# Multiscale integration of human and single-cell variations reveals unadjuvanted vaccine high responders are naturally adjuvanted

**DOI:** 10.1101/2023.03.20.23287474

**Authors:** Matthew P. Mulè, Andrew J. Martins, Foo Cheung, Rohit Farmer, Brian Sellers, Juan A. Quiel, Arjun Jain, Yuri Kotliarov, Neha Bansal, Jinguo Chen, Pamela L. Schwartzberg, John S. Tsang

**Author notes:** Correspondence (JST).

## Abstract

Advances in multimodal single cell analysis can empower high-resolution dissection of human vaccination responses. The resulting data capture multiple layers of biological variations, including molecular and cellular states, vaccine formulations, inter- and intra-subject differences, and responses unfolding over time. Transforming such data into biological insight remains a major challenge. Here we present a systematic framework applied to multimodal single cell data obtained before and after influenza vaccination without adjuvants or pandemic H5N1 vaccination with the AS03 adjuvant. Our approach pinpoints responses shared across or unique to specific cell types and identifies adjuvant specific signatures, including pro-survival transcriptional states in B lymphocytes that emerged one day after vaccination. We also reveal that high antibody responders to the unadjuvanted vaccine have a distinct baseline involving a rewired network of cell type specific transcriptional states. Remarkably, the status of certain innate immune cells in this network in high responders of the unadjuvanted vaccine appear “naturally adjuvanted”: they resemble phenotypes induced early in the same cells only by vaccination with AS03. Furthermore, these cell subsets have elevated frequency in the blood at baseline and increased cell-intrinsic phospho-signaling responses after LPS stimulation *ex vivo* in high compared to low responders. Our findings identify how variation in the status of multiple immune cell types at baseline may drive robust differences in innate and adaptive responses to vaccination and thus open new avenues for vaccine development and immune response engineering in humans.

## Supplementary material for "Multiscale integration of human and single-cell variations reveals unadjuvanted vaccine high responders are naturally adjuvanted": Combined supplemental tables. (part 1 of 3)

### Sheet: table_1_modules
pathway	annotation	source	signature_genes
CHI PBMC 24h post Flu Vac 1	bulk derived signature	Tsang et al. (2014) Cell.	MT1G|C2|IL1B|CLEC6A|JUN|ATF3|PSTPIP2|STAT1|WARS|OSM|MT1X|GBP4|SOCS3|MYOF|LAP3|SLAMF8|MT2A|GBP1|HBEGF|AIM2|PPP1R15A|PARP9|ANKRD22|C20orf43|GBP5|FFAR2|GBP2|OLR1|G0S2|IFIT2|IDO1|FOS|FOSB|CXCL10|SNORD56B|KLF4|IRF1|SERPING1|NR4A3
CHI PBMC 24h post Flu Vac 2	bulk derived signature	Tsang et al. (2014) Cell.	IFIT1B|GYPA|ALAS2|SELENBP1|HBB|CA1|SNCA|AHSP|EPB42|MIR142|SLC4A1
Bucasas PBMC 24h post Flu Vac	bulk derived signature	Bucasas et al. (2011) J Infect Dis.	CD27|CORO1A|CSF2RA|DAPP1|FCGR1A|HLA-G|IRF9|ISG15|LILRB1|LILRB3|PIGR|PNPT1|PRKD2|RBCK1|SNRNP70|STAT1|STAT2|TAPBP|TNFSF14
Franco Blood 24h post Flu Vac	bulk derived signature	Franco et al. (2013) Elife.	ACOT9|AIM2|ANKRD22|APOL3|ATF3|ATF5|BATF2|BLVRA|C1GALT1C1|C3AR1|CASP1|CASP4|CASP5|CCR1|CD300A|CD74|CEACAM1|CMPK2|CREG1|CTSL|CUL1|DDX58|DDX60|DHX58|DRAP1|DYNLT1|EIF2AK2|EPSTI1|FAM225A|FBXO6|FCER1G|FGL2|FRMD3|FZD2|GAS6|GBP1|GBP2|GBP4|GBP5|GCH1|HELZ2|HERC6|IFI16|IFI30|IFI35|IFI44|IFI44L|IFI6|IFIH1|IFIT1|IFIT3|IFITM1|IL15|IL1RN|IRF7|ISG15|ISG20|JAK2|KARS1|LAMP3|LAP3|LHFPL2|LMO2|LPGAT1|LY6E|LYSMD2|MLKL|MOV10|MT2A|MX1|MX2|MYOF|NCOA7|OAS1|OAS2|OAS3|OASL|OTOF|P2RY14|PANK2|PARP10|PARP12|PARP14|PARP9|PHF11|PLSCR1|PPCDC|PSMB9|PSME1|PTPRO|RGL1|RIPK2|RPAP3|RPS6KC1|RSAD2|SAMD4A|SAT1|SBNO2|SCARB2|SCIMP|SCO2|SLC6A12|SP110|SP140|STAT1|STAT2|STX11|TAP1|TCN2|TDRD7|TLR7|TMEM123|TMEM208|TNFSF13B|TOR1A|TRAFD1|TRIM22|TRIM5|TRIM56|TRIM6|TYMP|UBE2L6|UNC93B1|WARS1|XAF1|ZBP1|ZC3HAV1|ZNF684|ZNFX1
Sobolev PBMC 24h post Flu Vac	bulk derived signature	Sobolev et al. (2016) Nat Immunol.	CD40|CD86|HLA-DRA|HLA-DRB1|HLA-DRB3|HLA-DRB4|HLA-DRB5|IRF1|IRF2|IRF7|IRF9|MYD88|NOD2|STAT1|TAP1|TLR1|TLR2|TLR4|TLR6|TLR7|TLR8
GO response to type I IFN	Interferon	GO	ISG20|OAS2|IFI6|IFNA7|OAS3|IFITM1|IFIT3|MX2|IRF6|IFNA10|IRF4|HLA-B|IFITM3|IRF8|OASL|MX1|IRF3|RNASEL|BST2|GBP2|TYK2|IFNA16|IFNAR1|IFIT1|HLA-A|IFNA17|SHMT2|OAS1|IFNA21|IFI27|IFI35|ADAR|HLA-H|XAF1|IFNA1|JAK1|HLA-G|IFNA2|IFNA14|HLA-F|STAT1|IRF5|IRF7|SP100|HLA-E|STAT2|C19orf66|IRF1|RSAD2|EGR1|HLA-C|IFNA13|IFNB1|IFIT2|IFITM2|IP6K2|IFNA8|IFNA5|PSMB8|TRIM56|ISG15|SAMHD1|IFNAR2|IFNA6|IKBKE|IFNA4|IRF2
GO response to IFN gamma	Interferon	GO	IRF8|IFITM3|DAPK1|CCL15|CYP27B1|SYNCRIP|TRIM68|EDN1|CXCL16|OAS3|GBP6|TRIM31|TRIM8|IFITM1|KYNU|NUB1|IRF9|CD86|CCL16|OAS1|CCL24|CCL7|IL23R|CITED1|CCL11|VCAM1|CAMK2G|GBP1|CCL18|IRF3|CAMK2A|MID1|AIF1|CCL26|DAPK3|CAMK2D|IFNGR2|IL12RB1|SP100|CCL3|XCL1|DNAJA3|SNCA|GCH1|EPRS|JAK2|JAK1|TRIM5|XCL2|PRKCD|TRIM21|CCL14|TRIM22|TDGF1|SLC11A1|GBP5|SLC26A6|ADAMTS13|PTAFR|CAMK2B|IL12B|HCK|CCL19|CIITA|FCGR1B|OASL|SEC61A1|B2M|NOS2|CCL23|IRF6|PML|TRIM26|ASS1|CD44|CCL13|OAS2|MRC1|IRG1|CCL4|CCL22|NCAM1|TLR3|CCL2|AQP4|BST2|GBP2|UBD|MEFV|FCGR1A|CD58|CCL1|CALCOCO2|LGALS9|IRF1|C19orf66|CCL25|TRIM34|STAR|STAT1|IRF5|IRF7|MT2A|CCL3L3|IFI30|CCL3L1|CCL21|TRIM62|CCL5|CCL20|SLC30A8|IFNG|ICAM1|CCL17|CX3CL1|IRF2|CCL8|WNT5A|TRIM25|GAPDH|IFNGR1|CCL4L2|IFITM2|RPL13A|TRIM38
KEGG ribosome	Translation	KEGG	RPL23|RPL3|RPL3L|RPL31|RPL4|RPL5|RPL32|RPS10|RPL34|RPS11|RPS12|RPL36AL|RPS13|RPL35A|RPL37A|RPS15|RPL37|RPL38|RPL14|RPS15A|FAU|RPSA|RPS16|RPL27|RPS17|RPL26|RPL24|RPL29|RPL28|RPL27A|UBA52|RPL30|RPL36|RPS20|RPS19|RPS18|RPS4X|RSL24D1P11|RPS4Y1|RPS5|RPL22L1|RPL26L1|RPS6|RPLP2|RPL22|RPL23A|RPL18|RPL18A|RPL19|RPL21|RPS3A|RPL10A|RPS27L|RPS3|RPS2|MRPL13|RPL17|RPL15|RPL36A|RPL12|RPL13|RPL41|RPL10|RPL39|RPL11|RPL8|RPL9|RPL13A|RPL7A|RPS26|RPS27|RPS25|RPS29|RPLP1|RPS27A|RPLP0|RPS28|RPS24|RPS9|RSL24D1|RPS23|RPS8|RPS21|RPS7|RPL10L|RPL7|RPL6
KEGG Antigen processing	Antigen Presentation	KEGG	HLA-DOB|KLRC3|KLRD1|KLRC1|KLRC2|RFXAP|RFX5|IFNA5|IFNA4|IFNA2|IFNA1|LGMN|PSME3|CTSS|HLA-C|HLA-B|HLA-DMB|HLA-DMA|HLA-A|HSPA1L|HSPA1B|HSPA2|KIR2DS5|HLA-G|KIR3DL1|KIR3DL2|HSPA1A|RFXANK|CREB1|IFNA17|HSPA5|CD74|HSPA4|IFNA21|CTSL1|IFNA6|IFI30|IFNA7|IFNA8|IFNA10|IFNA13|CIITA|IFNA14|IFNA16|KIR2DL5A|HSPA6|HLA-DRB4|CD4|KIR2DL1|HLA-DRB5|LTA|KIR3DL3|HLA-DRB3|TAP2|KIR2DS4|TAPBP|CD8A|CD8B|TAP1|KIR2DS3|HSPA8|KIR2DL4|CANX|KIR2DS1|KIR2DL2|KIR2DL3|KLRC4|LOC652614|NFYC|HSP90AA1|NFYA|NFYB|HLA-F|CTSB|HLA-E|CALR|HLA-DPA1|HLA-DPB1|HLA-DQA1|PDIA3|HLA-DQA2|HLA-DQB1|PSME1|PSME2|HSP90AB1|B2M|HLA-DRB1|HLA-DRA
btm M5.0 antigen presentation regulation	Antigen Presentation	LI Blood Transcriptional Modules	NCKAP1L|THEMIS|HLA-DPB1|JUN|NFKBIA|PTPN6|TLR5|HLA-DRA|CD4|PRKCQ|PLCG1|CD247|TRBC1|FCGR1B|CCR7|TLR6|TLR10|FYB|TLR2|FCER1G|TRAT1|LILRB2|LILRB1|CLEC7A|BTLA|FYN|FGR|CD86|GRAP2|HLA-DQB1|ZAP70|PAG1|MNDA|IRAK3|LCK|DUSP6|PTPN22|PAK1|CTSH|CTLA4|LCP2|TLR4|CSK|FOS|LAT2|CARD11|HLA-DRB1|CHUK|CD24|UBASH3A|MAP2K6|TLR7|LY96|HCK|VASP|LYN|LIME1|MAPK14|MYD88|INPP5D|ITK|TRAC|SLA2|KLRK1|HLA-DMB|RPS6KA1|HLA-DQA1|MEF2C|SYK|MEF2A|TLR1|PTPRC|HLA-DOA|HLA-DOB|HLA-DMA|HLA-DPA1|CD19|CD3D|CD3E|BTK|CD3G
HALLMARK TNFA signaling via NFKB	Inflammation mediator	Hallmark	JUNB|CXCL2|ATF3|NFKBIA|TNFAIP3|PTGS2|CXCL1|IER3|CD83|CCL20|CXCL3|MAFF|NFKB2|TNFAIP2|HBEGF|KLF6|BIRC3|PLAUR|ZFP36|ICAM1|JUN|EGR3|IL1B|BCL2A1|PPP1R15A|ZC3H12A|SOD2|NR4A2|IL1A|RELB|TRAF1|BTG2|DUSP1|MAP3K8|ETS2|F3|SDC4|EGR1|IL6|TNF|KDM6B|NFKB1|LIF|PTX3|FOSL1|NR4A1|JAG1|CCL4|GCH1|CCL2|RCAN1|DUSP2|EHD1|IER2|REL|CFLAR|RIPK2|NFKBIE|NR4A3|PHLDA1|IER5|TNFSF9|GEM|GADD45A|CXCL10|PLK2|BHLHE40|EGR2|SOCS3|SLC2A6|PTGER4|DUSP5|SERPINB2|NFIL3|SERPINE1|TRIB1|TIPARP|RELA|BIRC2|CXCL6|LITAF|TNFAIP6|CD44|INHBA|PLAU|MYC|TNFRSF9|SGK1|TNIP1|NAMPT|FOSL2|PNRC1|ID2|CD69|IL7R|EFNA1|PHLDA2|PFKFB3|CCL5|YRDC|IFNGR2|SQSTM1|BTG3|GADD45B|KYNU|G0S2|BTG1|MCL1|VEGFA|MAP2K3|CDKN1A|CCN1|TANK|IFIT2|IL18|TUBB2A|IRF1|FOS|OLR1|RHOB|AREG|NINJ1|ZBTB10|PLPP3|KLF4|CXCL11|SAT1|CSF1|GPR183|PMEPA1|PTPRE|TLR2|ACKR3|KLF10|MARCKS|LAMB3|CEBPB|TRIP10|F2RL1|KLF9|LDLR|TGIF1|RNF19B|DRAM1|B4GALT1|DNAJB4|CSF2|PDE4B|SNN|PLEK|STAT5A|DENND5A|CCND1|DDX58|SPHK1|CD80|TNFAIP8|CCNL1|FUT4|CCRL2|SPSB1|TSC22D1|B4GALT5|SIK1|CLCF1|NFE2L2|FOSB|PER1|NFAT5|ATP2B1|IL12B|IL6ST|SLC16A6|ABCA1|HES1|BCL6|IRS2|SLC2A3|CEBPD|IL23A|SMAD3|TAP1|MSC|IFIH1|IL15RA|TNIP2|BCL3|PANX1|FJX1|EDN1|EIF1|BMP2|DUSP4|PDLIM5|ICOSLG|GFPT2|KLF2|TNC|SERPINB8|MXD1
HALLMARK inflammatory response	Inflammation response	Hallmark	CXCL10|CCL2|CCL5|FPR1|CCL20|IL1A|CXCL8|CCL7|CCL22|CXCL11|CCR7|EDN1|CD40|CXCL9|IL6|IL1B|TLR2|IL1R1|CD69|ICAM1|CCRL2|AQP9|EREG|C3AR1|GNA15|CMKLR1|PTGER4|LIF|IL15|NAMPT|OPRK1|ITGB8|PTAFR|ADM|PLAUR|NFKB1|INHBA|OSM|TNFSF10|TNFSF15|IFNGR2|ADGRE1|IL12B|CSF1|CXCL6|TNFRSF9|LYN|ACVR2A|LDLR|BDKRB1|HRH1|F3|BST2|PTGIR|CD55|CALCRL|CSF3|GPR132|IL4R|NLRP3|IL15RA|ADORA2B|GCH1|OLR1|PTGER2|CSF3R|MYC|RELA|TNFAIP6|IL7R|IL18|GABBR1|CD82|TNFSF9|NMUR1|IL2RB|TLR1|LPAR1|IRAK2|RIPK2|MMP14|P2RX7|SLC11A2|SELL|P2RY2|ABCA1|FFAR2|PROK2|GNAI3|TACR1|SLC7A1|CDKN1A|CYBB|TIMP1|HBEGF|SCARF1|EBI3|NFKBIA|SRI|SLC7A2|CCL17|TLR3|APLNR|OSMR|IL10RA|PSEN1|GPR183|ATP2B1|TNFRSF1B|BEST1|GPC3|SCN1B|ACVR1B|HPN|SEMA4D|KLF6|CD48|CXCR6|SLC1A2|GP1BA|TAPBP|RGS16|SLAMF1|LCK|HIF1A|AHR|NMI|RHOG|TPBG|NPFFR2|IFNAR1|ICOSLG|RASGRP1|IFITM1|KCNJ2|LY6E|IL18R1|IL10|KCNA3|HAS2|DCBLD2|LAMP3|VIP|CD70|RGS1|SLC31A1|ADRM1|KCNMB2|SERPINE1|MXD1|AXL|MEFV|PVR|CCL24|PDE4B|LCP2|PDPN|IRF7|MET|ATP2A2|SLC31A2|FZD5|ITGA5|SGMS2|MARCO|CD14|EIF2AK2|ROS1|ATP2C1|NDP|BTG2|MSR1|PTPRE|RNF144B|PCDH7|SPHK1|IL18RAP|RTP4|RAF1|CHST2|ITGB3|KIF1B|SELE|NOD2|C5AR1|EMP3|CLEC5A|TACR3|SLC4A4|MEP1A|SELENOS|LTA|PIK3R5|STAB1|IRF1|ICAM4|P2RX4|ABI1|CX3CL1|SLC28A2
KEGG TLR signaling pathway	Inflammation mediator	KEGG	CD80|CD86|STAT1|TLR9|CCL3|MYD88|CCL5|MAP2K4|CCL4|LBP|RIPK1|TLR6|IKBKB|LY96|MAP3K8|MAP3K7|AKT1|AKT2|CD14|CTSK|AKT3|SPP1|IKBKE|NFKB1|NFKBIA|PIK3R5|TLR5|TIRAP|MAPK14|MAPK12|RELA|TRAF6|TRAF3|TOLLIP|CXCL11|TAB2|TLR7|TLR8|CXCL10|CASP8|TICAM1|CHUK|TNF|IFNA5|IFNA4|IFNA2|FADD|IFNA1|IRAK4|IL8|MAPK9|IL12B|MAPK10|MAPK11|MAP2K2|MAP2K3|IL12A|MAPK13|MAP2K1|MAP2K7|MAP2K6|IFNA17|IFNA21|IFNA6|IFNA7|IFNA8|IFNA10|IFNA13|IFNA14|IFNA16|MAPK3|RAC1|MAPK1|IRF3|IKBKG|MAPK8|IFNB1|IFNAR1|IFNAR2|TICAM2|IL1B|IRAK1|CD40|PIK3R3|TBK1|PIK3CA|CXCL9|PIK3CB|PIK3CD|TLR3|TLR4|TAB1|TLR1|FOS|TLR2|IRF5|PIK3CG|IL6|PIK3R1|IRF7|PIK3R2
GO IL6 PRODUCTION	Inflammation mediator	GO	DDX58|ARHGEF2|NCL|CD36|TNFSF9|TBC1D23|CYBA|TLR2|CARD9|IL1B|PYDC1|TLR3|HSPD1|TLR6|IL17A|TNFSF4|IL6|HMGB1|F2R|TNF|NOD1|TICAM1|MAPK13|TLR9|MYD88|IL6R|PAEP|ADCYAP1|UCN|TLR4|HYAL2|NOD2|PYCARD|TWIST1|ZBTB20|TRAF6|EREG|LILRB2|FIGF|ISL1|PTAFR|IL33|TLR7|IL36A|RAB7B|P2RX7|WNT5A|XBP1|IFNG|RIPK2|CCR2|F2RL1|IL1RL2|TLR1|SPON2|CRHR2|IL17RC|TIRAP|LBP|LGALS9|FCER1G|IL36B|IL17F|NLRP10|AKIRIN2|TRPV4|ADORA2B
GO response to IL1	Inflammation response	GO	CCL21|CCL5|ZC3H12A|IL1R1|CCL20|BYSL|CHI3L1|ICAM1|IRAK1|CCL17|SOX9|XCL2|RELA|IRAK2|DAB2IP|CCL26|RPS6KA5|CCL25|SFRP1|CCL3|CCL3L3|XCL1|PPP4C|CCL3L1|CCL4L2|IKBKB|RBMX|PTGER3|P2RY2|PAWR|YY2|EGR1|NFKB1|CX3CL1|HAS2|PSMB9|IRAK3|CCL8|C19orf29|MAPK3|CCL14|ANKRD1|VLDLR|IL8|OTUB1|EDN1|PTGER4|HYAL3|ADAMTS7|TNIP2|RC3H1|MAPK9|CCL13|CCL4|IRG1|CCL22|HIF1A|CCL19|FN1|CCL23|CEBPB|TRAF6|CCL15|RPS6KA4|KLF2|RORA|HSPA9|PYCARD|HYAL2|NKX3-1|FGB|PTGIS|HYAL1|CCL18|UPF1|FAS|MYLK3|CCL1|CCL24|CCL16|CCL7|IL6|CCL2|IL17A|ADAMTS12|PLCB1|CCL11
reactome IL4 and IL13 signaling	Cytokine signaling	Reactome	ALOX15|ALOX5|ANXA1|BATF|BCL2|BCL2L1|BCL6|BIRC5|CCL11|CCL2|CCL22|CCND1|CD36|CDKN1A|CEBPD|COL1A2|CXCL8|F13A1|FASLG|FCER2|FGF2|FN1|FOS|FOXO1|FOXO3|FSCN1|GATA3|HGF|HIF1A|HMOX1|HSP90AA1|HSP90B1|HSPA8|ICAM1|IGHE|IGHG1|IGHG4|IL10|IL12A|IL12B|IL13|IL13RA1|IL13RA2|IL17A|IL17F|IL18|IL1A|IL1B|IL23A|IL23R|IL2RG|IL4|IL4R|IL6|IL6R|IL8|IRF4|ITGAM|ITGAX|ITGB1|ITGB2|JAK1|JAK2|JAK3|JUNB|LAMA5|LBP|LCN2|LIF|MAOA|MCL1|MMP1|MMP2|MMP3|MMP9|MUC1|MYC|NANOG|NDN|NOS2|OPRD1|OPRM1|OSM|PIK3R1|PIM1|POMC|POU2F1|PTGS2|RHOU|RORA|RORC|S1PR1|SAA1|SOCS1|SOCS3|SOCS5|SOX2|STAT1|STAT3|STAT6|TGFB1|TIMP1|TNF|TNFRSF1B|TP53|TWIST1|TYK2|VCAM1|VEGFA|VIM|ZEB1
reactome IL17 signaling	Cytokine signaling	Reactome	ATF2|BTRC|CHUK|CREB1|CUL1|DUSP3|DUSP4|DUSP6|DUSP7|ELK1|FBXW11|FOS|IKBKB|IKBKG|IL17A|IL17C|IL17F|IL17RA|IL17RB|IL17RC|IL17RE|IL25|IRAK1|IRAK2|JUN|MAP2K1|MAP2K3|MAP2K4|MAP2K6|MAP2K7|MAP3K7|MAP3K8|MAPK1|MAPK10|MAPK11|MAPK14|MAPK3|MAPK7|MAPK8|MAPK9|MAPKAPK2|MAPKAPK3|MEF2A|MEF2C|NFKB1|NOD1|NOD2|PPP2CA|PPP2CB|PPP2R1A|PPP2R1B|PPP2R5D|RIPK2|RPS27A|RPS6KA1|RPS6KA2|RPS6KA3|RPS6KA5|SKP1|TAB1|TAB2|TAB3|TNIP2|TRAF6|UBA52|UBB|UBC|UBE2N|UBE2V1|VRK3
KEGG JAK STAT signaling	Cytokine signaling	KEGG	STAT4|STAT1|STAT2|PIAS3|TYK2|IL21R|CREBBP|SOCS5|IL23A|CTF1|STAM|SPRY4|IL22|JAK1|AKT1|AKT2|JAK3|JAK2|AKT3|STAT5B|STAT5A|TPO|STAT6|MYC|IL24|SPRED1|PIK3R5|CSF2|IL13RA2|PIAS1|IL13RA1|CNTF|PRLR|CNTFR|PRL|SOCS1|IFNE|CSF2RB|CSF2RA|IL23R|CSF3|SOCS3|CCND1|IL22RA2|CSH1|BCL2L1|CSF3R|PIAS4|CBLC|CLCF1|OSMR|IL20|CCND2|CCND3|SOS2|EPO|PTPN11|IL9R|MPL|SPRED2|IFNA5|IFNA4|IFNA2|IL28RA|SOCS2|IFNA1|CISH|PTPN6|IL9|IL7R|IL12RB1|IL12B|IL13|IL12RB2|IL11RA|IL12A|IRF9|IFNA17|PIAS2|IFNA21|IFNA6|LEPR|IFNA7|IFNA8|IFNA10|IFNA13|GRB2|IFNA14|LEP|IFNA16|IL26|IL19|IL10|IL10RA|SOS1|IL10RB|EPOR|IL11|IL3RA|IL3|EP300|IL2RG|IL2RB|CBLB|OSM|CBL|IL15RA|IFNGR2|IL15|IFNG|IFNGR1|IFNB1|IFNAR1|IFNAR2|IL21|IL20RB|IL2RA|IL22RA1|IL20RA|IL2|IL6R|PIK3R3|CRLF2|IFNK|SPRY2|IL6ST|SPRY1|IL7|STAM2|GHR|IL28B|IL29|SOCS4|PIK3CA|PIK3CB|PIM1|IL28A|PIK3CD|LIF|GH1|GH2|IFNW1|LIFR|TSLP|IL4|IL4R|SPRY3|IL5|PIK3CG|SOCS7|IL5RA|PIK3R1|IL6|PIK3R2
KEGG chemokine signaling	Cytokine signaling	KEGG	STAT3|STAT1|STAT2|CCL3L1|CCL2|GNB4|CCL3|ADRBK2|ADRBK1|CCL5|CCL4|CX3CR1|CCL13|CCL11|CCL8|CCL7|CCL3L3|ROCK1|PTK2|BRAF|CXCL14|VAV1|CCL14|CCL15|IKBKB|AKT1|AKT2|JAK3|SHC4|DOCK2|JAK2|CCL18|GRK7|ARRB2|CCL17|ARRB1|CCL20|VAV2|CCL19|AKT3|NRAS|CCL21|CCL23|TIAM1|CCL22|GNG13|STAT5B|NFKB1|GRK1|NFKBIB|NFKBIA|CCL16|PIK3R5|RELA|GNG7|GNG5|KRAS|SHC3|FGR|GNB3|GNB2|CCL24|PRKX|GNG4|GNG3|GNAI1|GNG10|GNAI2|GNG11|GNGT1|CX3CL1|GNGT2|XCL1|CXCL5|ADCY3|CXCL11|GNG2|ADCY2|CXCL6|ADCY1|CCR9|CCR2|CCL25|PXN|CXCR3|CSK|CCL4L1|FOXO3|PRKACA|BCAR1|PRKACB|GNB5|PRKACG|PAK1|GNAI3|CRK|CXCL12|CCR10|GNB1|CRKL|CCL4L2|XCR1|PTK2B|CDC42|PLCB2|SOS2|ADCY8|CXCL10|PLCB1|ADCY9|ADCY6|CHUK|RAF1|PRKCB|ADCY7|CXCL1|SHC1|PLCB3|PLCB4|ADCY5|CXCR5|CCL27|WAS|PREX1|RHOA|CXCR4|CXCR2|GNG8|CXCR1|CCL28|PRKCD|HCK|IL8|RAC2|WASL|RASGRP2|MAP2K1|ADCY4|CCR3|CCR4|CXCR6|CCR5|PRKCZ|CCR6|CCR7|CCR8|GRB2|MAPK3|CXCL16|RAC1|SOS1|MAPK1|IKBKG|HRAS|GSK3B|CCR1|GSK3A|XCL2|ITK|CCL1|CXCL13|GNG12|ROCK2|RAP1A|PIK3R3|RAP1B|TIAM2|PF4|PPBPL1|CXCL2|CXCL3|PF4V1|GRK6|PIK3CA|PIK3CB|CXCL9|PIK3CD|NCF1|ELMO1|SHC2|PPBP|GRK4|PARD3|GRK5|PIK3CG|PIK3R1|VAV3|LYN|PIK3R2
btm M4.1 cell cycle (I)	Cell cycle	LI Blood Transcriptional Modules	BUB1B|PLK1|PLK4|KIF2C|SKA1|TPX2|CCDC99|ESPL1|DLGAP5|BRCA1|CENPN|CENPM|CENPK|OIP5|CENPI|CENPH|CENPF|CENPE|SPAG5|MYBL2|CENPA|CENPW|KIFC1|H2AFX|KIF23|CCNF|NCAPH|NCAPG|TOP2A|SPC24|SPC25|KIF11|NCAPG2|STMN1|DTL|ZWINT|FEN1|NEK2|CCNE2|EXO1|TIMELESS|TTK|TYMS|CHEK1|SUV39H2|BUB1|CDC25C|CDC25A|SGOL2|NCAPD3|ZWILCH|PBK|GINS2|GINS1|GINS4|GPSM2|UBE2C|CDC20|MELK|DTYMK|POLE2|UBE2S|DSCC1|SMC2|POLA2|RFC5|CDT1|RFC3|SMC4|KIF15|PRKAR2B|FOXM1|FBXO5|FANCD2|GMNN|BRIP1|NDC80|CDC6|CDC7|NUSAP1|RACGAP1|ASPM|ERCC6L|KNTC1|CKS1B|PRIM1|RANBP1|FANCI|HELLS|CKS2|PTTG1|UHRF1|C11orf82|TACC3|CDK1|RAD51|CDC45|KIF20B|KIF20A|MKI67|POLA1|MAD2L1|DHFR|BIRC5|CEP55|RRM2|CHAF1B|PRC1|APITD1|FAM83D|DNA2|CCNA2|ECT2|TIPIN|CDKN3|NUF2|CDCA2|CDCA3|SKA3|AURKA|AURKB|CDCA5|CDCA8|PCNA|MCM10|MND1|ANLN|KIF18A|KIF18B|MCM6|MCM5|MCM4|MCM2|CASC5|HJURP|TRIP13|E2F7|CCNB2|CCNB1|E2F2|RFC4|E2F8|TUBG1|RAD54L|MLF1IP
reactome Fatty acid metabolism	Metabolism	Reactome	ABCD1|ACAA1|ACAA2|ACACA|ACAD10|ACAD11|ACADL|ACADM|ACADS|ACADVL|ACBD4|ACBD5|ACBD6|ACBD7|ACLY|ACOT1|ACOT11|ACOT12|ACOT13|ACOT2|ACOT4|ACOT6|ACOT7|ACOT7L|ACOT8|ACOT9|ACOX1|ACOX2|ACOX3|ACOXL|ACSBG1|ACSBG2|ACSF2|ACSF3|ACSL1|ACSL3|ACSL4|ACSL5|ACSL6|ACSM3|ACSM6|AKR1C3|ALDH3A2|ALOX12|ALOX12B|ALOX15|ALOX15B|ALOX5|ALOX5AP|ALOXE3|AMACR|AWAT1|CBR1|CBR4|CPT1A|CPT1B|CPT2|CRAT|CROT|CYP1A1|CYP1A2|CYP1B1|CYP2C19|CYP2C8|CYP2C9|CYP2J2|CYP2U1|CYP4A11|CYP4A22|CYP4B1|CYP4F11|CYP4F2|CYP4F22|CYP4F3|CYP4F8|CYP8B1|DBI|DECR1|DECR2|DPEP1|DPEP2|DPEP3|ECHS1|ECI1|ECI2|EHHADH|ELOVL1|ELOVL2|ELOVL3|ELOVL4|ELOVL5|ELOVL6|ELOVL7|EPHX2|FAAH|FAAH2|FADS1|FADS2|FAM213B|FASN|GGT1|GGT5|GPX1|GPX2|GPX4|HACD1|HACD2|HACD3|HACD4|HACL1|HADH|HADHA|HADHB|HAO2|HPGD|HPGDS|HSD17B12|HSD17B3|HSD17B4|HSD17B8|HTD2|LTA4H|LTC4S|MAPKAPK2|MCAT|MCEE|MECR|MID1IP1|MLYCD|MMAA|MORC2|MUT|NDUFAB1|NUDT19|NUDT7|OLAH|PCCA|PCCB|PCTP|PECR|PHYH|PLA2G4A|PON1|PON2|PON3|PPARD|PPT1|PPT2|PRKAA2|PRKAB2|PRKAG2|PTGDS|PTGES|PTGES2|PTGES3|PTGIS|PTGR1|PTGR2|PTGS1|PTGS2|RXRA|SCD|SCD5|SCP2|SLC22A5|SLC25A1|SLC25A17|SLC25A20|SLC27A2|SLC27A3|TBXAS1|TECR|TECRL|THEM4|THEM5|THRSP
KEGG glycolysis gluconeogenesis	Metabolism	KEGG	GCK|PGK2|PGK1|PDHB|PDHA1|PDHA2|PGM2|TPI1|ACSS1|FBP1|ADH1B|HK2|ADH1C|HK1|HK3|ADH4|PGAM2|ADH5|PGAM1|ADH1A|ALDOC|ALDH7A1|LDHAL6B|PKLR|LDHAL6A|ENO1|PKM2|PFKP|BPGM|PCK2|PCK1|ALDH1B1|ALDH2|ALDH3A1|AKR1A1|FBP2|PFKM|PFKL|LDHC|GAPDH|ENO3|ENO2|PGAM4|ADH7|ADH6|LDHB|ALDH1A3|ALDH3B1|ALDH3B2|ALDH9A1|ALDH3A2|GALM|ALDOA|DLD|DLAT|ALDOB|G6PC2|LDHA|G6PC|PGM1|GPI
HALLMARK MTORC1 signaling	Metabolism	Hallmark	FADS1|DDIT4|CALR|HK2|PGK1|SLC7A5|CTSC|ACSL3|SLC1A5|M6PR|TFRC|DDIT3|TMEM97|IFRD1|PLOD2|TUBA4A|PSAT1|CORO1A|LDHA|MTHFD2|FADS2|VLDLR|WARS1|SCD|P4HA1|ACTR2|IDH1|SLC2A1|GBE1|SERPINH1|NUPR1|PSMG1|PSPH|NAMPT|CDKN1A|BHLHE40|HSPA9|HSPA5|EGLN3|LGMN|PNP|XBP1|SLA|DDX39A|HSPE1|ACLY|SLC7A11|SSR1|GLA|SQSTM1|PDK1|PSMC2|PRDX1|SERP1|TRIB3|NFIL3|HMGCS1|GOT1|TPI1|ELOVL6|ASNS|PSMD14|PSMA4|PPA1|HPRT1|AURKA|HMGCR|GAPDH|DHFR|DHCR7|IMMT|UCHL5|YKT6|INSIG1|SQLE|IGFBP5|IFI30|CYP51A1|FGL2|ENO1|IDI1|CYB5B|SHMT2|TXNRD1|G6PD|SLC9A3R1|RAB1A|EBP|PNO1|PIK3R3|ACTR3|LDLR|SLC2A3|UBE2D3|ELOVL5|CACYBP|EDEM1|ATP6V1D|TES|TM7SF2|PSMA3|ITGB2|AK4|SLC1A4|TOMM40|SLC6A6|PPIA|ADD3|ME1|CCNF|SLC37A4|ALDOA|BTG2|UFM1|CCNG1|STC1|NMT1|PSMC6|FDXR|RRM2|DHCR24|PSMC4|CTH|PSME3|CFP|POLR3G|ACACA|QDPR|MCM2|PSMD12|SC5D|CANX|RPN1|HSPA4|NIBAN1|TBK1|SEC11A|BCAT1|PSMB5|PSMD13|PGM1|PLK1|GLRX|COPS5|ETF1|GSK3B|NUP205|SORD|PHGDH|GMPS|RRP9|EEF1E1|LTA4H|SDF2L1|FKBP2|RDH11|CXCR4|MLLT11|GCLC|TCEA1|MAP2K3|HSPD1|SYTL2|MCM4|PPP1R15A|USO1|NFKBIB|UNG|GTF2H1|RPA1|HSP90B1|ERO1A|GSR|PITPNB|EPRS1|SRD5A1|TUBG1|MTHFD2L|ADIPOR2|NUFIP1|CDC25A|PDAP1|STARD4|BUB1|ARPC5L|GPI|EIF2S2|CD9|ATP2A2|GGA2|HMBS|RIT1|SKAP2|STIP1|DAPP1|ABCF2|NFYC|ATP5MC1|PFKL|CCT6A
KEGG oxidative phosphorylation	Metabolism	KEGG	UQCR10|NDUFA5|NDUFA4|COX6CP3|PPA2|ATP5J2|NDUFS7|CYTB|ATP6V0A1|ATP6V1G2|ATP6V0B|ATP5O|COX2|COX1|ATP6AP1|COX8C|COX3|COX5B|COX4I1|ATP6V0A4|ATP12A|ATP6|ATP8|ATP5H|NDUFA2|NDUFA3|NDUFA1|LOC100133737|ATP5G1P5|UQCRQ|ATP6V1H|ATP5D|LHPP|ATP6V0D2|COX7A2L|ATP5G3|ATP6V1C2|ATP5G2|ATP5G1|ATP5F1|ATP5E|COX5A|TCIRG1|UQCRHL|ATP4B|ATP6V1D|ATP4A|ATP5A1|ATP5J|ATP5I|SDHA|ATP6V1A|ATP6V1E1|NDUFA4L2|ATP6V1B2|ATP6V1B1|ATP6V1C1|ATP6V0C|COX10|COX8A|COX7C|LOC642502|SDHD|SDHB|SDHC|ATP6V1G3|COX7B|COX7A1|COX7A2|COX6C|COX17|ATP5B|COX6B1|ATP5C1|LOC644310|ATP6V1F|COX7B2|ATP6V0A2|UQCRB|ATP6V0D1|COX6A2|COX6A1|UQCRH|UQCRFS1|UQCRC2|UQCRC1|NDUFB3|NDUFB1|NDUFB2|NDUFA10|NDUFAB1|ATP6V0E2|ND6|NDUFA9|ND5|NDUFA7|NDUFA8|UQCR11|NDUFA6|NDUFV3|ATP6V1E2|ND4|ND4L|LOC727947|ND2|COX6B2|PPA1|ND3|COX4I2|ND1|ATP5L|ATP6V0E1|NDUFA11|NDUFB10|NDUFS8|NDUFC1|NDUFC2|NDUFS1|NDUFV2|NDUFB6|NDUFS4|NDUFB7|NDUFV1|NDUFB8|NDUFS6|NDUFB9|NDUFS5|NDUFS2|NDUFB4|NDUFS3|NDUFB5|CYC1|COX11|COX15
HALLMARK hypoxia	Metabolism	Hallmark	PGK1|PDK1|GBE1|PFKL|ALDOA|ENO2|PGM1|NDRG1|HK2|ALDOC|GPI|MXI1|SLC2A1|P4HA1|ADM|P4HA2|ENO1|PFKP|AK4|FAM162A|PFKFB3|VEGFA|BNIP3L|TPI1|ERO1A|KDM3A|CCNG2|LDHA|GYS1|GAPDH|BHLHE40|ANGPTL4|JUN|SERPINE1|LOX|GCK|PPFIA4|MAFF|DDIT4|SLC2A3|IGFBP3|NFIL3|FOS|RBPJ|HK1|CITED2|ISG20|GALK1|WSB1|PYGM|STC1|ZNF292|BTG1|PLIN2|CSRP2|VLDLR|JMJD6|EXT1|F3|PDK3|ANKZF1|UGP2|ALDOB|STC2|ERRFI1|ENO3|PNRC1|HMOX1|PGF|GAPDHS|CHST2|TMEM45A|BCAN|ATF3|CAV1|AMPD3|GPC3|NDST1|IRS2|SAP30|GAA|SDC4|STBD1|IER3|PKLR|IGFBP1|PLAUR|CAVIN3|CCN5|LARGE1|NOCT|S100A4|RRAGD|ZFP36|EGFR|EDN2|IDS|CDKN1A|RORA|DUSP1|MIF|PPP1R3C|DPYSL4|KDELR3|DTNA|ADORA2B|HS3ST1|CAVIN1|NR3C1|KLF6|GPC4|CCN1|TNFAIP3|CA12|HEXA|BGN|PPP1R15A|PGM2|PIM1|PRDX5|NAGK|CDKN1B|BRS3|TKTL1|MT1E|ATP7A|MT2A|SDC3|TIPARP|PKP1|ANXA2|PGAM2|DDIT3|PRKCA|SLC37A4|CXCR4|EFNA3|CP|KLF7|CCN2|CHST3|TPD52|LXN|B4GALNT2|PPARGC1A|BCL2|GCNT2|HAS1|KLHL24|SCARB1|SLC25A1|SDC2|CASP6|VHL|FOXO3|PDGFB|B3GALT6|SLC2A5|SRPX|EFNA1|GLRX|ACKR3|PAM|TGFBI|DCN|SIAH2|PLAC8|FBP1|TPST2|PHKG1|MYH9|CDKN1C|GRHPR|PCK1|INHA|HSPA5|NDST2|NEDD4L|TPBG|XPNPEP1|IL6|SLC6A6|MAP3K1|LDHC|AKAP12|TES|KIF5A|LALBA|COL5A1|GPC1|HDLBP|ILVBL|NCAN|TGM2|ETS1|HOXB9|SELENBP1|FOSL2|SULT2B1|TGFB3
GO response to corticosteroid	Stress Response	GO	BCL2|ADCYAP1|UCN|MDK|IL10|MAOB|S100B|BMP6|ABCA3|IGFBP2|FN1|LIPC|TGFB1|CPN1|TK1|REST|DNMT3B|PPARGC1B|GHRHR|PLA2G4A|FLT3|RAN|PDX1|SERPINF1|CDKN1A|SLC18A2|CPS1|SGK1|DUSP1|CALM3|NTRK3|UGT1A1|SHC1|IL1B|RPS6KB1|UCP3|ADM|HMGB1|IL6|TPH2|CAD|JUNB|COL1A1|CTSL2|AHR|UBE2L3|HNRNPU|AVPR1A|IL22|FOS|HNMT|CTGF|CASP3|KLF9|AGTR2|PTPRU|AIF1|FBXO32|SSTR3|CCKAR|NEFL|SDC1|SRC|SLIT3|GSTP1|PFKFB1|ACADS|SSTR5|PDCD7|BMP4|AGXT|FOXO1|IL1RN|NTS|AREG|SLC9A3|PTAFR|ABCG2|IFNB1|SOX30|GOT1|INSR|GBA|EP300|SSTR2|NPAS4|ESR2|ARG1|PTGS1|HEY1|AGL|TFAP4|ADAM9|ALDH3A1|PTGDS|IGF1|HMBS|ALDOB|ASS1|APOA2|SMYD3|ADIPOQ|ALAD|FOSB|TNF|HIF1A|BGLAP|OXT|TRIM63|AANAT|UCN2|GPR83|CALCR|CBX3|SCGB1A1|STC1|FECH|AIFM1|KRAS|ADRB2|FAS|BAX|CCL1|CAV1|HTR1B|CCL2|IL17A|ERRFI1|SOCS3|FOSL1|AQP1|HSD11B2|CCL5|CCNE1|PTGS2|MSTN|LCAT|CNGA3|CCND1|CRH|CALM1|SPARC|ANXA1|RXRA|GNRH1|CASP9|C3|CRHR2|STAR|TRH|SLIT2|TH|ANXA3|ATP2B1|GPER|ACVR1|HMGCS2|ALPL|PAM|ISL1|NOTCH1|MYOD1|BDH1|TAT|BCHE|SSTR4|BAD|AKR1C3|NR3C1|TYMS|SRD5A1|WNT5A|CDO1|CALM2|ACSBG1
reactome oxidative stress induced	Stress Response	Reactome	AGO3|AGO4|BMI1|CBX2|CBX4|CBX6|CBX8|CDK4|CDK6|CDKN2A|CDKN2B|CDKN2C|CDKN2D|E2F1|E2F2|E2F3|EED|EZH2|FOS|H2AFB1|H2AFJ|H2AFV|H2AFX|H2AFZ|H2BFS|H3F3A|HIST1H2AB|HIST1H2AC|HIST1H2AD|HIST1H2AJ|HIST1H2BA|HIST1H2BB|HIST1H2BC|HIST1H2BD|HIST1H2BH|HIST1H2BJ|HIST1H2BK|HIST1H2BL|HIST1H2BM|HIST1H2BN|HIST1H2BO|HIST1H3A|HIST1H4A|HIST2H2AA3|HIST2H2AC|HIST2H2BE|HIST2H3A|HIST3H2BB|IFNB1|JUN|KDM6B|MAP2K3|MAP2K4|MAP2K6|MAP2K7|MAP3K5|MAP4K4|MAPK1|MAPK10|MAPK11|MAPK14|MAPK3|MAPK8|MAPK9|MAPKAPK2|MAPKAPK3|MAPKAPK5|MDM2|MDM4|MINK1|MIR24-1|MIR24-2|MOV10|PHC1|PHC2|PHC3|RBBP4|RBBP7|RING1|RNF2|RPS27A|SCMH1|SUZ12|TFDP1|TFDP2|TNIK|TNRC6A|TNRC6B|TNRC6C|TP53|TXN|UBA52|UBB|UBC
GO intrinsic apoptosis pathway	Stress Response	GO	DDX3X|ERCC6|HRAS|PYCARD|SNW1|PGAP2|MELK|TNFRSF1A|PRKDC|BCL2|PHLDA3|AEN|BRCA1|EDA2R|APOPT1|CYP1B1|CYCS|USP28|STK25|CD24|CLU|SCN2A|RPS27L|ZMAT4|ITPR1|PPM1F|SIRT1|ATP2A1|TMBIM6|DDX5|POLB|SELK|ST20|RRP8|TNFRSF1B|C16orf5|MAP3K5|DYRK2|BCL2A1|HIPK1|CDKN1A|NFATC4|TP63|ZNF385C|ZNF385D|DAB2IP|TMEM109|MAEL|CUL4A|ZNF346|JAK2|GPX1|ZNF622|PRKCD|BAK1|CIDEB|LGALS12|TRIB3|MAPT|CRIP1|MLH1|HMOX1|TP53BP2|NOL3|PIK3R1|ERO1L|FNIP2|PPP2R5C|ATM|IFI16|SHISA5|BAG6|ZMAT1|STK11|ERN1|XPA|NBN|PDK1|EP300|EPHA2|E2F1|E2F2|CHEK2|CUL3|BCL2L1|HTRA2|CEBPB|ZMAT3|WWOX|PML|MSH2|HIC1|BCL3|PDK2|CHAC1|DDIT3|BRCA2|MLLT11|PPP1R15A|ARL6IP5|TNFRSF10B|TNF|PDCD10|CASP2|DIABLO|STK24|BNIP3|CUL2|BCL2L11|PPP1R13B|MCL1|NUPR1|ABL1|APAF1|MYBBP1A|CASP12|AIFM1|BOK|TP73|ATF4|BRSK2|HINT1|PMAIP1|BAX|CASP9|PERP|FHIT|BCL2L2|CUL1|HIPK2|DNAJC10|TRAF2|SIVA1|CASP4|XBP1|PRODH|BBC3|TOPORS|SART1|IKBKE|TP53|SFN|BAD|DDIT4|ZNF385B|SGPP1|UBE2K|MSH6|CUL5|GSK3B|MOAP1
GO extrinsic apoptosis pathway	Stress Response	GO	APPL1|PML|IL12A|WWOX|CASP10|BCL2L10|DAPK1|DDX3X|GABARAP|NGFRAP1|TGFB1|NGF|TNF|CASP8|INHBA|KIAA0141|TNFRSF10B|NDUFA13|SORT1|DDX47|DIABLO|CASP2|TNFSF12|RIPK1|BCL2|IL6R|TNFRSF1A|MLLT11|FADD|MCL1|DEDD2|NF1|BAG3|TNFRSF18|BCL2L11|TNFRSF10D|PDPK1|IL1B|BLOC1S2|ACVR1B|TLR3|TNFRSF9|TNFRSF12A|BAX|HIPK1|IL1A|FAS|BCL2A1|BOK|TNFRSF1B|ST20|CD70|KRT18|CASP8AP2|TGFB2|CASP9|FASLG|DAB2IP|BCL2L2|BAK1|CASP3|G0S2|KITLG|BID|IFNG|KRT8|IL4|TRAF2|JAK2|SIVA1|TNFRSF10A|RNF41|IL2|FOXO3|P2RX7|SGPP1|CD27|ITGAV|SMAD3|CIB1|TRADD|BAD|PIK3R1|DEDD|IL33|GSK3A|EYA2|DAXX|ERBB3|FGFR3|BCL2L1|CRADD|GSK3B|DCC|TNFRSF10C|RAF1|PARP2|MOAP1
reactome interferon signaling	Interferon	Reactome	AAAS|ADAR|ARIH1|B2M|CAMK2A|CAMK2B|CAMK2D|CD44|CIITA|DDX58|EGR1|EIF2AK2|EIF4A1|EIF4A2|EIF4A3|EIF4E|EIF4E2|EIF4E3|EIF4G1|EIF4G2|EIF4G3|FCGR1A|FCGR1B|FLNB|GBP1|GBP2|GBP4|GBP5|GBP6|GBP7|HERC5|HLA-A|HLA-B|HLA-C|HLA-DPA1|HLA-DPB1|HLA-DQA1|HLA-DQA2|HLA-DRB1|HLA-DRB3|HLA-DRB5|HLA-F|HLA-G|HLA-K|ICAM1|IFI27|IFI35|IFI6|IFIT1|IFIT2|IFIT3|IFITM1|IFITM2|IFITM3|IFNA1|IFNA10|IFNA14|IFNA16|IFNA17|IFNA2|IFNA21|IFNA4|IFNA5|IFNA6|IFNA7|IFNA8|IFNAR1|IFNAR2|IFNB1|IFNG|IFNGR1|IFNGR2|IP6K2|IRF1|IRF2|IRF3|IRF4|IRF5|IRF6|IRF7|IRF8|IRF9|ISG15|ISG20|JAK1|JAK2|KPNA1|KPNA2|KPNA3|KPNA4|KPNA5|KPNB1|LOC144383|LOC441019|LOC646981|MAPK3|MT2A|MX1|MX2|NCAM1|NEDD4|NUP107|NUP133|NUP153|NUP155|NUP188|NUP205|NUP210|NUP214|NUP35|NUP37|NUP43|NUP50|NUP54|NUP62|NUP85|NUP88|NUP93|NUPL1|NUPL2|OAS1|OAS2|OAS3|OASL|PIAS1|PIN1|PLCG1|PML|POM121|PPM1B|PRKCD|PSMB8|PTAFR|PTPN1|PTPN2|PTPN6|RAE1|RANBP2|RNASEL|RPS27A|RPS27AP11|SEH1L|SOCS1|SOCS3|SP100|STAT1|STAT2|SUMO1|TPR|TRIM25|TYK2|UBA52|UBA7|UBE2E1|UBE2L6|UBE2N|USP18|VCAM1|XAF1
CD14_Mono_AS03	CITE-seq contrast model and sorted cell validated	This study	SERPINA1|HCK|FPR1|HSPA6|LILRB2|AQP9|EPB41L3|FPR2|ASGR2|S100A11|FGL2|CD14|S100A9|MAFB|MS4A4A|S100A12|TLR4|LILRA3|P2RY13|KYNU|MPEG1|TFEC|PLBD1|KIAA0513|CHST15|CCR1|GCA|CRISPLD2|RBM47|SIGLEC9|KCTD12|ADAP2|MNDA|FAM198B|RNASE2|HK3|NFE2|CPPED1|FES|CYFIP1|CD36|TBXAS1|PLA2G7|TLR5|VCAN|LRRC25|WDFY3|TMEM176B|HP|CREB5|KCNJ15|SAMHD1|S100A8|C3AR1|CCR2|C1orf162|CR1|C19orf59|GPR84|TLR1|CXCL16|SLC16A3|ACPP|KCNJ2|RGL1|CCR5|NACC2|FOLR3|SLC46A2|MEGF9|PTK2|CLEC4D|TNFRSF1B|ABCA1
mDC_AS03	CITE-seq contrast model and sorted cell validated	This study	FPR1|SLC31A2|TYMP|GNB4|NCF1|PSMA3|APOBEC3A|RIPK2|PSMA7|FGL2|PSMD14|CCR1|KYNU|S100A11|PSMC2|TLR4|PPP2R1A|RELA|PCNA|S100A9|PSMB6|PSMD2|UBE2N|S100A8|PPP2R5C|NOD2|LILRB2|PSMF1|GNAI3|SMC3|NCF2|P2RY13|SERPINA1|RPA2|FCN1|GABBR1|RIN2|PTGER2|FGR|PLBD1|MAFB|LRR1|TFEC|IRF3|CD14|DUSP6|TLR1|HRH2

### Sheet: table_2_perturb
contrast	celltype	pathway	genes driving cell phenotype leadingEdge	pval	padj	log2err	Enrichment Score	Normalized Enrichment Score	size	Gene level model
24h vs baseline unadjuvanted vaccine	BC_Mem	KEGG ribosome	RPL18A|RPL31|RPL6|RPS3A|RPL27|RPL29|RPL30|RPL23|RPL28|RPS6|RPS8|RPL13A|FAU|RPS7|RPL41|RPL10A|RPL22|RPL36|RPL17|RPL5|RPL32|RPL22L1|RPS10|RPL24|RPL9|RPL36AL|RPL23A|RPL7A|RPS5|RPS24|RPL38|RPL7|RPLP2|RPL35A|RPS27A|RPS20|RPS27|RPL14|RPS3|RPS23|RPL26L1|RPL13|RPL4|RPL8|RPL21|RPS15A|RPS4X|RPS25|RPL37|RPS19	1.47318e-05	0.000412491	0.593325	-0.444638	-1.99492	84	gene ~ 0 + timepoint + batch + sex + age + (1|subjectid)
24h vs baseline unadjuvanted vaccine	BC_Mem	HALLMARK TNFA signaling via NFKB	IRF1|TNIP2|SOCS3|CD69|EIF1|ZFP36|BTG2|PDE4B|MAP3K8|CCNL1|STAT5A|NFKBIA|RHOB|HES1|SIK1|ZBTB10|BTG3|SMAD3|GPR183|KLF2|NFKBIE|NFAT5|TNFAIP3|JUN|IER5|SAT1|NFE2L2|EHD1|SOD2|RELB|TAP1	0.0021981	0.0307734	0.431708	0.384413	1.63323	84	gene ~ 0 + timepoint + batch + sex + age + (1|subjectid)
24h vs baseline unadjuvanted vaccine	BC_Mem	Franco Blood 24h post Flu Vac	PSME1|ZC3HAV1|TYMP|STAT1|TRIM56|PARP10|PARP14|SP140|PLSCR1|EPSTI1|TMEM208|ISG15|DRAP1|MT2A|IFITM1|ZNFX1|UBE2L6|GBP2|APOL3|XAF1|CASP4|SAT1|TMEM123	0.00690185	0.0490663	0.407018	0.391097	1.57185	62	gene ~ 0 + timepoint + batch + sex + age + (1|subjectid)
24h vs baseline unadjuvanted vaccine	BC_Mem	Sobolev PBMC 24h post Flu Vac	IRF1|MYD88|IRF9|STAT1|CD40	0.00700947	0.0490663	0.407018	0.648667	1.72964	12	gene ~ 0 + timepoint + batch + sex + age + (1|subjectid)
24h vs baseline unadjuvanted vaccine	BC_Mem	CHI PBMC 24h post Flu Vac 1	IRF1|SOCS3|STAT1|MT2A|GBP2|JUN	0.0103308	0.0578522	0.38073	Supplementary_Table2	1.71727	13	gene ~ 0 + timepoint + batch + sex + age + (1|subjectid)
24h vs baseline unadjuvanted vaccine	BC_Mem	GO response to type I IFN	IRF1|STAT1|TRIM56|BST2|IFNAR2|ISG15|IFITM1|GBP2|XAF1|PSMB8|ADAR|HLA-F|IKBKE|HLA-B|SP100|HLA-C	0.0164596	0.0768113	0.352488	0.430389	1.55395	37	gene ~ 0 + timepoint + batch + sex + age + (1|subjectid)
24h vs baseline unadjuvanted vaccine	BC_Mem	btm M5.0 antigen presentation regulation	PTPRC|BTK|HLA-DRA|PTPN6|INPP5D|BTLA|HLA-DMB|HLA-DPA1|HLA-DPB1|MNDA|CD3D|HLA-DMA|CSK|CD19|LYN|HLA-DRB1|TLR10|FGR|NCKAP1L	0.0226312	0.0865159	0.352488	-0.375763	-1.49519	46	gene ~ 0 + timepoint + batch + sex + age + (1|subjectid)
24h vs baseline unadjuvanted vaccine	BC_Mem	KEGG JAK STAT signaling	SOCS3|IRF9|STAT1|SOCS1|STAT5A|PIAS1|IFNAR2|IL10RA|CREBBP|JAK3|PIK3CA|STAT6	0.0247188	0.0865159	0.352488	0.471479	1.61736	28	gene ~ 0 + timepoint + batch + sex + age + (1|subjectid)
24h vs baseline unadjuvanted vaccine	BC_Mem	reactome interferon signaling	IRF1|SOCS3|IRF9|NUP107|STAT1|SOCS1|EIF4A1|B2M|PIAS1|IFNAR2|EIF4G2|ISG15|MT2A|IFITM1|UBE2L6|GBP2|KPNA5|XAF1|PSMB8|KPNA4|ADAR|EIF4A3|HLA-F|PML	0.0872483	0.271439	0.195789	0.297045	1.26886	85	gene ~ 0 + timepoint + batch + sex + age + (1|subjectid)
24h vs baseline unadjuvanted vaccine	BC_Mem	KEGG Antigen processing	PSME2|PSME1|HSPA5|LGMN|B2M|CTSB|CANX|HLA-DOB|HSPA8|HLA-F|HLA-B|TAP1|CTSS|HLA-C|RFXANK	0.124343	0.348161	0.165657	0.349403	1.29441	40	gene ~ 0 + timepoint + batch + sex + age + (1|subjectid)
24h vs baseline unadjuvanted vaccine	BC_Mem	GO IL6 PRODUCTION	MYD88|XBP1|HSPD1|ZBTB20|NCL|HMGB1	0.141544	0.360294	0.158514	0.486768	1.33495	13	gene ~ 0 + timepoint + batch + sex + age + (1|subjectid)
24h vs baseline unadjuvanted vaccine	BC_Mem	KEGG TLR signaling pathway	TBK1|MYD88|STAT1|MAP3K8|TOLLIP|NFKBIA|CD40|IFNAR2|PIK3CA|TRAF3|IKBKE|MAPK1|TAB2|MAP2K7	0.182469	0.386433	0.135741	0.340052	1.22778	37	gene ~ 0 + timepoint + batch + sex + age + (1|subjectid)
24h vs baseline unadjuvanted vaccine	BC_Mem	Bucasas PBMC 24h post Flu Vac	IRF9|STAT1|ISG15|SNRNP70|STAT2|DAPP1|TAPBP|RBCK1	0.193015	0.386433	0.133555	0.451118	1.23718	13	gene ~ 0 + timepoint + batch + sex + age + (1|subjectid)
24h vs baseline unadjuvanted vaccine	BC_Mem	HALLMARK MTORC1 signaling	TBK1|MTHFD2|HSPA5|SDF2L1|BTG2|LGMN|SERP1|DDIT3|ENO1|CCT6A|SEC11A|RIT1|IDI1|HPRT1|DDIT4|CANX|UFM1|XBP1|STIP1|PSMC4|GLRX|PSMB5|ACTR3|HSPD1|SKAP2|ACLY|NFKBIB|TES|DDX39A	0.200663	0.386433	0.123257	0.259452	1.15464	110	gene ~ 0 + timepoint + batch + sex + age + (1|subjectid)
24h vs baseline unadjuvanted vaccine	BC_Mem	GO response to IFN gamma	IRF1|IRF9|STAT1|B2M|NUB1|BST2|MT2A|CALCOCO2|IFITM1|GBP2	0.207018	0.386433	0.125033	0.314723	1.18881	44	gene ~ 0 + timepoint + batch + sex + age + (1|subjectid)
24h vs baseline unadjuvanted vaccine	BC_Mem	HALLMARK inflammatory response	IRF1|CD69|BTG2|PDE4B|NFKBIA|RGS1|BST2|CD40|IL10RA|GPR183|IFITM1	0.231449	0.401623	0.117766	0.298149	1.15961	52	gene ~ 0 + timepoint + batch + sex + age + (1|subjectid)
24h vs baseline unadjuvanted vaccine	BC_Mem	KEGG oxidative phosphorylation	ATP5H|NDUFA2|COX4I1|ATP5D|ATP6V0B|NDUFB7|ATP5O|NDUFC2|ATP6V0D1|ATP5J|NDUFB2|ATP6V1E1|NDUFA5|NDUFA1|LHPP|NDUFAB1|NDUFS3|ATP6V1F|SDHD|CYC1|ATP6AP1|COX6B1|ATP5J2|UQCRB|NDUFS6|NDUFV3|NDUFC1|NDUFA8	0.243842	0.401623	0.138022	-0.248379	-1.11369	86	gene ~ 0 + timepoint + batch + sex + age + (1|subjectid)
24h vs baseline unadjuvanted vaccine	BC_Mem	HALLMARK hypoxia	ZFP36|HSPA5|BNIP3L|DDIT3|ENO1|JMJD6|DDIT4|MT2A|GLRX|FOXO3|PLIN2|TNFAIP3|JUN|IDS|PFKP|TES	0.33391	0.519416	0.0934449	0.265922	1.07393	63	gene ~ 0 + timepoint + batch + sex + age + (1|subjectid)
24h vs baseline unadjuvanted vaccine	BC_Mem	reactome IL4 and IL13 signaling	SOCS3|STAT1|SOCS1|STAT3|JAK3|HSPA8|FOXO3|STAT6|HIF1A|HSP90B1|TIMP1|CDKN1A|ZEB1|TGFB1|TP53|JUNB	0.412698	0.608187	0.0826646	0.286609	1.01973	34	gene ~ 0 + timepoint + batch + sex + age + (1|subjectid)
24h vs baseline unadjuvanted vaccine	BC_Mem	GO response to corticosteroid	BCL2|PDCD7|SMYD3|CALM2|FOSB|UBE2L3|CALM3	0.445205	0.623288	0.0928481	-0.283214	-1.02164	30	gene ~ 0 + timepoint + batch + sex + age + (1|subjectid)
24h vs baseline unadjuvanted vaccine	BC_Mem	reactome IL17 signaling	TNIP2|MAP3K8|RPS6KA5|PPP2CA|UBC|JUN|SKP1|MAPK1|TAB2|MAP2K7	0.574733	0.7532	0.0661326	0.260969	0.917106	32	gene ~ 0 + timepoint + batch + sex + age + (1|subjectid)
24h vs baseline unadjuvanted vaccine	BC_Mem	reactome oxidative stress induced	BMI1|RING1|UBC|SUZ12|JUN|H2AFJ|MAPK1|CDKN2D|MAP2K7|EED|TP53|TXN|H2AFV|H2AFZ	0.5918	0.7532	0.0647943	0.255221	0.913188	35	gene ~ 0 + timepoint + batch + sex + age + (1|subjectid)
24h vs baseline unadjuvanted vaccine	BC_Mem	GO response to IL1	TNIP2|RPS6KA5|PAWR|KLF2|HIF1A	0.640934	0.779814	0.0613026	0.27425	0.880675	22	gene ~ 0 + timepoint + batch + sex + age + (1|subjectid)
24h vs baseline unadjuvanted vaccine	BC_Mem	GO intrinsic apoptosis pathway	PMAIP1|CYCS|BBC3|CUL5|DDIT3|TMEM109|DDIT4|HTRA2|XBP1|BAG6|CASP4|IKBKE|PML|PPP2R5C|CUL2|SIVA1|CEBPB|TMBIM6|CDKN1A|AEN|HIPK2|SELK|TP53|ATF4|BAX|APOPT1|DDX3X|SART1	0.668412	0.779814	0.0579755	0.215423	0.884884	69	gene ~ 0 + timepoint + batch + sex + age + (1|subjectid)
24h vs baseline unadjuvanted vaccine	BC_Mem	GO extrinsic apoptosis pathway	BCL2|DAXX|RNF41|TRADD|NDUFA13|PDPK1|CD70|TNFSF12|MOAP1|CD27|CIB1|GABARAP	0.809091	0.906182	0.0614364	-0.214695	-0.787075	32	gene ~ 0 + timepoint + batch + sex + age + (1|subjectid)
24h vs baseline unadjuvanted vaccine	BC_Mem	KEGG glycolysis gluconeogenesis	ENO1|PDHA1|PFKP|DLD|AKR1A1	0.920213	0.956822	0.0439759	0.211367	0.656459	19	gene ~ 0 + timepoint + batch + sex + age + (1|subjectid)
24h vs baseline unadjuvanted vaccine	BC_Mem	reactome Fatty acid metabolism	SCP2|ALOX5|HADHB|DBI|NDUFAB1|PTGES3|ALOX5AP|ACAA1|HSD17B12|GPX1|ELOVL5|ACAA2|HADH|LTA4H	0.938914	0.956822	0.0542316	-0.181245	-0.683731	36	gene ~ 0 + timepoint + batch + sex + age + (1|subjectid)
24h vs baseline unadjuvanted vaccine	BC_Mem	KEGG chemokine signaling	STAT1|NFKBIA|STAT3|PRKACB|GNG5|CDC42|JAK3|FOXO3|PIK3CA|ADRBK2|GNB1|PRKX|NFKBIB	0.956822	0.956822	0.0409884	0.175665	0.704046	60	gene ~ 0 + timepoint + batch + sex + age + (1|subjectid)
24h vs baseline unadjuvanted vaccine	BC_Naive	HALLMARK TNFA signaling via NFKB	CD69|IRF1|EIF1|HES1|NR4A2|BTG2|BTG1|CD83|IRS2|JUN|KLF2|IER2|MYC|SIK1|TGIF1|RIPK2|PDE4B|SAT1|JUNB|ZFP36|NFKBIA|PTGER4|SGK1|PDLIM5|ICOSLG|ZC3H12A|MCL1|KLF9|BIRC2|DUSP2|GADD45B|REL|PPP1R15A|DUSP1|ZBTB10|KDM6B|CCNL1|TAP1|ID2	1e-10	2.9e-09		0.596401	2.56423	90	gene ~ 0 + timepoint + batch + sex + age + (1|subjectid)
24h vs baseline unadjuvanted vaccine	BC_Naive	CHI PBMC 24h post Flu Vac 1	IRF1|GBP4|JUN|GBP2|LAP3|STAT1|WARS|MT2A|PPP1R15A	8.20258e-06	0.000118937	0.593325	0.800939	2.16152	13	gene ~ 0 + timepoint + batch + sex + age + (1|subjectid)
24h vs baseline unadjuvanted vaccine	BC_Naive	Franco Blood 24h post Flu Vac	GBP4|PSME1|IFITM1|DRAP1|ZBP1|IFI44L|TMEM208|SCO2|UBE2L6|RIPK2|SAT1|STAT2|GBP2|LY6E|RPAP3|IFI44|LAP3|PLSCR1|IFI6|PANK2|STAT1|IFI35|TYMP|XAF1|MT2A	2.22571e-05	0.000215152	0.57561	0.499919	2.03826	67	gene ~ 0 + timepoint + batch + sex + age + (1|subjectid)
24h vs baseline unadjuvanted vaccine	BC_Naive	HALLMARK inflammatory response	CD69|IRF1|IFITM1|BTG2|MYC|RIPK2|PDE4B|NFKBIA|TAPBP|PTGER4|LY6E|RGS1|LYN|ICOSLG|SEMA4D|RHOG	0.000272577	0.00197618	0.498493	0.478627	1.87888	57	gene ~ 0 + timepoint + batch + sex + age + (1|subjectid)
24h vs baseline unadjuvanted vaccine	BC_Naive	btm M5.0 antigen presentation regulation	HLA-DRA|HLA-DPA1|HLA-DRB1|CTSH|CD86|SYK|PTPRC|PTPN6|NCKAP1L|TLR10|BTLA|CD19|HLA-DQB1|HLA-DOA|HLA-DQA1|GRAP2|HLA-DOB|VASP|MEF2C|DUSP6|MNDA|HLA-DMB|ZAP70|HCK	0.00182696	0.0105964	0.45506	-0.440074	-1.82644	52	gene ~ 0 + timepoint + batch + sex + age + (1|subjectid)
24h vs baseline unadjuvanted vaccine	BC_Naive	GO response to IFN gamma	IRF1|IRF9|B2M|IFITM1|IFITM2|IFITM3|GBP2|C19orf66|CAMK2D|STAT1|NUB1|MT2A|LGALS9|GAPDH|PML|AIF1|JAK1	0.0026899	0.0130012	0.431708	0.472909	1.75929	43	gene ~ 0 + timepoint + batch + sex + age + (1|subjectid)
24h vs baseline unadjuvanted vaccine	BC_Naive	HALLMARK hypoxia	BTG1|IRS2|JUN|CXCR4|ZFP36|PGK1|PLAC8|DDIT3|NR3C1|PIM1|KLHL24|MXI1|MT2A|PPP1R15A|BCL2|DUSP1|PDK1|GAPDH|CHST2|AMPD3|FOS|SLC25A1|LDHA|PNRC1	0.00745618	0.0308899	0.407018	0.388315	1.58449	69	gene ~ 0 + timepoint + batch + sex + age + (1|subjectid)
24h vs baseline unadjuvanted vaccine	BC_Naive	reactome interferon signaling	IRF1|PTPN2|IRF9|GBP4|B2M|IFITM1|NUP88|UBE2L6|IFITM2|STAT2|IFITM3|HLA-C|GBP2|IFI6|CAMK2D|STAT1|IFI35|XAF1|MT2A|EIF4A1|HLA-A	0.0238451	0.0864386	0.352488	0.321464	1.40284	98	gene ~ 0 + timepoint + batch + sex + age + (1|subjectid)
24h vs baseline unadjuvanted vaccine	BC_Naive	GO response to corticosteroid	JUNB|SGK1|AGL|KLF9|NR3C1|KRAS|HIF1A|BCL2|ANXA1|DUSP1|BAX|EP300|CALM1|FOS|AIF1|REST	0.0307219	0.0938732	0.352488	0.431399	1.50648	33	gene ~ 0 + timepoint + batch + sex + age + (1|subjectid)
24h vs baseline unadjuvanted vaccine	BC_Naive	GO response to type I IFN	IRF1|IFITM1|IFITM2|STAT2|IFITM3|HLA-C|GBP2|C19orf66|IFI6|STAT1|IFI35|XAF1|HLA-A	0.0323701	0.0938732	0.321776	0.405381	1.4646	39	gene ~ 0 + timepoint + batch + sex + age + (1|subjectid)
24h vs baseline unadjuvanted vaccine	BC_Naive	GO intrinsic apoptosis pathway	PMAIP1|SELK|PPP2R5C|BCL2L11|MCL1|CUL5|UBE2K|DDIT3|TMBIM6|CUL3|PPP1R15A|HINT1|ERO1L|BCL2|RPS27L|BAX|CYCS|STK25|ZMAT3|EP300|MOAP1|PDK1|GSK3B|PML|DDX3X|PDCD10	0.0494392	0.13034	0.321776	0.325098	1.352	76	gene ~ 0 + timepoint + batch + sex + age + (1|subjectid)
24h vs baseline unadjuvanted vaccine	BC_Naive	Bucasas PBMC 24h post Flu Vac	IRF9|STAT2|TAPBP|STAT1	0.0748663	0.169775	0.21925	0.536121	1.44685	13	gene ~ 0 + timepoint + batch + sex + age + (1|subjectid)
24h vs baseline unadjuvanted vaccine	BC_Naive	GO response to IL1	KLF2|PTGER4|ZC3H12A|PAWR|HIF1A|IRAK1|PSMB9	0.0761062	0.169775	0.216543	0.443093	1.39601	21	gene ~ 0 + timepoint + batch + sex + age + (1|subjectid)
24h vs baseline unadjuvanted vaccine	BC_Naive	KEGG chemokine signaling	MAPK1|CXCR4|VAV1|STAT2|ROCK1|NFKBIA|LYN|JAK3|CRK|STAT1|PRKX|KRAS|PIK3CA|GRB2|IKBKG|CSK|GSK3B|NCF1|CCR7	0.0936455	0.19398	0.188204	0.312321	1.28345	70	gene ~ 0 + timepoint + batch + sex + age + (1|subjectid)
24h vs baseline unadjuvanted vaccine	BC_Naive	KEGG glycolysis gluconeogenesis	ALDH9A1|BPGM|GPI|PGAM1|PDHB	0.104545	0.202121	0.208955	-0.424245	-1.34704	19	gene ~ 0 + timepoint + batch + sex + age + (1|subjectid)
24h vs baseline unadjuvanted vaccine	BC_Naive	KEGG Antigen processing	PSME1|B2M|PSME2|HSP90AB1|HSP90AA1|TAPBP|HLA-C|RFXANK|PSME3|HLA-A|CREB1|TAP1|HLA-E	0.151246	0.274133	0.15017	0.341887	1.2352	39	gene ~ 0 + timepoint + batch + sex + age + (1|subjectid)
24h vs baseline unadjuvanted vaccine	BC_Naive	btm M4.1 cell cycle (I)	MCM5|STMN1|FANCD2|CENPM|SMC2|PCNA	0.206349	0.352007	0.144631	-0.433978	-1.22621	13	gene ~ 0 + timepoint + batch + sex + age + (1|subjectid)
24h vs baseline unadjuvanted vaccine	BC_Naive	Sobolev PBMC 24h post Flu Vac	HLA-DRA|HLA-DRB1|CD86|HLA-DRB5	0.252315	0.389061	0.130777	-0.427144	-1.18183	12	gene ~ 0 + timepoint + batch + sex + age + (1|subjectid)
24h vs baseline unadjuvanted vaccine	BC_Naive	reactome IL4 and IL13 signaling	ZEB1|MYC|HSP90AA1|JUNB|JAK3|MCL1|PIM1|STAT1|HIF1A|BCL2|ANXA1|SOCS1|POU2F1|FOS	0.254902	0.389061	0.111918	0.319923	1.14783	38	gene ~ 0 + timepoint + batch + sex + age + (1|subjectid)
24h vs baseline unadjuvanted vaccine	BC_Naive	reactome oxidative stress induced	RBBP4|RING1|H3F3A|CBX6|TNRC6A|HIST1H2BK|MAP2K3|TNRC6B|HIST1H2AC	0.314088	0.455427	0.11524	-0.266165	-1.06546	44	gene ~ 0 + timepoint + batch + sex + age + (1|subjectid)
24h vs baseline unadjuvanted vaccine	BC_Naive	reactome IL17 signaling	MAPK1|JUN|RIPK2|PPP2CA|IRAK1|UBC|CREB1|SKP1|IKBKG|MAP3K8|FOS|MAP2K7	0.339858	0.46012	0.0940503	0.300214	1.08464	39	gene ~ 0 + timepoint + batch + sex + age + (1|subjectid)
24h vs baseline unadjuvanted vaccine	BC_Naive	reactome Fatty acid metabolism	PPT1|ALOX5AP|HSD17B4|HADHB|GPX1|CBR1|DBI|PRKAG2|ECHS1|LTA4H|DPEP2	0.349057	0.46012	0.109684	-0.263888	-1.03989	42	gene ~ 0 + timepoint + batch + sex + age + (1|subjectid)
24h vs baseline unadjuvanted vaccine	BC_Naive	HALLMARK MTORC1 signaling	BTG2|HSPE1|IFRD1|UFM1|CXCR4|TFRC|IDI1|PGK1|UBE2D3|MTHFD2L|DDIT3|PSME3|EBP|PSMD14|PPP1R15A|FKBP2|PSMC6|ATP6V1D|EEF1E1|SQLE|PDK1|GAPDH|GSK3B|SSR1|DDX39A	0.401562	0.506318	0.0776799	0.22807	1.02422	117	gene ~ 0 + timepoint + batch + sex + age + (1|subjectid)
24h vs baseline unadjuvanted vaccine	BC_Naive	KEGG JAK STAT signaling	IRF9|MYC|STAT2|JAK3|PIM1|STAT1|PIK3CA|EP300|GRB2	0.461676	0.557858	0.0772747	0.280475	1.0063	38	gene ~ 0 + timepoint + batch + sex + age + (1|subjectid)
24h vs baseline unadjuvanted vaccine	BC_Naive	GO extrinsic apoptosis pathway	BCL2L11|MCL1|DEDD2|BCL2|BAX|MOAP1|GSK3B|PML|PDPK1|DDX3X|NF1|BCL2A1|TGFB1|APPL1|CASP8|BID|CASP2|WWOX|CIB1|BAD	0.640212	0.742646	0.0605093	0.247571	0.886477	36	gene ~ 0 + timepoint + batch + sex + age + (1|subjectid)
24h vs baseline unadjuvanted vaccine	BC_Naive	KEGG TLR signaling pathway	CD86|IFNAR1|MAP3K7|IKBKE|IFNAR2|MAP2K3	0.691038	0.770773	0.0709609	-0.223852	-0.88212	42	gene ~ 0 + timepoint + batch + sex + age + (1|subjectid)
24h vs baseline unadjuvanted vaccine	BC_Naive	GO IL6 PRODUCTION	RIPK2|AKIRIN2|LGALS9|MYD88|NCL	0.762238	0.8187	0.0519512	0.274774	0.790413	15	gene ~ 0 + timepoint + batch + sex + age + (1|subjectid)
24h vs baseline unadjuvanted vaccine	BC_Naive	KEGG ribosome	RPL21|RPL27|RPS4Y1|RPL23|RPL30|RPL7|RPS11|RPL11|RPL8|RPS24|RPS19|RPL24|RPS25|RPL22L1|RPS7|RPS3|RPS9|RPS13|RPL27A|RPL36A|RPL23A|RPL14|RPL26L1|RPL6|RPL26|RPL7A|UBA52|RPS18	0.941476	0.970874	0.0596037	-0.164387	-0.740451	84	gene ~ 0 + timepoint + batch + sex + age + (1|subjectid)
24h vs baseline unadjuvanted vaccine	BC_Naive	KEGG oxidative phosphorylation	ATP6V0A1|COX5A|COX6B1|ATP6V1F|TCIRG1|NDUFB9|CYC1|NDUFA6|NDUFA5|ATP6V1D|NDUFV1|NDUFA4|UQCRFS1|NDUFA11|COX8A|SDHB	0.970874	0.970874	0.037303	0.162306	0.696359	89	gene ~ 0 + timepoint + batch + sex + age + (1|subjectid)
24h vs baseline unadjuvanted vaccine	CD14_Mono	CHI PBMC 24h post Flu Vac 1	MT2A|GBP5|GBP2|GBP4|LAP3|SERPING1|STAT1|IFIT2|SLAMF8|IRF1|GBP1|WARS|ATF3|SOCS3|ANKRD22|PSTPIP2|CXCL10|C2|MYOF|FFAR2|MT1X|PARP9|OSM|HBEGF|PPP1R15A|G0S2	1e-10	3.625e-10		0.807481	2.83243	32	gene ~ 0 + timepoint + batch + sex + age + (1|subjectid)
24h vs baseline unadjuvanted vaccine	CD14_Mono	Franco Blood 24h post Flu Vac	ISG15|PSMB9|DYNLT1|MT2A|GBP5|GBP2|SCO2|IFI44L|UBE2L6|IFI44|GBP4|PSME1|IFITM1|PARP14|LAP3|GCH1|CASP4|CD74|STAT1|FBXO6|TAP1|XAF1|EPSTI1|GAS6|ISG20|OAS3|TYMP|GBP1|IFIT3|LY6E|SCARB2|STX11|APOL3|STAT2|DDX60|OAS2|ATF3|CASP1|IRF7|CUL1|BLVRA|ANKRD22|TNFSF13B|ATF5|IFI35|MYOF|TMEM123|JAK2|FGL2|FRMD3|RPS6KC1|PLSCR1|IFI6|CMPK2|PARP9|MX1|SAMD4A|OASL|TRIM22|LYSMD2|FZD2|DRAP1|SP140|IL1RN|ACOT9|RIPK2|MOV10|PARP10|SAT1|NCOA7|UNC93B1|IL15|TCN2|TRAFD1|LMO2|ZNF684|EIF2AK2|FCER1G|IFIT1|C1GALT1C1|SBNO2|CTSL|TMEM208|SP110	1e-10	3.625e-10		0.790706	3.53753	113	gene ~ 0 + timepoint + batch + sex + age + (1|subjectid)
24h vs baseline unadjuvanted vaccine	CD14_Mono	GO response to IFN gamma	MT2A|NUB1|GBP5|GBP2|B2M|IFITM1|FCGR1A|GCH1|IRF9|STAT1|IFITM3|OAS3|IRF1|GBP1|CALCOCO2|FCGR1B|BST2|LGALS9|C19orf66|OAS2|CAMK2D|IRF7|IL12RB1|IFITM2|IFNGR2|CCL2|SP100|JAK2|AIF1|ICAM1|OASL|TRIM22	1e-10	3.625e-10		0.647524	2.70438	74	gene ~ 0 + timepoint + batch + sex + age + (1|subjectid)
24h vs baseline unadjuvanted vaccine	CD14_Mono	GO response to type I IFN	ISG15|GBP2|HLA-E|IFITM1|PSMB8|STAT1|XAF1|IFITM3|ISG20|IFIT2|OAS3|IRF1|IFIT3|BST2|STAT2|HLA-A|C19orf66|OAS2|HLA-C|ADAR|HLA-F|IRF7|IFI27|IFITM2|IFI35|HLA-B|SP100|IFI6|TYK2|MX1|OASL|IFNAR2|IFIT1|SAMHD1|JAK1|OAS1|IRF8	1e-10	3.625e-10		0.785641	2.99055	48	gene ~ 0 + timepoint + batch + sex + age + (1|subjectid)
24h vs baseline unadjuvanted vaccine	CD14_Mono	HALLMARK TNFA signaling via NFKB	DRAM1|GCH1|TAP1|IFIT2|IRF1|SOD2|MAP3K8|SIK1|ATF3|MARCKS|PTGER4|SOCS3|BHLHE40|PDE4B|IFNGR2|CD69|CCL2|DUSP5|CXCL10|BCL2A1|PHLDA2|ICAM1|BCL6|RELB|DENND5A|PLEK|SNN|SGK1|NINJ1|B4GALT5|JUNB|MAFF|IL15RA|RIPK2|SLC2A6|SLC16A6|TNFAIP2|STAT5A|NR4A2|PFKFB3|MXD1|HBEGF|BIRC2|MCL1|SAT1|BTG3|BTG2|IER5|PPP1R15A|RELA|ZFP36|G0S2|VEGFA|TNIP2|KDM6B|CDKN1A|CD83|NFKBIA|PLAUR|NFIL3|IER3|EGR3|RCAN1|B4GALT1|LDLR|KLF10|RNF19B|PTX3|FOSL2|CFLAR|BCL3|TRIB1|FUT4|NR4A3|TSC22D1|DDX58|TNF|GADD45A|YRDC|NFKB2|ZC3H12A|CCNL1|DUSP1|TNIP1|ICOSLG|KYNU|EGR2|PANX1|BIRC3	1e-10	3.625e-10		0.559018	2.60488	152	gene ~ 0 + timepoint + batch + sex + age + (1|subjectid)
24h vs baseline unadjuvanted vaccine	CD14_Mono	KEGG Antigen processing	HSPA8|HLA-DPA1|HLA-DPB1|HLA-DMA|PSME2|HLA-E|PSME1|B2M|HLA-DRA|HLA-DQA1|TAPBP|CD74|TAP1|HLA-DQB1|HLA-A|HLA-DRB1|HLA-C|HSP90AA1|HLA-F|PDIA3|HLA-DMB|HLA-B|CALR|HLA-DRB5	1e-10	3.625e-10		0.719262	2.6957	43	gene ~ 0 + timepoint + batch + sex + age + (1|subjectid)
24h vs baseline unadjuvanted vaccine	CD14_Mono	KEGG ribosome	RPL24|RPL31|RPL37A|RPL32|RPL35A|RPL12|UBA52|RPL36A|RPL27A|RPL34|RPL17|RPS23|RPL29|RPS18|RPS8|RPL3|RPS28|RPL23|RPL39|RPL6|RPL13|RPL11|RPL41|RPS15|RPS3A|RPL36|RPL18|RPL13A|RPL18A|RPL22|RPL26|RPS15A|RPL5|RPS24|RPL10A|RPS6|RPLP1|RPL19|RPS17|RPS4X|RPS13|RPS25|RPLP2|RPL7|RPL14|RPL37|RPL30|RPS7|RPL10|RPL4|RPS11|RPS20|RPS3|RPL9|RPL7A|RPL38|RPS2|RPLP0|RPL23A|RPL8|RPS5|RPL15|RPS19	1e-10	3.625e-10		-0.753925	-3.30725	84	gene ~ 0 + timepoint + batch + sex + age + (1|subjectid)
24h vs baseline unadjuvanted vaccine	CD14_Mono	reactome interferon signaling	ISG15|MT2A|GBP5|GBP2|HLA-DPA1|HLA-DPB1|UBE2L6|GBP4|B2M|IFITM1|HLA-DQA1|FCGR1A|IRF9|PSMB8|STAT1|XAF1|IFITM3|ISG20|IFIT2|OAS3|IRF1|GBP1|IFIT3|FCGR1B|STAT2|HLA-A|NUP54|OAS2|HLA-DRB1|HLA-C|ADAR|CAMK2D|HLA-F|IRF7|IFI27|IFITM2|SOCS3|IFI35|IFNGR2|HLA-B|SP100|JAK2|EIF4E2|EIF4E3|ICAM1|PTPN1|IFI6|HLA-DRB5|TYK2|MX1|OASL	1e-10	3.625e-10		0.618743	2.80914	123	gene ~ 0 + timepoint + batch + sex + age + (1|subjectid)
24h vs baseline unadjuvanted vaccine	CD14_Mono	HALLMARK inflammatory response	IFITM1|TAPBP|GCH1|NMI|IRF1|LY6E|BST2|PTGER4|IRF7|TNFSF10|PDE4B|IFNGR2|CD69|CCL2|CXCL10|CYBB|ICAM1|FFAR2|ADRM1|LCP2|LYN|NLRP3|CD40|OSM|MARCO|IL15RA|LCK|RHOG|ACVR1B|RIPK2|SLC31A1|CD48|MXD1|HBEGF|BTG2|IL15|RELA|SEMA4D|EIF2AK2|RGS1|SCARF1|MSR1|CDKN1A|P2RX4|NFKBIA|PLAUR|EMP3|SELL|SLC31A2|LDLR	6.57004e-10	2.11701e-09	0.801216	0.507279	2.28126	117	gene ~ 0 + timepoint + batch + sex + age + (1|subjectid)
24h vs baseline unadjuvanted vaccine	CD14_Mono	Sobolev PBMC 24h post Flu Vac	HLA-DRA|IRF9|STAT1|TAP1|IRF1|HLA-DRB1|IRF7|MYD88|CD40|HLA-DRB5	1.51238e-06	4.3859e-06	0.643552	0.762945	2.36683	19	gene ~ 0 + timepoint + batch + sex + age + (1|subjectid)
24h vs baseline unadjuvanted vaccine	CD14_Mono	Bucasas PBMC 24h post Flu Vac	ISG15|RBCK1|TAPBP|FCGR1A|IRF9|STAT1|STAT2|LILRB1	2.55384e-06	6.73284e-06	0.627257	0.787017	2.32006	16	gene ~ 0 + timepoint + batch + sex + age + (1|subjectid)
24h vs baseline unadjuvanted vaccine	CD14_Mono	reactome IL4 and IL13 signaling	HSPA8|STAT1|PIM1|RHOU|HSP90AA1|SOCS3|CCL2|JAK2|TGFB1|ICAM1|BCL6|JUNB|OSM|TYK2|MCL1|VEGFA|CDKN1A|HSP90B1|JAK1|STAT3|SOCS5|IL2RG	7.81233e-05	0.000188798	0.538434	0.473195	1.88223	60	gene ~ 0 + timepoint + batch + sex + age + (1|subjectid)
24h vs baseline unadjuvanted vaccine	CD14_Mono	btm M5.0 antigen presentation regulation	HLA-DPA1|HLA-DPB1|HLA-DMA|HLA-DRA|HLA-DQA1|HLA-DQB1|FCGR1B|HLA-DRB1|FYB|HLA-DMB|MYD88|LILRB1|LCP2|LYN|HLA-DOA|CSK|LCK|LILRB2|DUSP6|PTPRC|FCER1G|NFKBIA|CLEC7A	8.96056e-05	0.000199889	0.538434	0.472506	1.89455	62	gene ~ 0 + timepoint + batch + sex + age + (1|subjectid)
24h vs baseline unadjuvanted vaccine	CD14_Mono	HALLMARK MTORC1 signaling	PGK1|SDF2L1|UBE2D3|PSMA4|PPA1|INSIG1|HSPE1|BHLHE40|AK4|PFKL|FGL2|DDX39A|MTHFD2|RAB1A|IDI1|CALR|TBK1|ACTR3|PNO1|GSK3B|PDK1|CACYBP|HSPA5|UFM1|BTG2|TPI1|EDEM1|PPP1R15A|DDIT3|PRDX1|CDKN1A|HSP90B1|ARPC5L|PSMA3|LDHA|NFIL3|NMT1|TFRC|PGM1|FKBP2|GMPS|CTSC|SKAP2	0.000132907	0.000275308	0.518848	0.354399	1.65611	153	gene ~ 0 + timepoint + batch + sex + age + (1|subjectid)
24h vs baseline unadjuvanted vaccine	CD14_Mono	HALLMARK hypoxia	MT2A|PGK1|ISG20|PIM1|PLAC8|ATF3|NDST2|BHLHE40|AK4|PFKL|MT1E|SLC25A1|JMJD6|MAFF|PDK1|HSPA5|PFKFB3|MIF|ZNF292|PRDX5|XPNPEP1|TPI1|PPP1R15A|DDIT3|KDM3A|ZFP36|VEGFA|CDKN1A|PLAUR|LDHA|NFIL3|IER3|PGM1|BNIP3L|GLRX|CITED2|PDK3|CHST2|FOSL2|PAM|CDKN1B	0.000186807	0.00036116	0.518848	0.393341	1.75768	111	gene ~ 0 + timepoint + batch + sex + age + (1|subjectid)
24h vs baseline unadjuvanted vaccine	CD14_Mono	KEGG JAK STAT signaling	IRF9|STAT1|PIM1|STAT2|IL12RB1|SOCS3|IFNGR2|JAK2|CSF2RB|OSM|TYK2|GRB2|IL15RA|STAT5A|IFNAR2|IL15|EPOR|JAK1|SOCS5|IL2RG|EP300|IL10RB|PIAS4	0.0019667	0.00356464	0.431708	0.412903	1.68249	65	gene ~ 0 + timepoint + batch + sex + age + (1|subjectid)
24h vs baseline unadjuvanted vaccine	CD14_Mono	GO IL6 PRODUCTION	LGALS9|CYBA|MYD88|PYCARD|RIPK2|LILRB2|NCL|IL17RC|FCER1G|AKIRIN2|TRAF6|DDX58|TNF|TBC1D23|HSPD1	0.00301028	0.00513519	0.431708	0.483002	1.74868	36	gene ~ 0 + timepoint + batch + sex + age + (1|subjectid)
24h vs baseline unadjuvanted vaccine	CD14_Mono	KEGG chemokine signaling	STAT1|CDC42|NCF1|STAT2|RHOA|CCL2|CXCL10|JAK2|NRAS|LYN|CSK|GRB2|GSK3B|RELA|KRAS|SHC1|IKBKG|ROCK2|PRKCB|NFKBIA|WASL|GNB4|GNG5|PRKACA|STAT3|RASGRP2|GRK6|GNAI2|CCR1|GNGT2|MAPK3|JAK3|CCL3L3|PAK1|ARRB1|CCR7|PTK2B|GNB1|NFKBIB|ADRBK2|CCL5|GNB2|SOS1	0.00818801	0.0131918	0.38073	0.333396	1.48543	109	gene ~ 0 + timepoint + batch + sex + age + (1|subjectid)
24h vs baseline unadjuvanted vaccine	CD14_Mono	GO extrinsic apoptosis pathway	JAK2|TGFB1|BCL2A1|TRADD|SIVA1|BID|SORT1|ACVR1B|GSK3B|MCL1|PML|G0S2|NDUFA13|BAK1|MOAP1|TNFSF12|BAX|BCL2L11|DAXX|CASP10|TNF|CIB1|APPL1|DEDD2|GABARAP|TNFRSF12A|DDX3X	0.00951926	0.0145294	0.38073	0.373724	1.52284	65	gene ~ 0 + timepoint + batch + sex + age + (1|subjectid)
24h vs baseline unadjuvanted vaccine	CD14_Mono	GO intrinsic apoptosis pathway	CASP4|POLB|CUL1|SELK|JAK2|BCL2A1|PYCARD|SIVA1|PPP2R5C|GSK3B|ERN1|PDK1|MCL1|PPP1R15A|DDIT3|PML|BAG6|SHISA5|ERO1L|BAK1|CDKN1A|MOAP1|TMBIM6|BAX|CYCS|PMAIP1|EP300|BCL2L11|BCL3|ZNF622|FNIP2|TNF|IFI16|HIPK2	0.0591497	0.0857671	0.252961	0.29058	1.29848	111	gene ~ 0 + timepoint + batch + sex + age + (1|subjectid)
24h vs baseline unadjuvanted vaccine	CD14_Mono	GO response to IL1	PSMB9|PTGER4|CCL2|ICAM1|PYCARD|IRAK1|RELA|TNIP2|TRAF6|RPS6KA4|MAPK3|ZC3H12A|CCL3L3	0.114173	0.157668	0.184706	0.357926	1.30546	37	gene ~ 0 + timepoint + batch + sex + age + (1|subjectid)
24h vs baseline unadjuvanted vaccine	CD14_Mono	KEGG oxidative phosphorylation	PPA1|COX7A2|ATP5J|COX7B|COX5B|PPA2|NDUFB7|NDUFB2|NDUFA6|NDUFA2|COX8A|CYC1|SDHD|TCIRG1|COX6A1|ATP5E|NDUFA1|SDHA|UQCRFS1|ATP5B|COX6C|COX17|ATP6V0A1|NDUFA9|NDUFB3|COX6B1	0.145756	0.184226	0.156312	0.276356	1.20481	93	gene ~ 0 + timepoint + batch + sex + age + (1|subjectid)
24h vs baseline unadjuvanted vaccine	CD14_Mono	GO response to corticosteroid	SOCS3|CCL2|TGFB1|AIF1|CALM3|SGK1|JUNB|UBE2L3|IL1RN|KRAS|SHC1|CDKN1A|SRC|BAX|EP300|REST|PAM|TNF|DUSP1|PPARGC1B|FLT3|PTGS2|CCL5	0.14611	0.184226	0.158514	0.299392	1.24326	68	gene ~ 0 + timepoint + batch + sex + age + (1|subjectid)
24h vs baseline unadjuvanted vaccine	CD14_Mono	reactome oxidative stress induced	CDKN2D|MAPKAPK5|CBX6|TXN|MIR24-2|UBC|MAPKAPK2|EED|MOV10|UBB|E2F3|KDM6B|MDM4|PHC3|RBBP7	0.209901	0.25363	0.132846	0.291253	1.162	61	gene ~ 0 + timepoint + batch + sex + age + (1|subjectid)
24h vs baseline unadjuvanted vaccine	CD14_Mono	KEGG TLR signaling pathway	STAT1|MAP3K8|IRF7|MYD88|CXCL10|CD40|TBK1|IFNAR2|IRAK1|RELA|IKBKG|NFKBIA|TRAF6	0.245247	0.284487	0.118815	0.277081	1.13592	66	gene ~ 0 + timepoint + batch + sex + age + (1|subjectid)
24h vs baseline unadjuvanted vaccine	CD14_Mono	reactome Fatty acid metabolism	DPEP2|CYP1B1|PPT1|HADH|GPX4|SCP2|SLC25A20|PHYH|TECR|THEM4|GPX1|HSD17B12|CPT1A|HADHA|ACACA|HSD17B4|TBXAS1|ECI1|PCCB|PCTP|ACSF2|ACOT8|ACAA2|MCAT|GGT1|ACOX1|ABCD1|PON2|PRKAB2|ALDH3A2|ACAD10|LTA4H|CBR4	0.295117	0.319892	0.113787	-0.245588	-1.07146	82	gene ~ 0 + timepoint + batch + sex + age + (1|subjectid)
24h vs baseline unadjuvanted vaccine	CD14_Mono	KEGG glycolysis gluconeogenesis	PGK1|PFKL|AKR1A1|BPGM|TPI1|LDHA|PGM1	0.29783	0.319892	0.108394	0.328137	1.13074	30	gene ~ 0 + timepoint + batch + sex + age + (1|subjectid)
24h vs baseline unadjuvanted vaccine	CD14_Mono	btm M4.1 cell cycle (I)	CKS1B|PRKAR2B|PTTG1|UBE2S|MCM5|CKS2|PCNA|RANBP1|KIF20B	0.326848	0.338521	0.101714	0.349562	1.09937	20	gene ~ 0 + timepoint + batch + sex + age + (1|subjectid)
24h vs baseline unadjuvanted vaccine	CD14_Mono	reactome IL17 signaling	MAP3K8|CUL1|UBC|MAPKAPK2|RIPK2|UBB|ELK1|IRAK1|DUSP6|IL17RC|IKBKG|TNIP2|TRAF6|TAB3|DUSP3|SKP1	0.465753	0.465753	0.0817516	0.251935	0.991284	56	gene ~ 0 + timepoint + batch + sex + age + (1|subjectid)
24h vs baseline unadjuvanted vaccine	CD16_Mono	Franco Blood 24h post Flu Vac	MT2A|TYMP|SCO2|GBP2|STX11|LAP3|PSME1|IFI35|TAP1|PSMB9|PARP9|CD74|GBP4|GBP1|IFITM1|UBE2L6|IFIT3|STAT2|GBP5|OAS3|TMEM208|IRF7|STAT1|CASP4|LY6E|JAK2|RIPK2|IFI6|ATF3|FBXO6|EPSTI1|ISG15|DYNLT1|DRAP1|PARP14|ZC3HAV1|CASP1|GCH1|IL15|ISG20|XAF1|IFI44L|FGL2|OAS2|SP110|TOR1A|SCIMP|APOL3|CTSL|TRIM22|IFIH1|MLKL	1e-10	5.6e-10		0.755214	3.28494	90	gene ~ 0 + timepoint + batch + sex + age + (1|subjectid)
24h vs baseline unadjuvanted vaccine	CD16_Mono	GO response to type I IFN	IRF1|ADAR|GBP2|PSMB8|IFI35|HLA-C|IFITM1|IFIT3|STAT2|OAS3|IFITM3|IRF7|STAT1|HLA-B|BST2|IFI6|JAK1|ISG15|IFIT2|HLA-A|HLA-E|ISG20|XAF1|OAS2|IRF8|IFNAR2|HLA-F	1e-10	5.6e-10		0.807048	3.02708	42	gene ~ 0 + timepoint + batch + sex + age + (1|subjectid)
24h vs baseline unadjuvanted vaccine	CD16_Mono	KEGG Antigen processing	B2M|HLA-DPA1|PSME1|TAP1|CD74|PSME2|HLA-DRA|HLA-C|HLA-DRB1|HLA-B|HLA-DPB1|HSPA8|HLA-DRB5|HLA-A|HLA-E|HLA-DMA|PDIA3|TAPBP|HLA-DQB1|HLA-F|HSPA6|CTSB|CALR|HSP90AB1|HLA-DQA1|HLA-DMB	1e-10	5.6e-10		0.746284	2.75312	38	gene ~ 0 + timepoint + batch + sex + age + (1|subjectid)
24h vs baseline unadjuvanted vaccine	CD16_Mono	KEGG ribosome	RPL36A|RPLP1|RPS8|RPL10|RPS26|RPL7|RPL41|RPL12|RPL8|RPL31|UBA52|RPS15|RPL21|RPL34|RPS3|RPL27A|RPL15|RPL18A|RPS28|RPL3|RPL32|RPL10A|RPL13|RPS18|RPS5|RPS19|RPL26|RPL4|RPS24|RPS16|RPL37A|RPL13A|RPL24|RPL18|RPS17|RPS4X|RPL6|RPL23A|RPS3A|RPL22|RPL14|RPL29|RPL19|RPS6|RPL9|RPL36|RPS15A|RPL7A|RPS13|RPL11|RPL37|RPS27|RPLP0|RPL38|RPS12|RPS23|RPL5|RPS29|RPL35A|RPL39|RPLP2|RPS7	1e-10	5.6e-10		-0.7393	-3.25672	84	gene ~ 0 + timepoint + batch + sex + age + (1|subjectid)
24h vs baseline unadjuvanted vaccine	CD16_Mono	reactome interferon signaling	B2M|MT2A|IRF1|ADAR|GBP2|PSMB8|HLA-DPA1|IFI35|GBP4|GBP1|HLA-C|IFITM1|UBE2L6|IFIT3|STAT2|GBP5|OAS3|IFITM3|HLA-DRB1|IRF7|STAT1|JAK2|HLA-B|IFI6|JAK1|HLA-DPB1|ISG15|HLA-DRB5|IFIT2|IRF9|HLA-A|ICAM1|ISG20|XAF1|OAS2|IRF8|IFNAR2|HLA-F|UBE2E1|EIF2AK2|IFNGR2|IRF2|NUP50|HERC5|HLA-DQA1|TRIM25|PIN1	1e-10	5.6e-10		0.605371	2.65816	96	gene ~ 0 + timepoint + batch + sex + age + (1|subjectid)
24h vs baseline unadjuvanted vaccine	CD16_Mono	GO response to IFN gamma	B2M|MT2A|IRF1|GBP2|GBP1|IFITM1|GBP5|OAS3|IFITM3|IRF7|STAT1|JAK2|BST2|LGALS9|JAK1|NUB1|MEFV|IRF9|ICAM1|GCH1|IL12RB1|OAS2|IRF8|CALCOCO2|TRIM22	8.58887e-09	4.00814e-08	0.74774	0.616764	2.44258	56	gene ~ 0 + timepoint + batch + sex + age + (1|subjectid)
24h vs baseline unadjuvanted vaccine	CD16_Mono	HALLMARK inflammatory response	IRF1|IFITM1|IRF7|LY6E|RIPK2|BST2|MSR1|TNFSF10|LCP2|NMI|CDKN1A|MEFV|CYBB|ICAM1|SLC31A1|GCH1|IL15|PTGER4|CD40|TAPBP|PLAUR|RELA|SLC31A2|BEST1|EIF2AK2|IFNGR2|SEMA4D|EMP3	2.04606e-06	8.18426e-06	0.627257	0.519915	2.14834	70	gene ~ 0 + timepoint + batch + sex + age + (1|subjectid)
24h vs baseline unadjuvanted vaccine	CD16_Mono	Sobolev PBMC 24h post Flu Vac	IRF1|TAP1|HLA-DRA|HLA-DRB1|IRF7|STAT1|HLA-DRB5|IRF9|CD40|IRF2|TLR8|CD86	2.44e-06	8.54001e-06	0.627257	0.778833	2.25856	16	gene ~ 0 + timepoint + batch + sex + age + (1|subjectid)
24h vs baseline unadjuvanted vaccine	CD16_Mono	CHI PBMC 24h post Flu Vac 1	MT2A|IRF1|GBP2|WARS|LAP3|PARP9|GBP4|GBP1|GBP5|STAT1|PSTPIP2|ATF3|IFIT2|C2	5.4654e-06	1.70035e-05	0.610527	0.711649	2.25681	22	gene ~ 0 + timepoint + batch + sex + age + (1|subjectid)
24h vs baseline unadjuvanted vaccine	CD16_Mono	HALLMARK TNFA signaling via NFKB	IRF1|MAP3K8|TAP1|SOD2|SIK1|RIPK2|PFKFB3|ATF3|TNIP2|SQSTM1|CDKN1A|IFIT2|ICAM1|GCH1|REL|MCL1|PTGER4|IFIH1|PLAUR|RELA|GADD45B|JUNB|PLEK|IFNGR2|RELB|MARCKS|IER5|TNFAIP2|FOSL2|CD83|SLC2A6|CCNL1|STAT5A|NAMPT|BCL2A1|BCL6|TANK|BTG2|G0S2	0.000201566	0.000564384	0.518848	0.399646	1.75711	97	gene ~ 0 + timepoint + batch + sex + age + (1|subjectid)
24h vs baseline unadjuvanted vaccine	CD16_Mono	Bucasas PBMC 24h post Flu Vac	STAT2|STAT1|ISG15|IRF9|LILRB1|TAPBP|RBCK1|DAPP1|PNPT1	0.000505395	0.00128646	0.477271	0.722631	2.00176	13	gene ~ 0 + timepoint + batch + sex + age + (1|subjectid)
24h vs baseline unadjuvanted vaccine	CD16_Mono	KEGG JAK STAT signaling	STAT2|STAT1|JAK2|PIM1|JAK1|IRF9|IL15|IL2RG|IL12RB1|IL3RA|IFNAR2|IFNGR2|PIK3CG|EP300|STAT5A|PIK3R1|GRB2	0.00397301	0.00927037	0.407018	0.482523	1.76204	37	gene ~ 0 + timepoint + batch + sex + age + (1|subjectid)
24h vs baseline unadjuvanted vaccine	CD16_Mono	reactome IL4 and IL13 signaling	STAT1|JAK2|PIM1|JAK1|CDKN1A|HSPA8|ICAM1|MCL1|IL2RG|JUNB	0.00719693	0.0155011	0.407018	0.447818	1.63172	36	gene ~ 0 + timepoint + batch + sex + age + (1|subjectid)
24h vs baseline unadjuvanted vaccine	CD16_Mono	HALLMARK MTORC1 signaling	ACTR2|PSMA4|TFRC|UBE2D3|RIT1|DDIT3|SQSTM1|CDKN1A|FGL2|ENO1|MTHFD2|EIF2S2|RPA1|DDX39A|TBK1|COPS5|YKT6|CALR|HSPD1|UFM1|GGA2|NMT1|PITPNB|NAMPT|ADIPOR2|PGK1|SLC9A3R1|USO1|BTG2|DAPP1|PNO1|INSIG1|SKAP2|G6PD|IDI1|PSMC2|RAB1A|GSR|LDHA|PPIA|GLRX|GAPDH|GMPS	0.0500894	0.0975124	0.271289	0.286628	1.32036	120	gene ~ 0 + timepoint + batch + sex + age + (1|subjectid)
24h vs baseline unadjuvanted vaccine	CD16_Mono	KEGG TLR signaling pathway	MAP3K8|IRF7|STAT1|CD40|IFNAR2|RELA|TBK1|PIK3CG|MAPK1|TLR8|LY96|PIK3R1|CD86|IRF3	0.0522388	0.0975124	0.271289	0.365356	1.38024	45	gene ~ 0 + timepoint + batch + sex + age + (1|subjectid)
24h vs baseline unadjuvanted vaccine	CD16_Mono	GO response to corticosteroid	CALM2|FOSB|INSR|PPARGC1B|ATP2B1|ANXA1|FOS|HNMT	0.0600858	0.10515	0.271289	-0.378734	-1.4154	37	gene ~ 0 + timepoint + batch + sex + age + (1|subjectid)
24h vs baseline unadjuvanted vaccine	CD16_Mono	btm M5.0 antigen presentation regulation	HLA-DPA1|HLA-DRA|HLA-DRB1|FYB|HLA-DPB1|LCP2|LILRB1|HLA-DMA|HLA-DQB1|VASP|RPS6KA1|HLA-DQA1|HLA-DMB|NCKAP1L|LY96	0.0708955	0.116769	0.231127	0.35691	1.36286	47	gene ~ 0 + timepoint + batch + sex + age + (1|subjectid)
24h vs baseline unadjuvanted vaccine	CD16_Mono	GO response to IL1	PSMB9|TNIP2|ICAM1|PTGER4|PYCARD|RELA|OTUB1|RBMX	0.0754352	0.117344	0.227987	0.450575	1.40041	21	gene ~ 0 + timepoint + batch + sex + age + (1|subjectid)
24h vs baseline unadjuvanted vaccine	CD16_Mono	KEGG glycolysis gluconeogenesis	GPI|PDHB|TPI1|FBP1|PGM2|HK1|ALDH2	0.107143	0.154962	0.197822	-0.400929	-1.32297	23	gene ~ 0 + timepoint + batch + sex + age + (1|subjectid)
24h vs baseline unadjuvanted vaccine	CD16_Mono	GO IL6 PRODUCTION	RIPK2|LGALS9|CYBA|PYCARD|HSPD1	0.110687	0.154962	0.184706	0.440342	1.34329	19	gene ~ 0 + timepoint + batch + sex + age + (1|subjectid)
24h vs baseline unadjuvanted vaccine	CD16_Mono	GO intrinsic apoptosis pathway	CASP4|JAK2|DDIT3|CDKN1A|SIVA1|MCL1|PYCARD|PMAIP1|SART1|SHISA5|CUL2|STK25|BAG6|SELK|EP300|TOPORS|BCL2A1|CUL3|UBE2K|ERO1L|PIK3R1|RPS27L|BAX|CUL5|PML|DDX5|BCL2L11	0.216758	0.28901	0.124434	0.271471	1.13731	74	gene ~ 0 + timepoint + batch + sex + age + (1|subjectid)
24h vs baseline unadjuvanted vaccine	CD16_Mono	HALLMARK hypoxia	MT2A|PLAC8|PIM1|PFKFB3|ATF3|DDIT3|CDKN1A|HDLBP|ISG20|ENO1	0.445055	0.563271	0.0806388	0.235048	0.997792	78	gene ~ 0 + timepoint + batch + sex + age + (1|subjectid)
24h vs baseline unadjuvanted vaccine	CD16_Mono	reactome Fatty acid metabolism	ACSL5|ECI1|ACSL1|CBR4|DECR1|MAPKAPK2|ACADVL|TECR	0.462687	0.563271	0.0795565	0.265418	1.0027	45	gene ~ 0 + timepoint + batch + sex + age + (1|subjectid)
24h vs baseline unadjuvanted vaccine	CD16_Mono	reactome IL17 signaling	JUN|UBA52|MEF2C|FOS|DUSP7|IL17RA|CREB1|NFKB1|MAPKAPK3|PPP2CA|MAP2K3	0.56867	0.663448	0.0760837	-0.250357	-0.93563	37	gene ~ 0 + timepoint + batch + sex + age + (1|subjectid)
24h vs baseline unadjuvanted vaccine	CD16_Mono	reactome oxidative stress induced	JUN|UBA52|HIST2H2BE|MDM2|MDM4|PHC2|FOS|HIST2H2AA3|MIR24-2	0.613734	0.687382	0.0721798	-0.237636	-0.919211	45	gene ~ 0 + timepoint + batch + sex + age + (1|subjectid)
24h vs baseline unadjuvanted vaccine	CD16_Mono	KEGG chemokine signaling	NCF1|STAT2|STAT1|JAK2|GNG5|GNAI2|RELA|PIK3CG|MAPK1|WAS|GRK6	0.844444	0.877345	0.0498907	0.19514	0.818933	75	gene ~ 0 + timepoint + batch + sex + age + (1|subjectid)
24h vs baseline unadjuvanted vaccine	CD16_Mono	GO extrinsic apoptosis pathway	JAK2|SIVA1|MCL1|BCL2A1|G0S2|PIK3R1|BAX|PML|BCL2L11|CASP3|TRADD|TGFB1|BAK1|BLOC1S2|TNFRSF10B|CIB1	0.846011	0.877345	0.0498907	0.208624	0.771552	40	gene ~ 0 + timepoint + batch + sex + age + (1|subjectid)
24h vs baseline unadjuvanted vaccine	CD16_Mono	KEGG oxidative phosphorylation	COX5B|NDUFA3|UQCR10|NDUFS7|NDUFB2|COX6A1|NDUFA1|TCIRG1|NDUFA4|SDHC|NDUFA6|ATP5G1|ATP6V1A|NDUFC2|COX8A|NDUFA9|COX6C	0.959707	0.959707	0.0435378	0.171497	0.742088	88	gene ~ 0 + timepoint + batch + sex + age + (1|subjectid)
24h vs baseline unadjuvanted vaccine	CD4_CD161_Mem_Tcell	Franco Blood 24h post Flu Vac	STAT1|TYMP|SP110|IFITM1|PSME1|MT2A|SCO2|PARP9|IRF7|GBP2|ZBP1|CD74|DRAP1|TNFSF13B|CASP4|PSMB9|IFI44|GBP5|EPSTI1|PHF11|TMEM208|ISG15|GBP1|HERC6|PARP14|UBE2L6|TRIM22|TAP1|IFI44L	6.44249e-08	1.8039e-06	0.704976	0.571565	2.31204	62	gene ~ 0 + timepoint + batch + sex + age + (1|subjectid)
24h vs baseline unadjuvanted vaccine	CD4_CD161_Mem_Tcell	KEGG Antigen processing	B2M|PSME1|HSPA5|PSME2|HSP90AB1|CD74|HSPA4|TAPBP|PDIA3|HLA-C|CTSB|CREB1|NFYC|CALR|TAP1|CTSS|HLA-A	0.000107493	0.00150491	0.538434	0.600333	2.0586	30	gene ~ 0 + timepoint + batch + sex + age + (1|subjectid)
24h vs baseline unadjuvanted vaccine	CD4_CD161_Mem_Tcell	HALLMARK MTORC1 signaling	HSPA5|ALDOA|PNO1|HSPA4|EDEM1|CCT6A|LDHA|DDX39A|COPS5|BHLHE40|IDI1|PSMD14|ARPC5L|GPI|ACTR2|RPN1|QDPR|CORO1A|BTG2|HSPE1|TFRC|NFYC|CALR|UBE2D3|PDK1|PITPNB|GSK3B|PSMC6|CACYBP|ENO1	0.0005712	0.0053312	0.477271	0.385807	1.70841	104	gene ~ 0 + timepoint + batch + sex + age + (1|subjectid)
24h vs baseline unadjuvanted vaccine	CD4_CD161_Mem_Tcell	GO response to type I IFN	STAT1|IFITM1|IRF1|SAMHD1|IRF7|GBP2|ADAR|HLA-C|IFITM2|C19orf66|ISG15|PSMB8|IFITM3|IFNAR1|MX2|HLA-A|IKBKE|MX1|IFI6|XAF1|HLA-B|ISG20|SP100	0.000913331	0.00639332	0.477271	0.521405	1.85968	35	gene ~ 0 + timepoint + batch + sex + age + (1|subjectid)
24h vs baseline unadjuvanted vaccine	CD4_CD161_Mem_Tcell	CHI PBMC 24h post Flu Vac 1	STAT1|IRF1|SOCS3|MT2A|PARP9|GBP2|OSM|MT1X|GBP5|GBP1	0.00164848	0.00923148	0.45506	0.653948	1.87725	16	gene ~ 0 + timepoint + batch + sex + age + (1|subjectid)
24h vs baseline unadjuvanted vaccine	CD4_CD161_Mem_Tcell	GO response to IFN gamma	STAT1|B2M|IFITM1|IRF1|MT2A|IRF7|GBP2|IL12RB1|GBP5|IFITM2|CALCOCO2|C19orf66|GBP1|TRIM22	0.00270466	0.0126218	0.431708	0.484893	1.74528	37	gene ~ 0 + timepoint + batch + sex + age + (1|subjectid)
24h vs baseline unadjuvanted vaccine	CD4_CD161_Mem_Tcell	reactome interferon signaling	STAT1|B2M|IFITM1|IRF1|SOCS3|MT2A|PTPN6|IRF7|GBP2|ADAR|GBP5|HLA-C|IFITM2|EIF4G1|ISG15|EIF4G2|GBP1|PSMB8|UBE2L6|IFITM3|IFNAR1|PTPN1|MX2|HLA-A|MX1|IFI6|XAF1|IRF9|SOCS1|HLA-B|ISG20|SP100|PTPN2|NUP210	0.00478846	0.0191539	0.407018	0.379242	1.60185	76	gene ~ 0 + timepoint + batch + sex + age + (1|subjectid)
24h vs baseline unadjuvanted vaccine	CD4_CD161_Mem_Tcell	btm M5.0 antigen presentation regulation	GRAP2|PTPRC|CSK|CD247|ZAP70|CCR7|ITK|JUN|INPP5D|MEF2A|TRAT1|PRKCQ|FYN|FOS|LCP2|HLA-DRB1	0.0355075	0.124276	0.321776	-0.388375	-1.44609	38	gene ~ 0 + timepoint + batch + sex + age + (1|subjectid)
24h vs baseline unadjuvanted vaccine	CD4_CD161_Mem_Tcell	reactome oxidative stress induced	H2AFJ|MAPK8|MDM4|MAPKAPK3|H2AFV|TXN|BMI1|TNRC6A|H3F3A|MAPKAPK2|TFDP2|CDK6|EED|TP53|HIST2H2AC|MDM2|H2AFZ|RING1|MAP2K7|CBX6	0.130112	0.39632	0.166934	0.344358	1.29095	44	gene ~ 0 + timepoint + batch + sex + age + (1|subjectid)
24h vs baseline unadjuvanted vaccine	CD4_CD161_Mem_Tcell	KEGG glycolysis gluconeogenesis	ALDOA|LDHA|GPI|AKR1A1|DLD|ENO1|GAPDH	0.148289	0.39632	0.157403	0.41783	1.28368	20	gene ~ 0 + timepoint + batch + sex + age + (1|subjectid)
24h vs baseline unadjuvanted vaccine	CD4_CD161_Mem_Tcell	reactome Fatty acid metabolism	PPT1|HADHA|ACSL6|DECR1|ACAA1|PRKAG2|GPX1|DPEP2|ECHS1|TECR|CBR1|PTGES2|DBI|ACADM|ECI2	0.159664	0.39632	0.159647	-0.333065	-1.22828	36	gene ~ 0 + timepoint + batch + sex + age + (1|subjectid)
24h vs baseline unadjuvanted vaccine	CD4_CD161_Mem_Tcell	GO response to corticosteroid	CCL5|ANXA1|AIF1|PDCD7|FOSB|GSTP1|KRAS|ATP2B1|KLF9|DUSP1|FOS	0.169851	0.39632	0.155242	-0.351535	-1.24293	31	gene ~ 0 + timepoint + batch + sex + age + (1|subjectid)
24h vs baseline unadjuvanted vaccine	CD4_CD161_Mem_Tcell	KEGG JAK STAT signaling	STAT1|SOCS3|PTPN6|OSM|IL12RB1|IL23A|STAT5A|GRB2|IL2RG|IL2RA|IFNAR1|IL4R|SOCS2|STAT6|IRF9|SOCS1|STAT5B|CREBBP	0.199637	0.429987	0.130106	0.321649	1.19343	41	gene ~ 0 + timepoint + batch + sex + age + (1|subjectid)
24h vs baseline unadjuvanted vaccine	CD4_CD161_Mem_Tcell	Bucasas PBMC 24h post Flu Vac	STAT1|TAPBP|CORO1A|ISG15	0.219124	0.438247	0.130106	0.491231	1.2522	11	gene ~ 0 + timepoint + batch + sex + age + (1|subjectid)
24h vs baseline unadjuvanted vaccine	CD4_CD161_Mem_Tcell	HALLMARK inflammatory response	IFITM1|IRF1|IRF7|OSM|NFKBIA|TAPBP|GPR183|CD55|BTG2|TNFSF10|RGS1|IFNAR1|P2RX4|RHOG|SRI|IL4R|CD69	0.235075	0.438806	0.120433	0.292235	1.13945	52	gene ~ 0 + timepoint + batch + sex + age + (1|subjectid)
24h vs baseline unadjuvanted vaccine	CD4_CD161_Mem_Tcell	GO extrinsic apoptosis pathway	GABARAP|TNFRSF18|CIB1|TGFB1|SIVA1|GSK3B|BLOC1S2|DDX3X	0.257576	0.450758	0.11524	0.331805	1.15191	32	gene ~ 0 + timepoint + batch + sex + age + (1|subjectid)
24h vs baseline unadjuvanted vaccine	CD4_CD161_Mem_Tcell	HALLMARK hypoxia	HSPA5|MT2A|ALDOA|MIF|LDHA|IRS2|BHLHE40|GPI|ZFP36|PDK1|TIPARP|JMJD6|KDM3A|ENO1|TPD52|GAPDH|PLAC8|KLHL24|MYH9|SIAH2	0.308118	0.507489	0.10208	0.259988	1.074	69	gene ~ 0 + timepoint + batch + sex + age + (1|subjectid)
24h vs baseline unadjuvanted vaccine	CD4_CD161_Mem_Tcell	KEGG TLR signaling pathway	STAT1|IRF7|NFKBIA|MAPK8	0.395833	0.583333	0.0888945	0.298088	1.03485	32	gene ~ 0 + timepoint + batch + sex + age + (1|subjectid)
24h vs baseline unadjuvanted vaccine	CD4_CD161_Mem_Tcell	reactome IL4 and IL13 signaling	STAT1|SOCS3|OSM|IL23A|TGFB1|STAT3|IL2RG|GATA3|IL4R|TP53|STAT6|SOCS1|HSP90AA1	0.395833	0.583333	0.0888945	0.287426	1.03453	37	gene ~ 0 + timepoint + batch + sex + age + (1|subjectid)
24h vs baseline unadjuvanted vaccine	CD4_CD161_Mem_Tcell	KEGG chemokine signaling	CCL5|STAT2|ROCK1|PTK2B|CSK|MAPK1|CCR7|ITK|AKT2|ADRBK1|KRAS|ELMO1|IKBKG|CDC42	0.427957	0.584435	0.0916795	-0.246125	-1.01142	60	gene ~ 0 + timepoint + batch + sex + age + (1|subjectid)
24h vs baseline unadjuvanted vaccine	CD4_CD161_Mem_Tcell	HALLMARK TNFA signaling via NFKB	KLF6|PPP1R15A|BCL2A1|CCL5|IL7R|IER5|FOSB|B4GALT1|EHD1|CFLAR|JUN|BIRC2|ATP2B1|IER2|KLF9|REL|GADD45B|DUSP1|SAT1|FOS|MCL1	0.438326	0.584435	0.0916795	-0.229353	-0.9927	75	gene ~ 0 + timepoint + batch + sex + age + (1|subjectid)
24h vs baseline unadjuvanted vaccine	CD4_CD161_Mem_Tcell	KEGG oxidative phosphorylation	NDUFB10|ATP6V1E1|NDUFA5|NDUFA3|COX7C|NDUFS4|ATP6AP1|NDUFV3|NDUFC1|SDHC|NDUFB5|NDUFV1|ATP6V0E1|COX7A2L|CYC1|ATP5I|ATP6V0E2|ATP5F1|ATP6V0D1|NDUFA1|UQCR10|NDUFA11	0.49115	0.625101	0.0855357	-0.217869	-0.968446	84	gene ~ 0 + timepoint + batch + sex + age + (1|subjectid)
24h vs baseline unadjuvanted vaccine	CD4_CD161_Mem_Tcell	GO intrinsic apoptosis pathway	PPP1R15A|BCL2A1|CRIP1|IFI16|UBE2K|ARL6IP5|TMBIM6|ZMAT1|GPX1|PRKDC|DYRK2|MCL1|TMEM109|ATM|CEBPB|CUL3|XBP1|CUL5	0.543897	0.662136	0.0782955	-0.231103	-0.952346	61	gene ~ 0 + timepoint + batch + sex + age + (1|subjectid)
24h vs baseline unadjuvanted vaccine	CD4_CD161_Mem_Tcell	reactome IL17 signaling	UBE2V1|MAPK8|PPP2CA|MAPKAPK3|CREB1|VRK3|MAPKAPK2|CUL1	0.577652	0.673927	0.0689567	0.264415	0.917954	32	gene ~ 0 + timepoint + batch + sex + age + (1|subjectid)
24h vs baseline unadjuvanted vaccine	CD4_CD161_Mem_Tcell	GO IL6 PRODUCTION	ZBTB20|ARHGEF2	0.828921	0.896721	0.0551352	-0.265787	-0.7261	12	gene ~ 0 + timepoint + batch + sex + age + (1|subjectid)
24h vs baseline unadjuvanted vaccine	CD4_CD161_Mem_Tcell	btm M4.1 cell cycle (I)	STMN1|DTYMK|MAD2L1	0.832669	0.896721	0.0538979	0.2862	0.729556	11	gene ~ 0 + timepoint + batch + sex + age + (1|subjectid)
24h vs baseline unadjuvanted vaccine	CD4_CD161_Mem_Tcell	GO response to IL1	CCL5	0.985294	1	0.0486034	-0.166883	-0.525041	20	gene ~ 0 + timepoint + batch + sex + age + (1|subjectid)
24h vs baseline unadjuvanted vaccine	CD4_CD161_Mem_Tcell	KEGG ribosome	RPL36|RPS15A|RPS15|RPL34|RPL41|RPS25|RPS23|RPS18|RPS21|RPS3|RPL30|RPL27A|RPL13|RPL38|RPL19|RPL18|RPS3A|RPS27|RPS17|RPL3|RPS19|RPL37|RPL39|RPL10|RPLP2|RPL31	1	1	0.0502948	-0.128017	-0.569046	84	gene ~ 0 + timepoint + batch + sex + age + (1|subjectid)
24h vs baseline unadjuvanted vaccine	CD4_CD25_Tcell	Franco Blood 24h post Flu Vac	GBP2|MT2A|PARP9|GBP4|GBP1|PSMB9|UBE2L6|IFI35|PARP12|STAT1|PSME1|ISG15|GBP5|EPSTI1|IFI44L|TAP1|PARP14|LAP3|IRF7|NCOA7|EIF2AK2|CASP4|TRIM22|XAF1|ISG20|LY6E	1e-10	1.4e-09		0.710289	2.76871	47	gene ~ 0 + timepoint + batch + sex + age + (1|subjectid)
24h vs baseline unadjuvanted vaccine	CD4_CD25_Tcell	KEGG ribosome	RPL31|RPS27|RPL36|RPL19|RPL22|RPL8|RPLP2|RPL39|RPL23|RPL18|RPL32|RPS15A|RPL38|RPL35A|RPL13|RPS28|RPL3|RPS21|RPL11|RPL34|RPS19|RPL30|RPS6|RPS7|RPS5|RPS3|RPL28|RPS29|RPL37A|RPL26|RPS23|RPL18A|RPL13A|RPL27|RPS8|RPS16|RPL14|RPL7A|RPS27A|RPS3A|RPL41|RPS12|RPL10|RPS25|RPL21|RPS4X|UBA52|RPL23A|RPS20|FAU|RPS4Y1|RPS15|RPL27A|RPL9|MRPL13|RPS10|RPS26|RPL36A|RPS13|RPS2|RPL7|RPL5|RPL17|RSL24D1	1e-10	1.4e-09		-0.716943	-3.08428	84	gene ~ 0 + timepoint + batch + sex + age + (1|subjectid)
24h vs baseline unadjuvanted vaccine	CD4_CD25_Tcell	KEGG glycolysis gluconeogenesis	PDHB|AKR1A1|ENO1|LDHA|GPI|ACSS1|PGK1|GAPDH|HK1|ADH5	2.93911e-06	2.74317e-05	0.627257	0.75386	2.31054	18	gene ~ 0 + timepoint + batch + sex + age + (1|subjectid)
24h vs baseline unadjuvanted vaccine	CD4_CD25_Tcell	GO response to type I IFN	GBP2|IRF1|IFI35|STAT1|ISG15|SAMHD1|PSMB8|SHMT2|IRF7|XAF1|ISG20|ADAR|C19orf66|JAK1|BST2|TRIM56|IRF3|IFITM2|IFI6|IFITM1|IFNAR2|HLA-F	4.60772e-06	3.01252e-05	0.610527	0.626984	2.23742	32	gene ~ 0 + timepoint + batch + sex + age + (1|subjectid)
24h vs baseline unadjuvanted vaccine	CD4_CD25_Tcell	reactome interferon signaling	GBP2|IRF1|MT2A|GBP4|GBP1|UBE2L6|IFI35|STAT1|TPR|ISG15|GBP5|EIF4A3|PSMB8|PIN1|IRF7|EIF2AK2|SOCS3|EIF4E|SUMO1|XAF1|ISG20|ADAR|B2M	5.3795e-06	3.01252e-05	0.610527	0.511668	2.14943	64	gene ~ 0 + timepoint + batch + sex + age + (1|subjectid)
24h vs baseline unadjuvanted vaccine	CD4_CD25_Tcell	GO response to IFN gamma	GBP2|IRF1|MT2A|GBP1|LGALS9|STAT1|CALCOCO2|GBP5|EPRS|IRF7|NUB1|TRIM22|B2M|C19orf66|GAPDH|JAK1|BST2|IRF3|SYNCRIP|IFITM2|IL12RB1|IFITM1|IRF9	7.27845e-05	0.000339661	0.538434	0.57825	2.06351	32	gene ~ 0 + timepoint + batch + sex + age + (1|subjectid)
24h vs baseline unadjuvanted vaccine	CD4_CD25_Tcell	CHI PBMC 24h post Flu Vac 1	GBP2|IRF1|MT2A|PARP9|GBP4|GBP1|MT1X|STAT1|GBP5|LAP3|SOCS3	0.000127415	0.00050966	0.518848	0.729529	2.1305	15	gene ~ 0 + timepoint + batch + sex + age + (1|subjectid)
24h vs baseline unadjuvanted vaccine	CD4_CD25_Tcell	KEGG Antigen processing	PSME2|PSME1|HSP90AB1|TAP1|TAPBP|HSPA8|B2M|RFXANK|HSP90AA1|HLA-DMA|CREB1|NFYC|HLA-F|CTSB	0.0190956	0.0668344	0.352488	0.464953	1.63812	30	gene ~ 0 + timepoint + batch + sex + age + (1|subjectid)
24h vs baseline unadjuvanted vaccine	CD4_CD25_Tcell	reactome Fatty acid metabolism	PPT1|PRKAG2|CBR4|SCP2|PTGES3|EPHX2|ACAA2	0.0240597	0.0748523	0.352488	-0.464921	-1.53555	25	gene ~ 0 + timepoint + batch + sex + age + (1|subjectid)
24h vs baseline unadjuvanted vaccine	CD4_CD25_Tcell	HALLMARK hypoxia	MT2A|UGP2|TES|DDIT3|MT1E|ENO1|LDHA|GPI|IRS2|ANKZF1|VHL|ISG20|PGK1|FAM162A|ANXA2|GAPDH|RORA|HK1|PLAC8	0.0579065	0.162138	0.282013	0.333899	1.3832	60	gene ~ 0 + timepoint + batch + sex + age + (1|subjectid)
24h vs baseline unadjuvanted vaccine	CD4_CD25_Tcell	KEGG JAK STAT signaling	STAT1|IL2RG|IL10RA|PIK3CA|JAK3|SOCS3|CBLB|JAK1|IL2RB|IL2RA|IL12RB1|CCND2|IRF9|IFNAR2|PIK3R1|PTPN6	0.105603	0.268809	0.202072	0.360353	1.31389	34	gene ~ 0 + timepoint + batch + sex + age + (1|subjectid)
24h vs baseline unadjuvanted vaccine	CD4_CD25_Tcell	KEGG chemokine signaling	CDC42|STAT1|STAT3|ROCK1|PTK2B|NFKBIA|PIK3CA|JAK3|NCF1|DOCK2|GNG2|GNB1|RAF1	0.151648	0.331653	0.168238	0.313004	1.21872	48	gene ~ 0 + timepoint + batch + sex + age + (1|subjectid)
24h vs baseline unadjuvanted vaccine	CD4_CD25_Tcell	GO response to corticosteroid	PDCD7|AIF1|DUSP1|FOS|CBX3|KRAS|JUNB|BAX|CALM1|GSTP1	0.173664	0.331653	0.144631	-0.357201	-1.22771	29	gene ~ 0 + timepoint + batch + sex + age + (1|subjectid)
24h vs baseline unadjuvanted vaccine	CD4_CD25_Tcell	HALLMARK inflammatory response	IRF1|GPR183|PDE4B|IL10RA|PTGER2|NFKBIA|TAPBP|IRF7|EIF2AK2|LY6E|RGS1|CD55|RAF1|IL2RB|NMI|BST2	0.180258	0.331653	0.151149	0.303992	1.17971	46	gene ~ 0 + timepoint + batch + sex + age + (1|subjectid)
24h vs baseline unadjuvanted vaccine	CD4_CD25_Tcell	reactome IL4 and IL13 signaling	STAT1|IL2RG|STAT3|HSPA8|JAK3|SOCS3|TP53|HSP90AA1|JAK1|RORA	0.181818	0.331653	0.149208	0.34126	1.23001	33	gene ~ 0 + timepoint + batch + sex + age + (1|subjectid)
24h vs baseline unadjuvanted vaccine	CD4_CD25_Tcell	Bucasas PBMC 24h post Flu Vac	STAT1|ISG15|TAPBP|SNRNP70|IRF9	0.189516	0.331653	0.142057	0.501875	1.26833	9	gene ~ 0 + timepoint + batch + sex + age + (1|subjectid)
24h vs baseline unadjuvanted vaccine	CD4_CD25_Tcell	HALLMARK TNFA signaling via NFKB	IRF1|SQSTM1|IRS2|GPR183|PDE4B|NFKBIA|TAP1|DUSP2|TGIF1|DUSP4|BTG3|TNIP2|SOCS3	0.245575	0.401961	0.129443	0.268979	1.12154	62	gene ~ 0 + timepoint + batch + sex + age + (1|subjectid)
24h vs baseline unadjuvanted vaccine	CD4_CD25_Tcell	GO IL6 PRODUCTION	LGALS9|AKIRIN2|NCL	0.258403	0.401961	0.122108	0.43877	1.15759	11	gene ~ 0 + timepoint + batch + sex + age + (1|subjectid)
24h vs baseline unadjuvanted vaccine	CD4_CD25_Tcell	HALLMARK MTORC1 signaling	TES|DDIT3|GMPS|ENO1|SQSTM1|LDHA|GPI|SHMT2|RDH11|IDI1|PGK1|FKBP2|ARPC5L|TOMM40|CTSC|SSR1|GAPDH|SEC11A|RAB1A|UFM1|RPA1|HSPA9|EBP|COPS5	0.294118	0.418828	0.118288	0.246187	1.08769	88	gene ~ 0 + timepoint + batch + sex + age + (1|subjectid)
24h vs baseline unadjuvanted vaccine	CD4_CD25_Tcell	GO response to IL1	PSMB9|TNIP2|RORA|RBMX|HSPA9|HIF1A|PTGER4	0.299163	0.418828	0.111918	0.388109	1.12237	14	gene ~ 0 + timepoint + batch + sex + age + (1|subjectid)
24h vs baseline unadjuvanted vaccine	CD4_CD25_Tcell	KEGG TLR signaling pathway	STAT1|NFKBIA|PIK3CA|IRF7|IRAK4|TOLLIP|IRF3|CASP8|IFNAR2|PIK3R1	0.324268	0.427426	0.10673	0.33216	1.07396	22	gene ~ 0 + timepoint + batch + sex + age + (1|subjectid)
24h vs baseline unadjuvanted vaccine	CD4_CD25_Tcell	btm M5.0 antigen presentation regulation	ITK|PRKCQ|FOS|JUN|PTPRC|LCP2|CD3G|CD247|CD4|CSK|NCKAP1L|HLA-DPA1|TRAT1|HLA-DPB1	0.335835	0.427426	0.0978773	-0.298849	-1.08132	35	gene ~ 0 + timepoint + batch + sex + age + (1|subjectid)
24h vs baseline unadjuvanted vaccine	CD4_CD25_Tcell	reactome oxidative stress induced	HIST1H2BK|H2AFJ|FOS|JUN|RPS27A|TFDP1|UBA52|MAP2K7	0.368224	0.448273	0.0922597	-0.298735	-1.05384	32	gene ~ 0 + timepoint + batch + sex + age + (1|subjectid)
24h vs baseline unadjuvanted vaccine	CD4_CD25_Tcell	reactome IL17 signaling	FOS|JUN|RPS27A|SKP1|TAB2|PPP2R1A|UBA52|MAP2K7	0.420849	0.490991	0.08654	-0.32476	-1.02325	21	gene ~ 0 + timepoint + batch + sex + age + (1|subjectid)
24h vs baseline unadjuvanted vaccine	CD4_CD25_Tcell	btm M4.1 cell cycle (I)	TACC3|RANBP1|CKS1B|PCNA	0.631799	0.707615	0.0694481	0.351177	0.896462	10	gene ~ 0 + timepoint + batch + sex + age + (1|subjectid)
24h vs baseline unadjuvanted vaccine	CD4_CD25_Tcell	GO extrinsic apoptosis pathway	CD27|NDUFA13|BCL2A1|BAX|IL6R|TRADD|DEDD2|MOAP1|GSK3B|NGFRAP1|BID|BAD|TGFB1	0.797642	0.859	0.0552496	-0.240523	-0.781085	24	gene ~ 0 + timepoint + batch + sex + age + (1|subjectid)
24h vs baseline unadjuvanted vaccine	CD4_CD25_Tcell	KEGG oxidative phosphorylation	NDUFS2|ATP5G3|SDHA|UQCRC1|NDUFS3|SDHB|COX11|NDUFA6|NDUFA3|NDUFS8|ATP6V0B|SDHC|NDUFA2|NDUFS6|NDUFA5|ATP5J|NDUFA8|UQCRB|ATP5B|NDUFB4|CYC1|NDUFAB1|NDUFS5|ATP5I|NDUFV2|PPA1|NDUFC2|NDUFB7	0.837004	0.868005	0.0583453	0.187439	0.823933	83	gene ~ 0 + timepoint + batch + sex + age + (1|subjectid)
24h vs baseline unadjuvanted vaccine	CD4_CD25_Tcell	GO intrinsic apoptosis pathway	DDIT3|XPA|PMAIP1|SHISA5|CASP4|TP53|BAG6|GPX1|MCL1|DDX3X|TMEM109|CYCS|SART1|PIK3R1|SELK|BCL2|DDX5|HINT1|STK24|SIVA1|TOPORS	0.986111	0.986111	0.0530213	0.155025	0.617067	54	gene ~ 0 + timepoint + batch + sex + age + (1|subjectid)
24h vs baseline unadjuvanted vaccine	CD4_Efct_Mem_Tcell	Franco Blood 24h post Flu Vac	PSME1|IRF7|IFI44L|LY6E|STAT1|SCO2|IFITM1|TYMP|MT2A|UBE2L6|ZBP1|GBP1|XAF1|PSMB9|GBP2|PARP9|ISG15|DDX60|PARP12|TAP1|CUL1|STX11|GBP5|SP140|CASP1|DRAP1|TRIM22|GCH1|CD74|APOL3|ISG20	1e-10	2.9e-09		0.635805	2.69192	82	gene ~ 0 + timepoint + batch + sex + age + (1|subjectid)
24h vs baseline unadjuvanted vaccine	CD4_Efct_Mem_Tcell	GO response to type I IFN	IRF7|IRF1|STAT1|IFITM1|XAF1|GBP2|ISG15|ADAR|SAMHD1|HLA-B|ISG20|HLA-C|IFI6|HLA-E	8.05054e-06	0.000116733	0.593325	0.60026	2.17018	38	gene ~ 0 + timepoint + batch + sex + age + (1|subjectid)
24h vs baseline unadjuvanted vaccine	CD4_Efct_Mem_Tcell	Sobolev PBMC 24h post Flu Vac	IRF7|IRF1|STAT1|IRF9|TAP1|MYD88|HLA-DRB5	3.48065e-05	0.000336463	0.557332	0.851642	2.14242	10	gene ~ 0 + timepoint + batch + sex + age + (1|subjectid)
24h vs baseline unadjuvanted vaccine	CD4_Efct_Mem_Tcell	reactome interferon signaling	IRF7|IRF1|STAT1|IRF9|IFITM1|MT2A|UBE2L6|GBP1|XAF1|GBP2|ISG15|ADAR|B2M|SOCS3|GBP5|HLA-B|ISG20|HLA-C|ARIH1|IFI6|HERC5|IFNGR2|NUP37|HLA-DRB5|NUP54|IFITM3|POM121	7.57357e-05	0.000530007	0.538434	0.420144	1.85248	102	gene ~ 0 + timepoint + batch + sex + age + (1|subjectid)
24h vs baseline unadjuvanted vaccine	CD4_Efct_Mem_Tcell	GO response to IFN gamma	IRF7|IRF1|STAT1|IRF9|IFITM1|MT2A|GBP1|GBP2|B2M|GBP5|TRIM22|GCH1|CALCOCO2	9.13805e-05	0.000530007	0.538434	0.537235	2.03124	46	gene ~ 0 + timepoint + batch + sex + age + (1|subjectid)
24h vs baseline unadjuvanted vaccine	CD4_Efct_Mem_Tcell	KEGG Antigen processing	PSME1|PSME2|TAPBP|TAP1|B2M|HSPA8|HSP90AB1|HSPA5|HLA-B|CD74|HLA-C|PDIA3|HLA-E|HSP90AA1|HLA-DRB5|HLA-DMA	0.000175496	0.00084823	0.518848	0.550482	1.99021	38	gene ~ 0 + timepoint + batch + sex + age + (1|subjectid)
24h vs baseline unadjuvanted vaccine	CD4_Efct_Mem_Tcell	CHI PBMC 24h post Flu Vac 1	IRF1|STAT1|MT2A|GBP1|GBP2|PARP9|SOCS3|OSM|MT1X|GBP5	0.000628154	0.00260235	0.477271	0.666973	2.03447	18	gene ~ 0 + timepoint + batch + sex + age + (1|subjectid)
24h vs baseline unadjuvanted vaccine	CD4_Efct_Mem_Tcell	btm M4.1 cell cycle (I)	KIF20B|CENPK|CENPM|STMN1|CKS1B|PCNA|HELLS|CENPH|H2AFX	0.001939	0.00702889	0.45506	-0.59607	-1.90501	20	gene ~ 0 + timepoint + batch + sex + age + (1|subjectid)
24h vs baseline unadjuvanted vaccine	CD4_Efct_Mem_Tcell	Bucasas PBMC 24h post Flu Vac	STAT1|IRF9|TAPBP|ISG15|PNPT1|PRKD2|RBCK1	0.00239967	0.00773226	0.431708	0.702319	1.88494	12	gene ~ 0 + timepoint + batch + sex + age + (1|subjectid)
24h vs baseline unadjuvanted vaccine	CD4_Efct_Mem_Tcell	HALLMARK inflammatory response	IRF7|IRF1|LY6E|IFITM1|TAPBP|NAMPT|PDE4B|OSM|NFKBIA|BTG2|PTGER4|GCH1	0.023206	0.0672973	0.352488	0.360041	1.46021	67	gene ~ 0 + timepoint + batch + sex + age + (1|subjectid)
24h vs baseline unadjuvanted vaccine	CD4_Efct_Mem_Tcell	reactome IL4 and IL13 signaling	STAT1|HSPA8|SOCS3|STAT3|OSM|S1PR1|GATA3|BATF|JAK3|BCL2|HSP90AA1	0.0263934	0.0695827	0.352488	0.417313	1.53815	42	gene ~ 0 + timepoint + batch + sex + age + (1|subjectid)
24h vs baseline unadjuvanted vaccine	CD4_Efct_Mem_Tcell	HALLMARK TNFA signaling via NFKB	IRF1|NAMPT|TAP1|PDE4B|SOCS3|NFKBIA|MAP3K8|BTG2|PTGER4|PNRC1|NR4A2|ZFP36|GCH1|BTG3|PER1|PLEK|REL|GADD45A|CD83|BHLHE40|TNIP2|EIF1|SOD2|IFNGR2|NINJ1	0.0317156	0.0766461	0.321776	0.322974	1.42177	98	gene ~ 0 + timepoint + batch + sex + age + (1|subjectid)
24h vs baseline unadjuvanted vaccine	CD4_Efct_Mem_Tcell	HALLMARK hypoxia	MT2A|XPNPEP1|PLAC8|DDIT3|TPD52|PNRC1|HSPA5|ZFP36|LDHA|ISG20|MT1E|PDK3|GPI|BCL2|ILVBL|KLHL24|DDIT4|BHLHE40|FOSL2|ENO1|GRHPR|SIAH2|IDS|IRS2|PFKP|BNIP3L|TPI1|NDRG1|NR3C1|TIPARP|SLC2A1|GAPDH|HK1|MYH9|JMJD6|PRKCA|PGK1|GBE1	0.0432612	0.0965058	0.282013	0.319967	1.37859	90	gene ~ 0 + timepoint + batch + sex + age + (1|subjectid)
24h vs baseline unadjuvanted vaccine	CD4_Efct_Mem_Tcell	KEGG TLR signaling pathway	IRF7|STAT1|MYD88|NFKBIA|MAP3K8|MAPK14|PIK3CG|LY96	0.0874126	0.181069	0.199915	0.350492	1.32124	47	gene ~ 0 + timepoint + batch + sex + age + (1|subjectid)
24h vs baseline unadjuvanted vaccine	CD4_Efct_Mem_Tcell	reactome Fatty acid metabolism	MID1IP1|EPHX2|HSD17B12|MCEE|TECR|DPEP2|CPT2|FAM213B|GPX4|ACADS|ACSF3|PPT1|HACL1|CBR1|PTGES2|ACAA1|ACOT9|ECI2|NDUFAB1|HSD17B8|ACSL6	0.0945626	0.182821	0.224966	-0.301714	-1.27504	58	gene ~ 0 + timepoint + batch + sex + age + (1|subjectid)
24h vs baseline unadjuvanted vaccine	CD4_Efct_Mem_Tcell	reactome oxidative stress induced	HIST2H2BE|HIST2H2AA3|MAPK1|PHC3|KDM6B|TNRC6B|CBX6|FOS|CBX4|JUN|TFDP1|EZH2|HIST2H2AC|MINK1|H2AFX|H2AFJ|MAPK3|UBC|HIST1H2BC	0.109817	0.199044	0.287805	-0.31628	-1.33909	59	gene ~ 0 + timepoint + batch + sex + age + (1|subjectid)
24h vs baseline unadjuvanted vaccine	CD4_Efct_Mem_Tcell	HALLMARK MTORC1 signaling	NAMPT|IDI1|DDIT3|PNO1|TXNRD1|UBE2D3|BTG2|RPN1|SC5D|HSPA5|ETF1|LDHA|STIP1|GPI|PSMA3|TOMM40|DDIT4|YKT6|BHLHE40|INSIG1|GGA2|SKAP2|SERP1|ENO1|MTHFD2|TCEA1|PSMA4|EEF1E1|ACTR3|ARPC5L|TPI1|NUFIP1|SLC2A1|RRP9|RIT1|GAPDH|CALR|LTA4H|PPIA|HSPE1|PGK1|GBE1|GTF2H1	0.132376	0.225819	0.152145	0.263581	1.20351	131	gene ~ 0 + timepoint + batch + sex + age + (1|subjectid)
24h vs baseline unadjuvanted vaccine	CD4_Efct_Mem_Tcell	GO response to corticosteroid	FOSB|ANXA1|KRAS|ATP2B1|FAS|EP300|CCL5|FOS|ALAD|ACADS|HMGB1|GSTP1|DUSP1	0.26087	0.42029	0.131458	-0.283704	-1.11822	45	gene ~ 0 + timepoint + batch + sex + age + (1|subjectid)
24h vs baseline unadjuvanted vaccine	CD4_Efct_Mem_Tcell	reactome IL17 signaling	PPP2CA|CUL1|MAPKAPK2|MAP3K8|MAPK14|TNIP2|SKP1	0.343972	0.509186	0.0931455	0.291751	1.07535	42	gene ~ 0 + timepoint + batch + sex + age + (1|subjectid)
24h vs baseline unadjuvanted vaccine	CD4_Efct_Mem_Tcell	btm M5.0 antigen presentation regulation	PTPRC|TRAT1|CD247|ITK|PAG1|PTPN22|GRAP2|FOS|CCR7|JUN|PLCG1|ZAP70|PTPN6|MEF2A|PRKCQ|HLA-DRA|CD3G|LCK|CD3D	0.351163	0.509186	0.108394	-0.264309	-1.06197	47	gene ~ 0 + timepoint + batch + sex + age + (1|subjectid)
24h vs baseline unadjuvanted vaccine	CD4_Efct_Mem_Tcell	KEGG oxidative phosphorylation	NDUFV3|ATP6V1E1|NDUFS8|NDUFS3|COX4I1|ATP5F1|ATP6V0E1|ATP5G3|UQCR10|ATP6V0A2|ATP5G2|LHPP|ATP6V0E2|NDUFB9|PPA2|NDUFB1|COX7A2L|UQCRH|UQCRB|COX6B1|NDUFB10	0.430693	0.541168	0.0995791	-0.218709	-1.00867	91	gene ~ 0 + timepoint + batch + sex + age + (1|subjectid)
24h vs baseline unadjuvanted vaccine	CD4_Efct_Mem_Tcell	GO response to IL1	PSMB9|PTGER4|OTUB1|TNIP2	0.435169	0.541168	0.0802023	0.309462	1.01412	24	gene ~ 0 + timepoint + batch + sex + age + (1|subjectid)
24h vs baseline unadjuvanted vaccine	CD4_Efct_Mem_Tcell	KEGG JAK STAT signaling	IL7R|IFNGR1|TYK2|PIK3R5|EP300|IL6R|GRB2|IFNAR1|PIK3CD|PTPN6|PIAS1|IL11RA|IFNAR2|CBLB	0.435897	0.541168	0.095288	-0.240417	-1.00579	56	gene ~ 0 + timepoint + batch + sex + age + (1|subjectid)
24h vs baseline unadjuvanted vaccine	CD4_Efct_Mem_Tcell	GO intrinsic apoptosis pathway	PERP|CUL1|DDIT3|SIVA1|MOAP1|MSH2|TOPORS|FHIT|BCL2|DDIT4|DNAJC10|PMAIP1|ATF4|PGAP2|BNIP3|AEN|TNFRSF1B|BAD|PRKCD|TMEM109	0.447863	0.541168	0.0766747	0.235151	1.00135	87	gene ~ 0 + timepoint + batch + sex + age + (1|subjectid)
24h vs baseline unadjuvanted vaccine	CD4_Efct_Mem_Tcell	KEGG chemokine signaling	MAPK1|RAP1B|GNAI3|KRAS|PIK3R5|ITK|CXCR3|PLCB2|CCL5|RAF1|CCR7|GRB2|FOXO3|PIK3CD|ADRBK1|GNB1	0.534772	0.620336	0.0852885	-0.218484	-0.969213	78	gene ~ 0 + timepoint + batch + sex + age + (1|subjectid)
24h vs baseline unadjuvanted vaccine	CD4_Efct_Mem_Tcell	KEGG ribosome	RPS10|RPS3|MRPL13|RPL23|RPL27A|RPL18|RPL13A|RPL14|RPL30|RPL39|RPS7|RPL35A|RPL31|RPL36A|RPL29|RPL17|RPS15|FAU|RPL41|RPL36|RPL34|RPS15A|RPL10A|RPL7|RPL13|RPL3|RPS24|RPS8|RPS4Y1|RPL27	0.589499	0.657518	0.0797706	-0.209257	-0.94753	84	gene ~ 0 + timepoint + batch + sex + age + (1|subjectid)
24h vs baseline unadjuvanted vaccine	CD4_Efct_Mem_Tcell	KEGG glycolysis gluconeogenesis	LDHA|DLAT|GPI|ENO1|PFKP|TPI1|ACSS1|GAPDH|HK1|PGK1|AKR1A1|PFKL	0.63472	0.681736	0.0621124	0.265959	0.884766	26	gene ~ 0 + timepoint + batch + sex + age + (1|subjectid)
24h vs baseline unadjuvanted vaccine	CD4_Efct_Mem_Tcell	GO IL6 PRODUCTION	MYD88|NCL	0.735955	0.762239	0.0567672	0.259786	0.798062	19	gene ~ 0 + timepoint + batch + sex + age + (1|subjectid)
24h vs baseline unadjuvanted vaccine	CD4_Efct_Mem_Tcell	GO extrinsic apoptosis pathway	SIVA1|TNFRSF18|MOAP1|NF1|GABARAP|BCL2|CASP3|TNFRSF1B|BAD|SMAD3|BAG3|TNFRSF10A|RIPK1|BLOC1S2|BAX|TGFB1|TRAF2|BAK1|NDUFA13|PDPK1|CIB1|DEDD2|FADD|GSK3B|HIPK1	0.785095	0.785095	0.0501934	0.213967	0.811706	48	gene ~ 0 + timepoint + batch + sex + age + (1|subjectid)
24h vs baseline unadjuvanted vaccine	CD4Naive_Tcell	Franco Blood 24h post Flu Vac	LY6E|STAT1|IFITM1|PSME1|XAF1|UBE2L6|GBP5|PHF11|MT2A|SP110|EPSTI1|PARP9|GBP1|ZNFX1|PSMB9|PARP10|GBP4|GBP2|ZBP1|IRF7|CMPK2|MX1|SCO2|DRAP1|IFI6|IFIT3|PARP12|HELZ2|TRIM22|SBNO2|TAP1|DDX60|GCH1|EIF2AK2|CASP4|PARP14|PPCDC|OAS3|DYNLT1|OAS1|ISG15|CREG1|STX11|TRAFD1|SCARB2|MOV10|IFI44L|ATF5|IFI44|TRIM5|APOL3|BLVRA|HERC6|TNFSF13B	1e-10	1.45e-09		0.66655	2.93791	92	gene ~ 0 + timepoint + batch + sex + age + (1|subjectid)
24h vs baseline unadjuvanted vaccine	CD4Naive_Tcell	KEGG ribosome	RPS15|RPL8|RPS6|RPL27|RPS16|RPL39|RPS20|MRPL13|RPL23|RPL13|UBA52|RPS11|RPS23|RPS13|RPL7|RPL10A|RPL18A|RPL41|RPL19|RPL32|RPL34|RPL13A|RPL38|RPS27|RPL27A|RPS15A|RPS19|RPL4|RPS4X|RPL3|RPL36|RPL11|RPL21|RPS21|RPS27A|RPS2|RPLP2|RPL17|RPS3A|RPL30|RPL14|RPL22|RPL26|RPL7A|RPL12|RPL31|RPL29|RPS5|RPL37A|RPS12|RPS25|RPS18|RPL37|RPL35A|RPL18	1e-10	1.45e-09		-0.57497	-2.55716	84	gene ~ 0 + timepoint + batch + sex + age + (1|subjectid)
24h vs baseline unadjuvanted vaccine	CD4Naive_Tcell	reactome interferon signaling	IRF1|IRF9|STAT1|IFITM1|XAF1|UBE2L6|GBP5|MT2A|IFITM3|B2M|GBP1|PSMB8|IRF4|SOCS3|GBP4|GBP2|IRF7|MX1|IRF8|IFI6|NUP133|IFIT3|USP18|IRF3|EIF2AK2|IRF2|IP6K2|EIF4G3|SOCS1|HLA-F|NUP35|OAS3|OAS1|ISG15|IFITM2|EIF4E3|UBE2N|NUP54|IFNGR2|SUMO1|NUP155|NUP43|IFIT2|NUP188|HLA-B|ADAR	1.78465e-10	1.72516e-09	0.826657	0.504667	2.30922	119	gene ~ 0 + timepoint + batch + sex + age + (1|subjectid)
24h vs baseline unadjuvanted vaccine	CD4Naive_Tcell	GO response to type I IFN	IRF1|STAT1|IFITM1|XAF1|IFITM3|PSMB8|IRF4|GBP2|IRF7|MX1|IRF8|IFI6|IFIT3|IRF3|IRF2|IP6K2|HLA-F|OAS3|OAS1|ISG15|IFITM2|SAMHD1|IFIT2|HLA-E|HLA-B|ADAR|SP100|TRIM56	4.24824e-10	3.07997e-09	0.814036	0.685591	2.61459	44	gene ~ 0 + timepoint + batch + sex + age + (1|subjectid)
24h vs baseline unadjuvanted vaccine	CD4Naive_Tcell	GO response to IFN gamma	IRF1|IRF9|STAT1|IFITM1|GBP5|MT2A|IFITM3|B2M|GBP1|TRIM21|GBP2|IRF7|LGALS9|IRF8|TRIM38|TRIM22|GCH1|IRF3|IRF2|OAS3|OAS1|IFITM2	5.19319e-08	3.01205e-07	0.719513	0.600598	2.4067	55	gene ~ 0 + timepoint + batch + sex + age + (1|subjectid)
24h vs baseline unadjuvanted vaccine	CD4Naive_Tcell	Sobolev PBMC 24h post Flu Vac	IRF1|IRF9|STAT1|TLR1|IRF7|MYD88|TAP1|IRF2	9.40614e-06	4.5463e-05	0.593325	0.826904	2.15769	11	gene ~ 0 + timepoint + batch + sex + age + (1|subjectid)
24h vs baseline unadjuvanted vaccine	CD4Naive_Tcell	CHI PBMC 24h post Flu Vac 1	IRF1|STAT1|GBP5|MT2A|PARP9|GBP1|SOCS3|GBP4|GBP2|MT1X	0.000227824	0.00094384	0.518848	0.640019	2.0476	21	gene ~ 0 + timepoint + batch + sex + age + (1|subjectid)
24h vs baseline unadjuvanted vaccine	CD4Naive_Tcell	HALLMARK TNFA signaling via NFKB	IRF1|PNRC1|BHLHE40|ZFP36|BTG2|NFKBIA|SOCS3|NFKBIE|RELA|MXD1|YRDC|BIRC3|EIF1|CD83|SGK1|TAP1|MCL1|GCH1|BCL3|DUSP2|TNIP2|GADD45A|SIK1|KLF2|SNN|GPR183|IFNGR2|MYC|KLF10|SOD2|BTG3|IFIT2|MAP3K8|RELB|PDE4B|PLAUR|CCNL1|MAFF|NAMPT|BIRC2	0.000378256	0.00137118	0.498493	0.37612	1.69751	110	gene ~ 0 + timepoint + batch + sex + age + (1|subjectid)
24h vs baseline unadjuvanted vaccine	CD4Naive_Tcell	HALLMARK inflammatory response	IRF1|LY6E|IFITM1|BTG2|NFKBIA|TLR1|RELA|NMI|IRF7|IL2RB|MXD1|ACVR1B|GCH1|EIF2AK2|ATP2C1|RGS1|ADRM1|PTGIR|GPR183|IFNGR2|MYC|LTA|PDE4B|RASGRP1|PLAUR|NAMPT	0.00804905	0.0259358	0.38073	0.354664	1.51924	82	gene ~ 0 + timepoint + batch + sex + age + (1|subjectid)
24h vs baseline unadjuvanted vaccine	CD4Naive_Tcell	Bucasas PBMC 24h post Flu Vac	IRF9|RBCK1|STAT1|PNPT1|PRKD2|ISG15	0.012875	0.0373376	0.38073	0.620456	1.66397	12	gene ~ 0 + timepoint + batch + sex + age + (1|subjectid)
24h vs baseline unadjuvanted vaccine	CD4Naive_Tcell	reactome IL4 and IL13 signaling	STAT1|IRF4|SOCS3|HSP90AA1|STAT3|MCL1|ITGB2|SOCS1|HSPA8|POU2F1|RORA|BATF|MYC|PIM1	0.0231159	0.060942	0.352488	0.388418	1.52207	48	gene ~ 0 + timepoint + batch + sex + age + (1|subjectid)
24h vs baseline unadjuvanted vaccine	CD4Naive_Tcell	btm M5.0 antigen presentation regulation	PTPRC|MAPK14|CD3D|GRAP2|JUN|BTLA|HLA-DMB|ITK|CD4|CD247|HLA-DQB1|HLA-DRB1|PRKCQ|CSK|HCK|CTSH|PAK1|FYB|FOS|HLA-DRA|PAG1|TRAT1|HLA-DPB1|MEF2A|THEMIS|FGR|PLCG1|ZAP70|LY96|CCR7|FYN	0.0311144	0.0751932	0.352488	-0.338999	-1.40249	59	gene ~ 0 + timepoint + batch + sex + age + (1|subjectid)
24h vs baseline unadjuvanted vaccine	CD4Naive_Tcell	KEGG Antigen processing	PSME2|PSME1|PSME3|B2M|HSP90AA1|NFYA|TAP1|HLA-F|HSPA8|HSPA5|HLA-E|LTA|HLA-B	0.0504854	0.112621	0.282013	0.388341	1.48099	44	gene ~ 0 + timepoint + batch + sex + age + (1|subjectid)
24h vs baseline unadjuvanted vaccine	CD4Naive_Tcell	HALLMARK MTORC1 signaling	MTHFD2|PITPNB|BHLHE40|PSME3|PSMC2|BTG2|CACYBP|PSMD14|TCEA1|LDHA|UBE2D3|ITGB2|NUFIP1|PDK1|USO1|PSMB5|ARPC5L|GPI|P4HA1|RAB1A|ACTR2|GMPS|ADIPOR2|ATP6V1D|TOMM40|GTF2H1|DDIT3|HSPA5|MTHFD2L|TMEM97|GLRX|GAPDH|TFRC|UFM1|PDAP1|NAMPT|HSPA4|PSMA4|SLC2A1|PSMD13|HSPE1|FGL2|ADD3	0.109589	0.227006	0.175204	0.253322	1.21237	152	gene ~ 0 + timepoint + batch + sex + age + (1|subjectid)
24h vs baseline unadjuvanted vaccine	CD4Naive_Tcell	KEGG TLR signaling pathway	STAT1|NFKBIA|TLR1|RELA|IRF7|MYD88|FADD|IRF3	0.123827	0.2394	0.172324	0.310834	1.25827	57	gene ~ 0 + timepoint + batch + sex + age + (1|subjectid)
24h vs baseline unadjuvanted vaccine	CD4Naive_Tcell	reactome oxidative stress induced	HIST1H2AC|HIST2H2AA3|MAPK14|HIST2H2BE|TFDP2|RBBP7|JUN|H2AFX|UBA52|EED|HIST1H2BC|MINK1|HIST1H2BK|PHC2|UBC|SUZ12|FOS|RPS27A|H3F3A	0.145263	0.263289	0.168238	-0.286828	-1.21379	65	gene ~ 0 + timepoint + batch + sex + age + (1|subjectid)
24h vs baseline unadjuvanted vaccine	CD4Naive_Tcell	GO response to IL1	PSMB9|RELA|RPS6KA4|TNIP2|KLF2|RORA|IRAK1|CEBPB|PTGER4|HSPA9|TRAF6	0.156436	0.266861	0.156312	0.355129	1.23262	29	gene ~ 0 + timepoint + batch + sex + age + (1|subjectid)
24h vs baseline unadjuvanted vaccine	CD4Naive_Tcell	GO IL6 PRODUCTION	TLR1|MYD88|LGALS9|CYBA|NCL|AKIRIN2	0.218391	0.340118	0.127505	0.366529	1.18047	22	gene ~ 0 + timepoint + batch + sex + age + (1|subjectid)
24h vs baseline unadjuvanted vaccine	CD4Naive_Tcell	HALLMARK hypoxia	PNRC1|MT2A|BHLHE40|ZFP36|ALDOC|MT1E|LDHA|CDKN1B|GRHPR|PDK1|PDK3|PLAC8|GYS1|JMJD6|GPI|P4HA1|MIF|RORA|DDIT3|PIM1|HSPA5|GLRX|NR3C1|PLAUR|MAFF|GAPDH|HEXA|SIAH2|SLC2A1|ILVBL|BCL2	0.222836	0.340118	0.123257	0.254931	1.13864	102	gene ~ 0 + timepoint + batch + sex + age + (1|subjectid)
24h vs baseline unadjuvanted vaccine	CD4Naive_Tcell	reactome Fatty acid metabolism	SCP2|ACADVL|ACADM|DECR2|NUDT19|TECR|RXRA|LTA4H|EPHX2|DECR1|ECI2|ACADS|ACSF3|HACL1|ACSL6|HSD17B8|ACAD10|ACOT8|THEM4|MUT|PRKAG2|DBI	0.281996	0.408894	0.118288	-0.248507	-1.09861	82	gene ~ 0 + timepoint + batch + sex + age + (1|subjectid)
24h vs baseline unadjuvanted vaccine	CD4Naive_Tcell	btm M4.1 cell cycle (I)	CENPH|UBE2S|PRIM1|H2AFX|RFC5|MCM6|HELLS|MCM5|TACC3|PCNA|KIF20B|STMN1|MAD2L1|NDC80	0.408	0.563429	0.0902635	-0.279689	-1.02939	35	gene ~ 0 + timepoint + batch + sex + age + (1|subjectid)
24h vs baseline unadjuvanted vaccine	CD4Naive_Tcell	KEGG JAK STAT signaling	IL7R|PIK3R5|IL6ST|IL10RA|CISH|AKT1|PIK3CB|JAK1|CBL|PIK3CD|CREBBP|STAT5B|GRB2|STAM|PIAS3|CCND3	0.451064	0.594584	0.0880945	-0.239329	-1.00714	64	gene ~ 0 + timepoint + batch + sex + age + (1|subjectid)
24h vs baseline unadjuvanted vaccine	CD4Naive_Tcell	GO intrinsic apoptosis pathway	MOAP1|HIPK2|SELK|CHEK2|PMAIP1|MLH1|SHISA5|MCL1|BCL3|CASP4|HIPK1|PDK1|SNW1|APOPT1|TRAF2|DDIT3|ERN1|DYRK2|PGAP2|FHIT|RRP8|BAX|AEN|BAG6|BCL2|JAK2|CEBPB|SIVA1|FNIP2|NBN|PIK3R1|CUL2|ZNF346|IKBKE|TP53BP2|CYCS|HINT1|STK24|HRAS|ZNF622|WWOX|UBE2K|APAF1|ABL1|BAK1	0.679211	0.831166	0.0584693	0.198287	0.894803	106	gene ~ 0 + timepoint + batch + sex + age + (1|subjectid)
24h vs baseline unadjuvanted vaccine	CD4Naive_Tcell	KEGG glycolysis gluconeogenesis	ALDOC|LDHA|ALDH3A2|ADH5|GPI	0.687861	0.831166	0.0613026	0.245418	0.861577	30	gene ~ 0 + timepoint + batch + sex + age + (1|subjectid)
24h vs baseline unadjuvanted vaccine	CD4Naive_Tcell	reactome IL17 signaling	PPP2CB|ATF2|MAPK14|JUN|MAPK7|UBA52|MAP2K1|NFKB1|UBC|TAB2|FOS|RPS27A|VRK3|CREB1|IL17RA|MEF2A|CUL1|IKBKG	0.75891	0.861705	0.0606404	-0.206171	-0.837071	54	gene ~ 0 + timepoint + batch + sex + age + (1|subjectid)
24h vs baseline unadjuvanted vaccine	CD4Naive_Tcell	KEGG oxidative phosphorylation	NDUFA4|ATP6V1H|UQCRFS1|COX7A2|NDUFA6|COX8A|SDHA|ATP5G1|NDUFAB1|NDUFA5|NDUFC1|ATP6V1D|NDUFS6|NDUFS8|NDUFA10|UQCRB|SDHB|COX11|ATP6V0E2|ATP6V1E2|COX7B|ATP5G2|NDUFB6|COX5B|CYC1|NDUFA2	0.772563	0.861705	0.052805	0.192379	0.851211	93	gene ~ 0 + timepoint + batch + sex + age + (1|subjectid)
24h vs baseline unadjuvanted vaccine	CD4Naive_Tcell	GO extrinsic apoptosis pathway	CD27|NGFRAP1|FOXO3|BAD|CRADD|TRADD|KIAA0141|DDX3X|TNFRSF1A|BCL2L11|MLLT11|TNFRSF10A|SGPP1|GSK3B	0.885033	0.950591	0.0550211	-0.187251	-0.773933	60	gene ~ 0 + timepoint + batch + sex + age + (1|subjectid)
24h vs baseline unadjuvanted vaccine	CD4Naive_Tcell	GO response to corticosteroid	SOCS3|SGK1|CALM1|PDCD7|CBX3|NR3C1|REST|RPS6KB1|BAX|CALM3|ESR2|BCL2|S100B	0.933333	0.964758	0.0466015	0.180544	0.721047	54	gene ~ 0 + timepoint + batch + sex + age + (1|subjectid)
24h vs baseline unadjuvanted vaccine	CD4Naive_Tcell	KEGG chemokine signaling	PIK3R5|BRAF|FOXO3|IL8|AKT1|PIK3CB|ITK|CCL4|MAP2K1|PIK3CD|STAT5B|GRB2|CSK|NFKB1|PRKCB|HCK|PAK1|CRKL|GSK3B|ARRB2|GNB2|GNAI3|VAV1	0.964758	0.964758	0.0517405	-0.160277	-0.724232	92	gene ~ 0 + timepoint + batch + sex + age + (1|subjectid)
24h vs baseline unadjuvanted vaccine	CD8_CD161_Tcell	KEGG ribosome	RPL29|RPL36AL|RPL36|UBA52|RPL32|RPL34|RPS18|RPL35A|RPL3|RPL30|RPL38|RPS13|RPL22|RPL28|RPS15|RPS4X|RPS29|RPS23|RPL10|RPLP2|RPS4Y1|RPS19|RPL15|RPS25|RPL13|RPL39|RPL18|RPL14|RPS3|RPL27|RPS28|RPL11|RPL13A|RPS3A|RPL4|RPL7A|RPL18A|RPL37A|RPL27A|RPL19|RPL24|RPL31|RPL7|RPS24|RPS27|RPL37|RPS15A|RPL23|RPS8|RPS20|RPS9|RPS16|RPL17|RPL5|RPL41|RPS27A|RPL8|RPS6|RPL6|RPL26|RPL12	1e-10	2.29934e-09		-0.633715	-2.83097	84	gene ~ 0 + timepoint + batch + sex + age + (1|subjectid)
24h vs baseline unadjuvanted vaccine	CD8_CD161_Tcell	Franco Blood 24h post Flu Vac	STAT1|PSME1|GBP1|EPSTI1|PARP9|LY6E|GBP5|XAF1|PARP14|IFITM1|TYMP|GBP4|TAP1|MT2A|MX2|IFI6|MLKL|PSMB9|CD74|LAP3|SCO2|IFI44L|STAT2|IFI35|GCH1|CASP4|FBXO6|PLSCR1|DRAP1|TMEM208|TRIM22|UBE2L6|PARP10	1.58575e-10	2.29934e-09	0.826657	0.613306	2.6095	66	gene ~ 0 + timepoint + batch + sex + age + (1|subjectid)
24h vs baseline unadjuvanted vaccine	CD8_CD161_Tcell	GO response to type I IFN	STAT1|IRF1|ADAR|BST2|XAF1|IFITM2|IFITM1|MX2|IFI6|STAT2|IFI35|HLA-C|IKBKE|IRF2|HLA-B|HLA-E	2.78739e-06	2.69448e-05	0.627257	0.625004	2.30779	34	gene ~ 0 + timepoint + batch + sex + age + (1|subjectid)
24h vs baseline unadjuvanted vaccine	CD8_CD161_Tcell	CHI PBMC 24h post Flu Vac 1	STAT1|IRF1|GBP1|PARP9|GBP5|GBP4|MT1X|MT2A|OSM|LAP3	1.64663e-05	0.000119381	0.57561	0.756472	2.24516	16	gene ~ 0 + timepoint + batch + sex + age + (1|subjectid)
24h vs baseline unadjuvanted vaccine	CD8_CD161_Tcell	Sobolev PBMC 24h post Flu Vac	STAT1|IRF1|TAP1|IRF2|IRF9|MYD88|HLA-DRA	6.16232e-05	0.000357414	0.538434	0.82492	2.03898	9	gene ~ 0 + timepoint + batch + sex + age + (1|subjectid)
24h vs baseline unadjuvanted vaccine	CD8_CD161_Tcell	reactome interferon signaling	STAT1|B2M|IRF1|PIAS1|ADAR|GBP1|GBP5|XAF1|IFITM2|IFITM1|GBP4|MT2A|MX2|IFI6|HLA-DPA1|STAT2|IFI35|HLA-C|NUP54|EIF4A3|IRF2|NUPL2|NUP85|IRF9|HLA-B|PIN1|UBE2L6|EIF4E|EIF4E2|ARIH1|SOCS3|UBE2E1|NUP62	8.17702e-05	0.000395223	0.538434	0.433392	1.93301	85	gene ~ 0 + timepoint + batch + sex + age + (1|subjectid)
24h vs baseline unadjuvanted vaccine	CD8_CD161_Tcell	KEGG Antigen processing	B2M|CALR|PSME2|PDIA3|PSME1|HSPA5|TAPBP|TAP1|HSP90AB1|HLA-DPA1|HSPA8|CD74|HLA-C|CREB1|HLA-B|HLA-DRA|HLA-E|CD8A	0.000134065	0.000555412	0.518848	0.549198	2.05965	36	gene ~ 0 + timepoint + batch + sex + age + (1|subjectid)
24h vs baseline unadjuvanted vaccine	CD8_CD161_Tcell	GO response to IFN gamma	IL12RB1|STAT1|B2M|IRF1|GBP1|BST2|GBP5|IFITM2|IFITM1|MT2A|GCH1|IRF2|IRF9|SEC61A1	0.000237151	0.000859671	0.518848	0.51745	2.00779	42	gene ~ 0 + timepoint + batch + sex + age + (1|subjectid)
24h vs baseline unadjuvanted vaccine	CD8_CD161_Tcell	KEGG JAK STAT signaling	IL12RB1|STAT1|PIAS1|PIK3R5|PIK3CD|OSM|IL4R|STAT2|CCND2|GRB2|IRF9|SPRY1|PTPN11|IL2RG|SOCS3	0.0244523	0.0787906	0.352488	0.413084	1.59761	41	gene ~ 0 + timepoint + batch + sex + age + (1|subjectid)
24h vs baseline unadjuvanted vaccine	CD8_CD161_Tcell	HALLMARK TNFA signaling via NFKB	IRF1|ZC3H12A|NFKBIA|EIF1|MAP3K8|PDE4B|TAP1|BIRC3|LITAF|BHLHE40|GCH1|KDM6B|TNIP1|NR4A2|BTG2|PER1|IRS2|PLEK|CCNL1|ZFP36|TANK|CD69|SOCS3|NAMPT|BTG3|SIK1	0.0295975	0.0858326	0.352488	0.312939	1.39749	86	gene ~ 0 + timepoint + batch + sex + age + (1|subjectid)
24h vs baseline unadjuvanted vaccine	CD8_CD161_Tcell	GO response to corticosteroid	CALM2|CCL5|PDCD7|ANXA1|REST|JUNB|CBX3|UBE2L3|HNRNPU	0.054	0.142364	0.276501	-0.395336	-1.43084	32	gene ~ 0 + timepoint + batch + sex + age + (1|subjectid)
24h vs baseline unadjuvanted vaccine	CD8_CD161_Tcell	Bucasas PBMC 24h post Flu Vac	STAT1|TAPBP|STAT2|IRF9	0.0881764	0.213093	0.213928	0.540608	1.43605	11	gene ~ 0 + timepoint + batch + sex + age + (1|subjectid)
24h vs baseline unadjuvanted vaccine	CD8_CD161_Tcell	HALLMARK inflammatory response	IRF1|NFKBIA|BST2|LY6E|PDE4B|PIK3R5|IFITM1|TAPBP|OSM|IL4R|ADRM1|GCH1	0.10142	0.226244	0.199915	0.317876	1.29697	58	gene ~ 0 + timepoint + batch + sex + age + (1|subjectid)
24h vs baseline unadjuvanted vaccine	CD8_CD161_Tcell	GO intrinsic apoptosis pathway	IFI16|XBP1|CRIP1|CUL3|STK25|BCL2L1|PPP1R15A|TNFRSF1A|CUL4A|TNFRSF1B|HINT1|APOPT1|CUL1|PRKDC|BAG6|PPP2R5C|DDX5|CUL5|ARL6IP5	0.187755	0.369199	0.143759	-0.272189	-1.17458	69	gene ~ 0 + timepoint + batch + sex + age + (1|subjectid)
24h vs baseline unadjuvanted vaccine	CD8_CD161_Tcell	btm M5.0 antigen presentation regulation	PTPN6|THEMIS|CD247|RPS6KA1|TRAT1|CCR7|FGR|GRAP2|PTPN22|FYN|VASP|CD3E|CTSH|LCK|CD3D|HLA-DMA|FOS|JUN|UBASH3A|SLA2	0.190965	0.369199	0.142901	-0.316503	-1.19079	40	gene ~ 0 + timepoint + batch + sex + age + (1|subjectid)
24h vs baseline unadjuvanted vaccine	CD8_CD161_Tcell	KEGG TLR signaling pathway	STAT1|NFKBIA|MAP3K8|PIK3R5|PIK3CD|IKBKE|MYD88|CASP8|IKBKG|TOLLIP	0.212851	0.385793	0.132846	0.322718	1.17557	33	gene ~ 0 + timepoint + batch + sex + age + (1|subjectid)
24h vs baseline unadjuvanted vaccine	CD8_CD161_Tcell	KEGG chemokine signaling	NFKBIB|STAT1|NFKBIA|PIK3R5|PRKX|PIK3CD|CSK|STAT2|GRB2|ADCY7|RAP1A|PRKCB|RHOA|IKBKG|RAP1B|GNG5|CCL28	0.22973	0.391892	0.124434	0.273392	1.15308	64	gene ~ 0 + timepoint + batch + sex + age + (1|subjectid)
24h vs baseline unadjuvanted vaccine	CD8_CD161_Tcell	HALLMARK MTORC1 signaling	NFKBIB|CALR|PFKL|HSPA5|ETF1|STIP1|SDF2L1|UBE2D3|TES|HSP90B1|BHLHE40|TCEA1|ACSL3|ATP6V1D|PSMC6	0.248996	0.40116	0.121543	0.234863	1.09343	113	gene ~ 0 + timepoint + batch + sex + age + (1|subjectid)
24h vs baseline unadjuvanted vaccine	CD8_CD161_Tcell	reactome IL4 and IL13 signaling	STAT1|BATF|OSM|HSP90B1|HSPA8|IL4R|GATA3|IL2RG|SOCS3|BCL2|STAT3|HSP90AA1|IL23A|TGFB1|PIK3R1|ITGAM|POMC|HIF1A	0.371094	0.555618	0.0943564	0.268854	1.0432	42	gene ~ 0 + timepoint + batch + sex + age + (1|subjectid)
24h vs baseline unadjuvanted vaccine	CD8_CD161_Tcell	GO IL6 PRODUCTION	AKIRIN2|NCL|CYBA|MYD88|F2R|SPON2|RIPK2	0.387226	0.555618	0.0931455	0.377554	1.07172	14	gene ~ 0 + timepoint + batch + sex + age + (1|subjectid)
24h vs baseline unadjuvanted vaccine	CD8_CD161_Tcell	KEGG glycolysis gluconeogenesis	PFKL|TPI1|ENO1|ENO2|DLD|ACSS1|ADH5|ALDOA|PFKP|PGAM1	0.402344	0.555618	0.0897105	0.313381	1.0406	23	gene ~ 0 + timepoint + batch + sex + age + (1|subjectid)
24h vs baseline unadjuvanted vaccine	CD8_CD161_Tcell	reactome Fatty acid metabolism	PTGES3|DECR1|GPX4|PHYH|ACADM|ACAA2|LTA4H|ELOVL5|MAPKAPK2|HADHB	0.498008	0.640442	0.0791317	-0.24824	-0.963716	44	gene ~ 0 + timepoint + batch + sex + age + (1|subjectid)
24h vs baseline unadjuvanted vaccine	CD8_CD161_Tcell	GO extrinsic apoptosis pathway	FOXO3|TRADD|TNFSF12|BCL2L1|TNFRSF1A|TNFRSF1B|KIAA0141	0.507937	0.640442	0.077884	-0.265759	-0.972484	33	gene ~ 0 + timepoint + batch + sex + age + (1|subjectid)
24h vs baseline unadjuvanted vaccine	CD8_CD161_Tcell	HALLMARK hypoxia	PFKL|HSPA5|MT2A|MT1E|TES|BHLHE40|SLC25A1|DDIT4|IRS2|ZFP36|TPI1|NAGK|BCL2|ENO1|ENO2|MYH9|TNFAIP3|ANKZF1|PLIN2|ALDOA|VHL|FOSL2|PFKP|HDLBP	0.611002	0.691538	0.0679923	0.216095	0.944508	76	gene ~ 0 + timepoint + batch + sex + age + (1|subjectid)
24h vs baseline unadjuvanted vaccine	CD8_CD161_Tcell	GO response to IL1	CCL5|RORA|CCL4|RPS6KA4|IRAK1|MAPK3|RC3H1|RBMX|PTGER4	0.614286	0.691538	0.0696133	-0.267333	-0.887857	23	gene ~ 0 + timepoint + batch + sex + age + (1|subjectid)
24h vs baseline unadjuvanted vaccine	CD8_CD161_Tcell	reactome IL17 signaling	UBA52|RPS6KA1|CUL1|RPS6KA3|MAPKAPK2|UBE2N|IRAK1|MAPK3|FOS|PPP2R1A|RPS27A|PPP2CA|JUN|MAPK1	0.62	0.691538	0.0681513	-0.252548	-0.914048	32	gene ~ 0 + timepoint + batch + sex + age + (1|subjectid)
24h vs baseline unadjuvanted vaccine	CD8_CD161_Tcell	btm M4.1 cell cycle (I)	STMN1	0.762948	0.801251	0.0579755	-0.301998	-0.773058	10	gene ~ 0 + timepoint + batch + sex + age + (1|subjectid)
24h vs baseline unadjuvanted vaccine	CD8_CD161_Tcell	KEGG oxidative phosphorylation	NDUFA10|NDUFS8|NDUFA11|NDUFA6|NDUFAB1|COX8A|NDUFA4|ATP5I|ATP6V1D|ATP5F1|NDUFB7|UQCRC1|ATP6V1H|ATP6V0E2|UQCR10|NDUFB4|UQCRQ|ATP6V1F|COX6A1|COX11|COX6B1|CYC1|ATP6V0B|ATP5E|ATP5G1	0.773622	0.801251	0.0567672	0.192558	0.859907	86	gene ~ 0 + timepoint + batch + sex + age + (1|subjectid)
24h vs baseline unadjuvanted vaccine	CD8_CD161_Tcell	reactome oxidative stress induced	UBA52|H3F3A|CDK6|MAPKAPK2|TNRC6A|HIST2H2AA3|RING1|MAPKAPK5|MAPK3|PHC3|FOS|RPS27A|JUN|MAPK1	0.974	0.974	0.046882	-0.166263	-0.640797	43	gene ~ 0 + timepoint + batch + sex + age + (1|subjectid)
24h vs baseline unadjuvanted vaccine	CD8_Mem_Tcell	Franco Blood 24h post Flu Vac	PARP9|GBP5|STAT1|TYMP|DRAP1|GBP1|SCO2|IFITM1|GBP4|MT2A|EPSTI1|IFI35|PSME1|ISG15|LY6E|APOL3|STAT2|CD74|PSMB9|IFI44L|ZBP1|IRF7|DYNLT1|UBE2L6|PLSCR1|GBP2|PARP14|TRIM22|TMEM208|LPGAT1|EIF2AK2|XAF1	4.61489e-10	1.24602e-08	0.814036	0.63678	2.60143	58	gene ~ 0 + timepoint + batch + sex + age + (1|subjectid)
24h vs baseline unadjuvanted vaccine	CD8_Mem_Tcell	KEGG ribosome	RPL17|RPS7|RPL7|RPL31|RPL35A|RPL10|RPL27A|RPS3|RPS15|RPS27|RPL13A|RPL39|RPS21|RPS8|RPS19|RPL14|RPS18|RPL41|RPL36AL|RPL29|RPL38|RPL36A|RPL30|RPL22|RPS15A|RPL3|RPL24|RPL13|RPL18A|RPL15|RPL23A|RPL36|RPL18|RPL34|RPS23|RPL37A|RPS29|RPS20|RPS3A|RPLP2|RPL11|RPL12|RPL10A|RPS25|RPL32|RPL6|RPL26	3.2006e-09	4.32081e-08	0.774939	-0.550468	-2.35852	83	gene ~ 0 + timepoint + batch + sex + age + (1|subjectid)
24h vs baseline unadjuvanted vaccine	CD8_Mem_Tcell	reactome interferon signaling	GBP5|STAT1|GBP1|PTPN2|IRF1|IFITM1|GBP4|MT2A|IFI35|SOCS3|NUP210|ISG15|IRF9|IRF2|STAT2|IFITM2|SP100|IRF7|UBE2L6|AAAS|UBA7|GBP2|ADAR	5.40639e-07	4.86575e-06	0.659444	0.524493	2.23557	70	gene ~ 0 + timepoint + batch + sex + age + (1|subjectid)
24h vs baseline unadjuvanted vaccine	CD8_Mem_Tcell	GO response to IFN gamma	GBP5|STAT1|GBP1|IRF1|IFITM1|MT2A|GAPDH|IRF9|IRF2|IFITM2|XCL1|SP100|IRF7|BST2|GBP2	4.41839e-05	0.000298241	0.557332	0.595714	2.18517	35	gene ~ 0 + timepoint + batch + sex + age + (1|subjectid)
24h vs baseline unadjuvanted vaccine	CD8_Mem_Tcell	GO response to type I IFN	STAT1|IRF1|IFITM1|IFI35|ISG15|IRF2|STAT2|IFITM2|SP100|IRF7|BST2|GBP2|ADAR|HLA-F|XAF1|TRIM56|ISG20	7.05348e-05	0.000380888	0.538434	0.586912	2.11883	33	gene ~ 0 + timepoint + batch + sex + age + (1|subjectid)
24h vs baseline unadjuvanted vaccine	CD8_Mem_Tcell	CHI PBMC 24h post Flu Vac 1	PARP9|GBP5|STAT1|GBP1|IRF1|GBP4|MT2A|MT1X|SOCS3	0.000153302	0.000689857	0.518848	0.744883	2.17485	15	gene ~ 0 + timepoint + batch + sex + age + (1|subjectid)
24h vs baseline unadjuvanted vaccine	CD8_Mem_Tcell	HALLMARK hypoxia	LDHA|MT1E|HK1|MT2A|TNFAIP3|TIPARP|GAPDH|HSPA5|BHLHE40|BCL2|FOSL2|JMJD6|TPD52|GLRX|ZFP36|UGP2|DDIT4|MIF|PRDX5|ENO1	0.00938478	0.0361984	0.38073	0.390139	1.6347	64	gene ~ 0 + timepoint + batch + sex + age + (1|subjectid)
24h vs baseline unadjuvanted vaccine	CD8_Mem_Tcell	HALLMARK TNFA signaling via NFKB	PTGER4|MAP3K8|NR4A2|IRF1|NFKBIA|TNFAIP3|TIPARP|PDE4B|SOCS3|BHLHE40|FOSL2|NINJ1|CEBPB|EIF1|GADD45A|BTG2|ZFP36|RELA	0.0233259	0.078725	0.352488	0.358313	1.50285	65	gene ~ 0 + timepoint + batch + sex + age + (1|subjectid)
24h vs baseline unadjuvanted vaccine	CD8_Mem_Tcell	btm M5.0 antigen presentation regulation	TRAT1|FGR|CSK|RPS6KA1|PTPRC|JUN|FOS|LCP2|ZAP70|GRAP2|PAG1|PTPN6|LCK|FYB|ITK|HLA-DPB1|HLA-DRB1	0.0562852	0.168856	0.261664	-0.394815	-1.40794	36	gene ~ 0 + timepoint + batch + sex + age + (1|subjectid)
24h vs baseline unadjuvanted vaccine	CD8_Mem_Tcell	KEGG Antigen processing	PSME2|PSME1|HSPA5|CD74|PDIA3|CALR|HLA-F|NFYB|CREB1|HSP90AA1|B2M|TAP1|HLA-DMA	0.0655022	0.176856	0.261664	0.394582	1.4245	33	gene ~ 0 + timepoint + batch + sex + age + (1|subjectid)
24h vs baseline unadjuvanted vaccine	CD8_Mem_Tcell	HALLMARK inflammatory response	PTGER4|IRF1|IFITM1|NFKBIA|PDE4B|LY6E|IL4R|IRF7|BST2|BTG2|RHOG|RELA|NMI|ADRM1|EIF2AK2	0.0801782	0.196801	0.237794	0.341875	1.33457	47	gene ~ 0 + timepoint + batch + sex + age + (1|subjectid)
24h vs baseline unadjuvanted vaccine	CD8_Mem_Tcell	Bucasas PBMC 24h post Flu Vac	STAT1|ISG15|IRF9|STAT2	0.118257	0.266079	0.186433	0.539074	1.40416	10	gene ~ 0 + timepoint + batch + sex + age + (1|subjectid)
24h vs baseline unadjuvanted vaccine	CD8_Mem_Tcell	KEGG TLR signaling pathway	STAT1|MAP3K8|PIK3CA|NFKBIA|IRF7|RELA|MAP2K7|PIK3R1|IKBKB	0.160714	0.319672	0.164406	0.368164	1.25031	26	gene ~ 0 + timepoint + batch + sex + age + (1|subjectid)
24h vs baseline unadjuvanted vaccine	CD8_Mem_Tcell	GO intrinsic apoptosis pathway	TNFRSF1B|ATM|ARL6IP5|CRIP1|XPA|DDX3X|TMEM109|PPP1R15A|CUL3|IFI16|ERN1|STK25|TMBIM6|DDX5|IKBKE|DYRK2|SHISA5|UBE2K|DDIT3|PYCARD|PDCD10	0.165756	0.319672	0.144631	-0.31179	-1.21578	52	gene ~ 0 + timepoint + batch + sex + age + (1|subjectid)
24h vs baseline unadjuvanted vaccine	CD8_Mem_Tcell	KEGG glycolysis gluconeogenesis	LDHA|HK1|GAPDH|ENO1|AKR1A1|GPI|PDHA1|PGK1	0.201299	0.350166	0.142901	0.377786	1.21926	20	gene ~ 0 + timepoint + batch + sex + age + (1|subjectid)
24h vs baseline unadjuvanted vaccine	CD8_Mem_Tcell	HALLMARK MTORC1 signaling	LDHA|GAPDH|HSPA5|BHLHE40|ACLY|IDI1|CALR|GLRX|BTG2|DDIT4|UBE2D3|UFM1|FKBP2|ENO1|M6PR|STIP1|HSPA9|PSMC2|HSP90B1|INSIG1|IFRD1|GPI|IMMT|SDF2L1|DDX39A|USO1|EBP|EIF2S2|HSPD1|PNO1|TCEA1|NMT1|PGK1	0.207506	0.350166	0.142057	0.255771	1.14099	93	gene ~ 0 + timepoint + batch + sex + age + (1|subjectid)
24h vs baseline unadjuvanted vaccine	CD8_Mem_Tcell	KEGG JAK STAT signaling	STAT1|PIK3CA|SOCS3|IRF9|STAT2|IL4R	0.247265	0.392715	0.128143	0.323194	1.14889	30	gene ~ 0 + timepoint + batch + sex + age + (1|subjectid)
24h vs baseline unadjuvanted vaccine	CD8_Mem_Tcell	GO extrinsic apoptosis pathway	TNFRSF1B|CD27|DDX3X|DEDD2|DAXX|CASP8|NDUFA13	0.270718	0.406077	0.110122	-0.359397	-1.13824	23	gene ~ 0 + timepoint + batch + sex + age + (1|subjectid)
24h vs baseline unadjuvanted vaccine	CD8_Mem_Tcell	GO IL6 PRODUCTION	NCL|AKIRIN2|ZBTB20|HSPD1	0.309168	0.439345	0.111011	0.411643	1.13446	12	gene ~ 0 + timepoint + batch + sex + age + (1|subjectid)
24h vs baseline unadjuvanted vaccine	CD8_Mem_Tcell	GO response to IL1	PTGER4|PSMB9|XCL1|CEBPB|RELA|RC3H1|HSPA9|IKBKB|TNIP2	0.330472	0.446137	0.10714	0.34035	1.08061	19	gene ~ 0 + timepoint + batch + sex + age + (1|subjectid)
24h vs baseline unadjuvanted vaccine	CD8_Mem_Tcell	reactome IL4 and IL13 signaling	STAT1|SOCS3|BCL2|STAT3|IL4R|TGFB1|PIK3R1|TIMP1|SOCS1|HSP90B1|HSP90AA1	0.377193	0.484962	0.100279	0.288636	1.03299	32	gene ~ 0 + timepoint + batch + sex + age + (1|subjectid)
24h vs baseline unadjuvanted vaccine	CD8_Mem_Tcell	KEGG oxidative phosphorylation	NDUFB9|ATP6V1E1|UQCRH|UQCRC2|ATP6V0E1|ATP5F1|NDUFA11|NDUFA8|NDUFA2|NDUFB1|NDUFC1|PPA1|ATP5I|NDUFS5|NDUFB10|NDUFV1|ATP6V0D1|COX7A2L|NDUFB4|COX4I1|NDUFB3|UQCRC1|ATP6V0E2|SDHC|ATP5O|NDUFA3|ATP5B|ATP5G1|COX6C|NDUFA6|ATP6V0B	0.411009	0.50442	0.0850427	-0.239644	-1.02677	83	gene ~ 0 + timepoint + batch + sex + age + (1|subjectid)
24h vs baseline unadjuvanted vaccine	CD8_Mem_Tcell	KEGG chemokine signaling	STAT1|PIK3CA|NFKBIA|STAT2|STAT3|XCL1|PTK2B|GNB5|DOCK2|RELA|PRKX	0.436526	0.512443	0.0925529	0.248534	1.00829	57	gene ~ 0 + timepoint + batch + sex + age + (1|subjectid)
24h vs baseline unadjuvanted vaccine	CD8_Mem_Tcell	reactome Fatty acid metabolism	ACOT9|TECR|MAPKAPK2|GPX4|DPEP2|HSD17B12	0.583486	0.656422	0.0668966	-0.267672	-0.911804	30	gene ~ 0 + timepoint + batch + sex + age + (1|subjectid)
24h vs baseline unadjuvanted vaccine	CD8_Mem_Tcell	reactome IL17 signaling	MAP3K8|UBB|MAPKAPK3|MAP2K7|RPS6KA3|CREB1|IKBKB|CUL1|TNIP2	0.629464	0.676429	0.0728939	0.260014	0.883027	26	gene ~ 0 + timepoint + batch + sex + age + (1|subjectid)
24h vs baseline unadjuvanted vaccine	CD8_Mem_Tcell	GO response to corticosteroid	FOSB|CCL5|KRAS|FBXO32|CALM2|ATP2B1|JUNB|DUSP1|FOS	0.651376	0.676429	0.0615707	-0.256859	-0.874969	30	gene ~ 0 + timepoint + batch + sex + age + (1|subjectid)
24h vs baseline unadjuvanted vaccine	CD8_Mem_Tcell	reactome oxidative stress induced	UBB|AGO3|MAPKAPK3|TNIK|H2AFV|MAP2K7|CDKN2D|TFDP1|TFDP2|MAPKAPK5	0.861472	0.861472	0.0561767	0.206302	0.752807	34	gene ~ 0 + timepoint + batch + sex + age + (1|subjectid)
24h vs baseline unadjuvanted vaccine	CD8_Naive_Tcell	Franco Blood 24h post Flu Vac	LPGAT1|PSME1|STAT1|GBP4|XAF1|TRIM22|CASP4|IFITM1|GBP2|ZBP1|PARP9|LY6E|GBP1|DRAP1|EIF2AK2|MT2A|EPSTI1|HELZ2|GBP5|IFI44|PARP10|PSMB9|TAP1|HERC6|TMEM208|DDX60|CASP1|TRAFD1|APOL3|CD74|IFIH1|STAT2|IRF7|IFI6|UBE2L6|PANK2|IFI44L|TRIM56	1e-10	2.9e-09		0.574192	2.4586	87	gene ~ 0 + timepoint + batch + sex + age + (1|subjectid)
24h vs baseline unadjuvanted vaccine	CD8_Naive_Tcell	KEGG ribosome	RPL36|RPS27L|RPL26L1|RPL39|RPL14|RPL26|RPL27A|RPL38|RPS15A|RPS13|UBA52|RPS15|RPL34|RPL35A|RPL12|RPS25|RPL31|RPL6|RPS19|RPS28|RPL13|MRPL13|RPL13A|RPL32|RPS16|RPL11|RPL23|RPL27|RPL24|RPS8|RPL30|RPL36AL|RPL10|RPL7|RPS27|RPS23|RPL18|RPL4|RPS18|RPL15|RPL29|RPS3|RPL8|RPL41|RPS6|RPLP2|RPS24|RPL9|RPL37|RPS27A|RPL5|FAU|RPL18A|RPL3|RPL19|RPS11|RPS7|RPL7A|RPS3A	1.00094e-06	1.45137e-05	0.643552	-0.486363	-2.15676	84	gene ~ 0 + timepoint + batch + sex + age + (1|subjectid)
24h vs baseline unadjuvanted vaccine	CD8_Naive_Tcell	GO response to IFN gamma	IRF1|STAT1|IRF9|TRIM22|IFITM1|GBP2|GBP1|MT2A|BST2|GBP5|NUB1|LGALS9|TRIM21|IFITM2|IRF7|CALCOCO2|B2M|C19orf66|IFITM3|TRIM5|TRIM25|IL12RB1|PRKCD	2.8194e-06	2.72542e-05	0.627257	0.55172	2.19266	55	gene ~ 0 + timepoint + batch + sex + age + (1|subjectid)
24h vs baseline unadjuvanted vaccine	CD8_Naive_Tcell	GO response to type I IFN	IRF1|PSMB8|STAT1|XAF1|ADAR|IFITM1|GBP2|BST2|STAT2|IFITM2|IRF7|HLA-E|IFI6|C19orf66|TRIM56|IFITM3|SAMHD1|MX1|HLA-C|ISG15	1.77357e-05	0.000128584	0.57561	0.587089	2.1855	40	gene ~ 0 + timepoint + batch + sex + age + (1|subjectid)
24h vs baseline unadjuvanted vaccine	CD8_Naive_Tcell	CHI PBMC 24h post Flu Vac 1	IRF1|STAT1|GBP4|GBP2|PARP9|GBP1|MT2A|SOCS3|GBP5|OSM|MT1X|KLF4	2.71993e-05	0.000157756	0.57561	0.705033	2.21428	20	gene ~ 0 + timepoint + batch + sex + age + (1|subjectid)
24h vs baseline unadjuvanted vaccine	CD8_Naive_Tcell	reactome interferon signaling	IRF1|PSMB8|STAT1|GBP4|XAF1|ADAR|IRF9|IFITM1|GBP2|GBP1|EIF4G2|EIF2AK2|MT2A|SOCS3|GBP5|TPR|HLA-DPA1|STAT2|IFITM2|IRF7|B2M|IFI6|UBE2L6|SUMO1|IFITM3|PTPN1|UBE2E1|HLA-DRB1|PPM1B|EIF4E3|TRIM25|MX1|HLA-DRB5|PRKCD|USP18|HLA-C|ISG15|SOCS1|HERC5|UBA7	3.99675e-05	0.000193176	0.557332	0.415183	1.85015	112	gene ~ 0 + timepoint + batch + sex + age + (1|subjectid)
24h vs baseline unadjuvanted vaccine	CD8_Naive_Tcell	KEGG Antigen processing	PSME2|PSME1|TAP1|CD74|HSP90AB1|HLA-DPA1|CALR|TAPBP|HSPA5|B2M|HLA-E|HSPA8|HSP90AA1|PDIA3|LTA|CTSS|HLA-DRB1|HLA-DRB5|NFYC|HLA-C|CTSB|PSME3	0.000392491	0.00162603	0.498493	0.514907	1.9668	44	gene ~ 0 + timepoint + batch + sex + age + (1|subjectid)
24h vs baseline unadjuvanted vaccine	CD8_Naive_Tcell	Sobolev PBMC 24h post Flu Vac	IRF1|STAT1|IRF9|TAP1|IRF7|HLA-DRB1|HLA-DRB5	0.000978517	0.00354713	0.45506	0.763277	1.9648	10	gene ~ 0 + timepoint + batch + sex + age + (1|subjectid)
24h vs baseline unadjuvanted vaccine	CD8_Naive_Tcell	reactome Fatty acid metabolism	NUDT7|THEM4|ECI1|CBR4|ELOVL5|DECR1|PTGES2|PRKAG2|SLC25A17|MLYCD|CBR1|ACSM3|MID1IP1|GPX4|HSD17B4|HSD17B8|ACOT9|EPHX2|PPARD|DPEP2|HSD17B12|MCEE|ACSF3|ACSL3|SLC25A1|ACSL6|ACADM|ECHS1|PECR|ACADS|MECR|TECR|SLC27A3	0.00583199	0.018792	0.407018	-0.378421	-1.6368	74	gene ~ 0 + timepoint + batch + sex + age + (1|subjectid)
24h vs baseline unadjuvanted vaccine	CD8_Naive_Tcell	HALLMARK TNFA signaling via NFKB	IRF1|BTG2|NFKBIA|BCL3|SOCS3|TNIP2|NINJ1|STAT5A|PTPRE|ETS2|TAP1|EIF1|BCL2A1|GADD45A|SGK1|PNRC1|IFIH1|ZBTB10|ZFP36|KLF4|KLF2|KLF10|CD83|IRS2|MAP3K8|RELB|FOSL2|MAP2K3|PTGER4	0.0140097	0.0406282	0.38073	0.325874	1.43798	104	gene ~ 0 + timepoint + batch + sex + age + (1|subjectid)
24h vs baseline unadjuvanted vaccine	CD8_Naive_Tcell	btm M5.0 antigen presentation regulation	GRAP2|PAG1|CD3G|ITK|PTPN6|JUN|LCK|THEMIS|MAPK14|LCP2|CD3D|TRAT1|FCER1G|HLA-DRA|SLA2|CD247|CARD11|LY96	0.0292123	0.0770141	0.352488	-0.35437	-1.43007	53	gene ~ 0 + timepoint + batch + sex + age + (1|subjectid)
24h vs baseline unadjuvanted vaccine	CD8_Naive_Tcell	Bucasas PBMC 24h post Flu Vac	STAT1|IRF9|RBCK1|STAT2|TAPBP	0.0760456	0.183777	0.224966	0.533421	1.44795	12	gene ~ 0 + timepoint + batch + sex + age + (1|subjectid)
24h vs baseline unadjuvanted vaccine	CD8_Naive_Tcell	GO intrinsic apoptosis pathway	PMAIP1|CASP4|BCL3|UBE2K|HIPK1|ZNF622|TOPORS|PIK3R1|NBN|BCL2A1|XBP1|CUL2|DDIT3|MOAP1|SELK|BNIP3|ITPR1|EP300|GSK3B|HRAS|ERO1L|FNIP2|PDK2|CUL5|PRKCD	0.13036	0.290804	0.159647	0.280442	1.22753	99	gene ~ 0 + timepoint + batch + sex + age + (1|subjectid)
24h vs baseline unadjuvanted vaccine	CD8_Naive_Tcell	HALLMARK MTORC1 signaling	BTG2|PNO1|UBE2D3|SC5D|EDEM1|IDI1|ENO1|NFKBIB|EBP|UFM1|G6PD|XBP1|INSIG1|LDHA|HSPA9|PGM1|ADIPOR2|TXNRD1|CACYBP|DDIT3|CALR|HSPA5|PSMB5|USO1|PPIA|PDAP1|MAP2K3|GSK3B|SEC11A|PSMG1|RIT1|NFYC|ARPC5L|PSME3|DDIT4|ETF1|QDPR|GAPDH|PDK1|SLC2A1|HSP90B1|ACLY|SYTL2|GSR|PSMD13|PGK1|ACTR2|LTA4H|YKT6|HMGCS1|TOMM40|RDH11|STARD4|FKBP2|RPA1|PRDX1|HSPA4|TBK1|PSMD12|ALDOA	0.141136	0.292353	0.153159	0.250712	1.18195	148	gene ~ 0 + timepoint + batch + sex + age + (1|subjectid)
24h vs baseline unadjuvanted vaccine	CD8_Naive_Tcell	reactome IL4 and IL13 signaling	STAT1|SOCS3|STAT3|OSM|PIK3R1|HSPA8|HSP90AA1|SOCS5|GATA3|PIM1|BATF|SOCS1|HSP90B1|TIMP1	0.174775	0.317126	0.1396	0.30928	1.19347	47	gene ~ 0 + timepoint + batch + sex + age + (1|subjectid)
24h vs baseline unadjuvanted vaccine	CD8_Naive_Tcell	KEGG oxidative phosphorylation	COX8A|NDUFA4|UQCRFS1|NDUFA5|SDHA|COX7B|COX6A1|COX7A2|ATP5C1|NDUFS6|NDUFB2|ATP6V0B|CYC1|ATP6V1B2|COX15|ATP5G3|NDUFC1|NDUFS5|ATP5E|COX5A|ATP5J2|ATP5J|NDUFA2|NDUFS2|COX6C|COX5B|ATP6V1A|NDUFA3|ATP6V0E2|ATP6V1F|COX17|NDUFA10|NDUFA11|ATP5I	0.178445	0.317126	0.13649	0.269438	1.16524	93	gene ~ 0 + timepoint + batch + sex + age + (1|subjectid)
24h vs baseline unadjuvanted vaccine	CD8_Naive_Tcell	KEGG chemokine signaling	STAT1|NFKBIA|PIK3CG|CDC42|STAT3|CHUK|GNB2|NFKBIB|PIK3R1|NRAS|STAT2|PRKACA|RHOA|GRK6|PIK3CA|GSK3B|HRAS|GNG5|PRKCD|PREX1|GNGT2	0.187719	0.317126	0.132147	0.269529	1.16548	92	gene ~ 0 + timepoint + batch + sex + age + (1|subjectid)
24h vs baseline unadjuvanted vaccine	CD8_Naive_Tcell	HALLMARK inflammatory response	IRF1|BTG2|NFKBIA|IFITM1|LY6E|EIF2AK2|BST2|PTPRE|OSM	0.196837	0.317126	0.128789	0.28234	1.17081	70	gene ~ 0 + timepoint + batch + sex + age + (1|subjectid)
24h vs baseline unadjuvanted vaccine	CD8_Naive_Tcell	KEGG TLR signaling pathway	STAT1|NFKBIA|IRAK1|MAP3K7|PIK3CG|CHUK|PIK3R1|IRF7|MAP3K8|PIK3CA|MAP2K3	0.231449	0.353264	0.117766	0.290515	1.15109	54	gene ~ 0 + timepoint + batch + sex + age + (1|subjectid)
24h vs baseline unadjuvanted vaccine	CD8_Naive_Tcell	GO response to corticosteroid	FBXO32|KRAS|HMBS|ATP2B1|FOSB|PDCD7|RPS6KB1|KLF9|CASP3|GOT1|SRD5A1|DUSP1|FOXO1|CCL5|AIFM1|GBA|BDH1|ACADS|SHC1	0.301124	0.436629	0.116234	-0.271654	-1.09236	52	gene ~ 0 + timepoint + batch + sex + age + (1|subjectid)
24h vs baseline unadjuvanted vaccine	CD8_Naive_Tcell	KEGG JAK STAT signaling	STAT1|IRF9|SOCS3|PIK3CG|STAT5A|OSM|PIK3R1|IL21R|STAT2|IL11RA|PIK3CA|EP300|SOCS5|IL12RB1|PIM1	0.35614	0.479339	0.0905429	0.261144	1.06478	61	gene ~ 0 + timepoint + batch + sex + age + (1|subjectid)
24h vs baseline unadjuvanted vaccine	CD8_Naive_Tcell	GO extrinsic apoptosis pathway	BID|CASP2|BCL2L11|CRADD|CD27|DAXX|JAK2|FADD|TNFRSF1B|IL6R|MLLT11|CASP3	0.363636	0.479339	0.104733	-0.257411	-1.0473	55	gene ~ 0 + timepoint + batch + sex + age + (1|subjectid)
24h vs baseline unadjuvanted vaccine	CD8_Naive_Tcell	reactome IL17 signaling	IRAK1|MAP3K7|TNIP2|CHUK|UBB|MAP3K8|MEF2A|MAP2K3|SKP1|PPP2CA|PPP2R1B	0.472172	0.583523	0.0764767	0.256712	0.997526	49	gene ~ 0 + timepoint + batch + sex + age + (1|subjectid)
24h vs baseline unadjuvanted vaccine	CD8_Naive_Tcell	reactome oxidative stress induced	MAP2K4|JUN|PHC2|HIST1H2BK|HIST2H2AA3|CDK6|MAPK14|H2AFX|MDM2|HIST2H2BE|RING1|KDM6B|TNRC6B|HIST1H2BD|UBA52|MAPK8|TNRC6C|PHC1|H2AFJ	0.482916	0.583523	0.0880945	-0.236013	-0.991757	64	gene ~ 0 + timepoint + batch + sex + age + (1|subjectid)
24h vs baseline unadjuvanted vaccine	CD8_Naive_Tcell	GO response to IL1	IRAK1|TNIP2|PSMB9|HSPA9|KLF2|PTGER4|PPP4C|XCL2|ZC3H12A|RPS6KA4|HIF1A	0.578182	0.659519	0.0668966	0.269338	0.932514	29	gene ~ 0 + timepoint + batch + sex + age + (1|subjectid)
24h vs baseline unadjuvanted vaccine	CD8_Naive_Tcell	btm M4.1 cell cycle (I)	MCM5|POLA2|STMN1|CENPK|H2AFX|TACC3|SMC4|CENPH|DTYMK|UBE2S	0.603939	0.659519	0.0739901	-0.263077	-0.910428	28	gene ~ 0 + timepoint + batch + sex + age + (1|subjectid)
24h vs baseline unadjuvanted vaccine	CD8_Naive_Tcell	HALLMARK hypoxia	MT2A|MIF|ENO1|MT1E|GRHPR|LDHA|PDK3|PNRC1|PGM1|VHL|DDIT3|HSPA5|ZFP36|IRS2|FOSL2|PIM1|PLAC8|HK1|DDIT4|ILVBL|GAPDH|PDK1|UGP2|SLC2A1|TPD52|MAP3K1|IER3|ANXA2|JMJD6|PGK1|TNFAIP3|PFKP|PRDX5|CDKN1B|SIAH2|FBP1|HDLBP|TIPARP	0.614035	0.659519	0.062249	0.215768	0.936576	94	gene ~ 0 + timepoint + batch + sex + age + (1|subjectid)
24h vs baseline unadjuvanted vaccine	CD8_Naive_Tcell	GO IL6 PRODUCTION	AKIRIN2|LGALS9|XBP1|NCL|ARHGEF2|MAPK13|RIPK2|SPON2|MYD88	0.666667	0.690476	0.0628004	0.273017	0.857457	20	gene ~ 0 + timepoint + batch + sex + age + (1|subjectid)
24h vs baseline unadjuvanted vaccine	CD8_Naive_Tcell	KEGG glycolysis gluconeogenesis	PGAM1|ENO1|LDHA|PGM1|HK1|GAPDH|ALDH9A1|PGK1|PFKP|FBP1|ALDOA|TPI1	0.7	0.7	0.0577309	0.249033	0.862213	29	gene ~ 0 + timepoint + batch + sex + age + (1|subjectid)
24h vs baseline unadjuvanted vaccine	MAIT_Like	Franco Blood 24h post Flu Vac	STAT1|GBP1|IFITM1|GBP4|GBP5|TRIM22|UBE2L6|CD74|MT2A|PARP14|IFI44L|TMEM208|PSME1|LY6E|TAP1|PLSCR1|FCER1G|SP140|TYMP|PSMB9|IFI35	9.78172e-07	2.54325e-05	0.643552	0.597325	2.25204	43	gene ~ 0 + timepoint + batch + sex + age + (1|subjectid)
24h vs baseline unadjuvanted vaccine	MAIT_Like	GO response to type I IFN	STAT1|IRF1|IFITM1|BST2|PSMB8|HLA-B|IFITM2|SAMHD1|IFI35|HLA-C|IRF2|HLA-E|C19orf66|ADAR|GBP2|ISG15|IFI6|SP100	4.28647e-06	5.57241e-05	0.610527	0.683727	2.23969	24	gene ~ 0 + timepoint + batch + sex + age + (1|subjectid)
24h vs baseline unadjuvanted vaccine	MAIT_Like	KEGG Antigen processing	HSPA8|PSME2|B2M|CD74|HSP90AB1|CALR|PSME1|TAP1|HLA-B|HSPA5|HLA-C|HLA-DRB1|HLA-E	9.59928e-06	8.31937e-05	0.593325	0.639579	2.19954	29	gene ~ 0 + timepoint + batch + sex + age + (1|subjectid)
24h vs baseline unadjuvanted vaccine	MAIT_Like	CHI PBMC 24h post Flu Vac 1	STAT1|IRF1|GBP1|GBP4|GBP5|MT2A|MT1X	0.000186775	0.00121404	0.518848	0.742278	2.10003	14	gene ~ 0 + timepoint + batch + sex + age + (1|subjectid)
24h vs baseline unadjuvanted vaccine	MAIT_Like	GO response to IFN gamma	STAT1|IRF1|GBP1|B2M|IFITM1|GBP5|BST2|IRF9|TRIM22|MT2A	0.00038268	0.00198993	0.498493	0.550521	1.98413	34	gene ~ 0 + timepoint + batch + sex + age + (1|subjectid)
24h vs baseline unadjuvanted vaccine	MAIT_Like	reactome interferon signaling	STAT1|IRF1|GBP1|B2M|IFITM1|GBP4|GBP5|IRF9|UBE2L6|MT2A|PSMB8|TPR|HLA-B|IFITM2|IFI35|HLA-C|IRF2|HLA-DRB1	0.00082398	0.00347962	0.477271	0.452337	1.77923	53	gene ~ 0 + timepoint + batch + sex + age + (1|subjectid)
24h vs baseline unadjuvanted vaccine	MAIT_Like	GO response to corticosteroid	CCL5|REST|CALM2|TGFB1|KRAS|BAX|ANXA1|S100B|JUNB|ATP2B1|GSTP1|FOS|FOSB|HMGB1|CALM3	0.000936821	0.00347962	0.477271	-0.579152	-1.94892	26	gene ~ 0 + timepoint + batch + sex + age + (1|subjectid)
24h vs baseline unadjuvanted vaccine	MAIT_Like	GO response to IL1	CCL5|RORA|CCL4|PPP4C|RBMX|OTUB1|XCL2	0.0301973	0.0981413	0.352488	-0.528319	-1.59924	17	gene ~ 0 + timepoint + batch + sex + age + (1|subjectid)
24h vs baseline unadjuvanted vaccine	MAIT_Like	KEGG ribosome	RSL24D1|RPL36A|RPS2|RPS12|RPL39|RPLP0|RPSA|RPL22|RPL21|RPS27|RPL37A|RPS6|RPS29|RPLP1|RPL9|RPS8|RPL22L1|RPLP2|RPL8|RPS13|RPS27A|RPS19|RPL26|RPL15|RPS7|RPS9|RPS20|RPL31|RPS18|RPL11|RPL5|RPL4	0.041195	0.108498	0.321776	0.315285	1.36649	83	gene ~ 0 + timepoint + batch + sex + age + (1|subjectid)
24h vs baseline unadjuvanted vaccine	MAIT_Like	HALLMARK MTORC1 signaling	IDI1|BHLHE40|SDF2L1|PPA1|CALR|IFRD1|CCT6A|HSPA5|UBE2D3|SERP1|LTA4H|ADD3|ENO1|TES|TOMM40|DDIT3|CYB5B|HSP90B1|LDHA|DDX39A|DDIT4|TPI1|SEC11A|PSMD14|PGK1	0.04173	0.108498	0.321776	0.312851	1.36426	84	gene ~ 0 + timepoint + batch + sex + age + (1|subjectid)
24h vs baseline unadjuvanted vaccine	MAIT_Like	KEGG TLR signaling pathway	STAT1|NFKBIA|MAP3K8|RAC1	0.124514	0.291992	0.175204	0.456759	1.35187	17	gene ~ 0 + timepoint + batch + sex + age + (1|subjectid)
24h vs baseline unadjuvanted vaccine	MAIT_Like	GO IL6 PRODUCTION	FCER1G|SPON2|NCL|AKIRIN2|ZBTB20|HSPD1	0.134766	0.291992	0.168238	0.542013	1.37659	10	gene ~ 0 + timepoint + batch + sex + age + (1|subjectid)
24h vs baseline unadjuvanted vaccine	MAIT_Like	reactome Fatty acid metabolism	ECHS1|ACAA2|SCP2|GPX4|PRKAG2|ALOX5AP|TECR|HADHB	0.153996	0.307992	0.156312	-0.386644	-1.2707	23	gene ~ 0 + timepoint + batch + sex + age + (1|subjectid)
24h vs baseline unadjuvanted vaccine	MAIT_Like	KEGG oxidative phosphorylation	NDUFA11|PPA1|ATP6V0B|COX7B|COX5B|ATP5J|NDUFB6|NDUFS3|NDUFA10|ATP5G1|NDUFS8|NDUFV1|TCIRG1|UQCRFS1|NDUFA2|COX5A|NDUFA3|COX6C|NDUFB3|ATP5G3|ATP6V0D1|ATP5I|ATP5E|CYC1	0.216535	0.381684	0.130106	0.260229	1.12749	82	gene ~ 0 + timepoint + batch + sex + age + (1|subjectid)
24h vs baseline unadjuvanted vaccine	MAIT_Like	HALLMARK TNFA signaling via NFKB	NFKBIA|IRF1|EIF1|BHLHE40|MAP3K8|SOD2|FOSL2|BTG3|NR4A2|TAP1|NINJ1|B4GALT1|GADD45A	0.220202	0.381684	0.130777	0.281254	1.14801	65	gene ~ 0 + timepoint + batch + sex + age + (1|subjectid)
24h vs baseline unadjuvanted vaccine	MAIT_Like	reactome oxidative stress induced	TFDP1|TNIK|H2AFV|CDKN2D|MAPKAPK3|CBX6|MAPKAPK2|RPS27A|TXN|UBB	0.243513	0.395709	0.122679	0.343121	1.18001	29	gene ~ 0 + timepoint + batch + sex + age + (1|subjectid)
24h vs baseline unadjuvanted vaccine	MAIT_Like	GO extrinsic apoptosis pathway	MOAP1|DEDD2|APPL1	0.30814	0.471272	0.105125	0.371992	1.1279	18	gene ~ 0 + timepoint + batch + sex + age + (1|subjectid)
24h vs baseline unadjuvanted vaccine	MAIT_Like	KEGG chemokine signaling	CCL5|STAT3|RAC2|RAP1B|NCF1|PRKACB|CXCR4|PIK3R5|CCL4|KRAS|ITK|XCL2	0.328767	0.474886	0.101714	-0.277206	-1.07652	47	gene ~ 0 + timepoint + batch + sex + age + (1|subjectid)
24h vs baseline unadjuvanted vaccine	MAIT_Like	btm M5.0 antigen presentation regulation	GRAP2|INPP5D|VASP|FYN|TRAT1|ITK|FGR|CD247|JUN|HLA-DQB1|FOS|PTPN6|PTPN22|ZAP70|LCK|CD3D	0.383367	0.524608	0.0946646	-0.295488	-1.03226	32	gene ~ 0 + timepoint + batch + sex + age + (1|subjectid)
24h vs baseline unadjuvanted vaccine	MAIT_Like	reactome IL17 signaling	MAP3K8|VRK3|MAPKAPK3|MAPKAPK2|UBE2N|RPS27A|UBB	0.452381	0.572187	0.0840746	0.319256	1.006	21	gene ~ 0 + timepoint + batch + sex + age + (1|subjectid)
24h vs baseline unadjuvanted vaccine	MAIT_Like	HALLMARK inflammatory response	NFKBIA|IRF1|IFITM1|BST2|LY6E	0.462151	0.572187	0.0831291	0.261666	0.991488	44	gene ~ 0 + timepoint + batch + sex + age + (1|subjectid)
24h vs baseline unadjuvanted vaccine	MAIT_Like	reactome IL4 and IL13 signaling	STAT1|HSPA8|ITGAM|HSP90B1	0.522177	0.610255	0.0772747	0.283148	0.956567	28	gene ~ 0 + timepoint + batch + sex + age + (1|subjectid)
24h vs baseline unadjuvanted vaccine	MAIT_Like	KEGG JAK STAT signaling	STAT1|IRF9|STAT4|CCND2	0.539841	0.610255	0.0749279	0.287487	0.941723	24	gene ~ 0 + timepoint + batch + sex + age + (1|subjectid)
24h vs baseline unadjuvanted vaccine	MAIT_Like	HALLMARK hypoxia	MT1E|BHLHE40|MT2A|FOSL2|UGP2|HSPA5|MYH9|ENO1|TES|DDIT3|PLAC8|LDHA|DDIT4|TPI1|PNRC1|MAFF|PGK1|ZFP36|PIM1	0.57377	0.621585	0.0732559	0.235686	0.937274	57	gene ~ 0 + timepoint + batch + sex + age + (1|subjectid)
24h vs baseline unadjuvanted vaccine	MAIT_Like	KEGG glycolysis gluconeogenesis	GALM|LDHB|PGAM1	0.620408	0.645224	0.0691198	-0.299858	-0.89534	16	gene ~ 0 + timepoint + batch + sex + age + (1|subjectid)
24h vs baseline unadjuvanted vaccine	MAIT_Like	GO intrinsic apoptosis pathway	MOAP1|CYCS|SART1|SELK|HINT1|PDCD10|ZNF622|GPX1|DDIT3	0.694611	0.694611	0.0625237	0.228015	0.859662	43	gene ~ 0 + timepoint + batch + sex + age + (1|subjectid)
24h vs baseline unadjuvanted vaccine	mDC	KEGG ribosome	RPL36|RPS8|RPS3|RPL7|RPS20|RPL10A|RPS5|RPS24|RPL6|RPL18|RPL17|RPS3A|RPL22|RPS2|RPL32|RPL18A|RPL12|RPLP1|RPL3|RPL31|RPL27|RPL4|RPL27A|RPL37|RPL9|RPS7|RPS19|RPS6|RPL37A|RPL29|RPL28|RPS13|RPL23|RPS15A|RPL35A|RPL15|RPS18|RPL5|RPL8|RPL21|RPL38|RPS27A|RPS27|RPL39|RPL23A|RPL11|RPLP2|RPS25|RPL24|RPS23|RPS28|FAU|RPS29|RPL26|RPL10|RPS4X|RPL7A|RPL13|RPS11|RPL13A|RPS16|RPL41|RPS15|RPL19|RPL34|RPL30|UBA52|RPLP0|RPL14	1e-10	2.8e-09		-0.731177	-3.21725	83	gene ~ 0 + timepoint + batch + sex + age + (1|subjectid)
24h vs baseline unadjuvanted vaccine	mDC	Franco Blood 24h post Flu Vac	UBE2L6|SCO2|STAT1|PSMB9|STX11|TYMP|MT2A|TAP1|GAS6|LAP3|GBP2|IRF7|LY6E|CASP1|ISG15|PSME1|PARP14|BLVRA|IFI44L|PARP9|EPSTI1|TMEM208|IFI35|SAT1|ATF5|OAS1|PLSCR1|IFI30|ISG20|DYNLT1|GBP1|LYSMD2|FCER1G|EIF2AK2|PANK2|IFI6|CUL1|RIPK2|MX2	2.21632e-10	3.10284e-09	0.826657	0.617356	2.53146	65	gene ~ 0 + timepoint + batch + sex + age + (1|subjectid)
24h vs baseline unadjuvanted vaccine	mDC	GO response to type I IFN	STAT1|HLA-B|HLA-C|GBP2|IRF7|IFITM2|IRF1|PSMB8|HLA-A|ISG15|HLA-F|IFITM3|TYK2|HLA-E|IFI35|OAS1|ISG20|SP100|IRF3	1.33282e-07	1.24397e-06	0.690132	0.665881	2.40732	36	gene ~ 0 + timepoint + batch + sex + age + (1|subjectid)
24h vs baseline unadjuvanted vaccine	mDC	reactome interferon signaling	UBE2L6|B2M|STAT1|HLA-B|MT2A|HLA-C|GBP2|IRF7|IFITM2|IRF1|PSMB8|HLA-A|IFNGR2|ISG15|FCGR1A|HLA-F|IFITM3|TYK2|KPNA2|IFI35|OAS1|UBE2E1|ISG20|SP100|GBP1|IRF3	1.78645e-06	1.25052e-05	0.643552	0.491922	2.08808	76	gene ~ 0 + timepoint + batch + sex + age + (1|subjectid)
24h vs baseline unadjuvanted vaccine	mDC	KEGG Antigen processing	B2M|HLA-B|PSME2|TAP1|HLA-C|HLA-A|PSME1|NFYC|HLA-F|PSME3|CALR|HSP90AA1|HSPA8|HLA-E|IFI30	1.45327e-05	8.13833e-05	0.593325	0.570243	2.09211	38	gene ~ 0 + timepoint + batch + sex + age + (1|subjectid)
24h vs baseline unadjuvanted vaccine	mDC	CHI PBMC 24h post Flu Vac 1	STAT1|MT2A|LAP3|GBP2|WARS|IRF1|MT1X|PSTPIP2|PARP9|KLF4|HBEGF|GBP1	0.000139104	0.000649153	0.518848	0.699156	2.08072	17	gene ~ 0 + timepoint + batch + sex + age + (1|subjectid)
24h vs baseline unadjuvanted vaccine	mDC	GO response to IFN gamma	B2M|STAT1|EPRS|MT2A|GBP2|IRF7|IFITM2|IRF1|IFNGR2|FCGR1A|IFITM3|OAS1|IFI30|SP100|GBP1|IRF3|TRIM38|CD86	0.000285378	0.00114151	0.498493	0.500417	1.92335	47	gene ~ 0 + timepoint + batch + sex + age + (1|subjectid)
24h vs baseline unadjuvanted vaccine	mDC	HALLMARK TNFA signaling via NFKB	TAP1|NR4A2|IRF1|BHLHE40|IFNGR2|IER3|IER5|JUNB|MCL1|PTGER4|AREG|PLAUR|KLF4|SOD2|SIK1|SAT1|DUSP2|MAP3K8|HBEGF|BCL3|NINJ1|FOSL2|BTG2|CD83|TNFAIP3|KDM6B|SLC2A3|RIPK2|GPR183|NAMPT|PLEK|ZFP36|TNIP1	0.00246297	0.00862039	0.431708	0.375129	1.61501	85	gene ~ 0 + timepoint + batch + sex + age + (1|subjectid)
24h vs baseline unadjuvanted vaccine	mDC	reactome IL17 signaling	MEF2C|RPS6KA1|JUN|IL17RA|RPS6KA3|RPS27A|UBC|MAPK1|DUSP3|MAP2K1|UBA52|UBE2N	0.00786304	0.0244628	0.38073	-0.475707	-1.63133	29	gene ~ 0 + timepoint + batch + sex + age + (1|subjectid)
24h vs baseline unadjuvanted vaccine	mDC	Bucasas PBMC 24h post Flu Vac	STAT1|ISG15|FCGR1A|RBCK1|LILRB1|TAPBP|PNPT1	0.00920452	0.0257727	0.38073	0.638395	1.72351	13	gene ~ 0 + timepoint + batch + sex + age + (1|subjectid)
24h vs baseline unadjuvanted vaccine	mDC	btm M5.0 antigen presentation regulation	LCP2|MEF2C|RPS6KA1|JUN|INPP5D|HLA-DMB|FYN|HLA-DOA|LILRB2|CD4|HLA-DPB1|HLA-DQA1|LAT2|CTSH|CLEC7A|HLA-DRA	0.0173437	0.0441476	0.352488	-0.392966	-1.50026	44	gene ~ 0 + timepoint + batch + sex + age + (1|subjectid)
24h vs baseline unadjuvanted vaccine	mDC	KEGG glycolysis gluconeogenesis	TPI1|AKR1A1|LDHA|PFKL|GPI|PGAM1|DLD|PGM2|PDHA1	0.0210867	0.0459823	0.352488	0.526385	1.62013	19	gene ~ 0 + timepoint + batch + sex + age + (1|subjectid)
24h vs baseline unadjuvanted vaccine	mDC	Sobolev PBMC 24h post Flu Vac	STAT1|TAP1|IRF7|IRF1|MYD88|CD86	0.0213489	0.0459823	0.352488	0.647415	1.62199	10	gene ~ 0 + timepoint + batch + sex + age + (1|subjectid)
24h vs baseline unadjuvanted vaccine	mDC	HALLMARK MTORC1 signaling	PPA1|UBE2D3|TPI1|MTHFD2|ACTR2|BHLHE40|PSMG1|NFYC|PSME3|PSMA4|CALR|SKAP2|LDHA|TOMM40|SLC1A5|PFKL|DDX39A|IFI30|GMPS|DDIT4|EIF2S2|BTG2|GPI|PSMD12|INSIG1|UFM1|CACYBP|IFRD1|SLC2A3|SLC9A3R1|GCLC|NAMPT	0.0490196	0.0980392	0.287857	0.302331	1.34986	101	gene ~ 0 + timepoint + batch + sex + age + (1|subjectid)
24h vs baseline unadjuvanted vaccine	mDC	HALLMARK hypoxia	MT2A|TPI1|BHLHE40|IER3|VHL|LDHA|PLAUR|PFKL|DDIT4|ISG20|FOSL2|GPI|PLAC8|TNFAIP3|PGM2|GAA|SLC2A3|PRDX5|CDKN1B|ZFP36	0.0849802	0.15863	0.216543	0.322822	1.31928	63	gene ~ 0 + timepoint + batch + sex + age + (1|subjectid)
24h vs baseline unadjuvanted vaccine	mDC	KEGG TLR signaling pathway	STAT1|IRF7|MAP3K8|MYD88|IRF3|CD86|LY96|PIK3R1	0.118236	0.202614	0.183024	0.3938	1.32073	26	gene ~ 0 + timepoint + batch + sex + age + (1|subjectid)
24h vs baseline unadjuvanted vaccine	mDC	KEGG chemokine signaling	ADRBK1|NCF1|STAT1|PREX1|PTK2B|WAS|STAT3|PRKCB|GNG5	0.123016	0.202614	0.17822	0.329614	1.28286	50	gene ~ 0 + timepoint + batch + sex + age + (1|subjectid)
24h vs baseline unadjuvanted vaccine	mDC	reactome IL4 and IL13 signaling	STAT1|TYK2|JUNB|MCL1|HSP90AA1|HSPA8|STAT3	0.174757	0.271845	0.145516	0.343326	1.23855	35	gene ~ 0 + timepoint + batch + sex + age + (1|subjectid)
24h vs baseline unadjuvanted vaccine	mDC	HALLMARK inflammatory response	IRF7|IRF1|LY6E|IFNGR2|CYBB|PTGER4|ADRM1|PLAUR|HBEGF|TNFSF10|SRI|EREG|BTG2|TAPBP|EIF2AK2|HIF1A|BST2|RIPK2|GPR183|RGS1|NAMPT	0.238835	0.351967	0.122108	0.279892	1.13899	60	gene ~ 0 + timepoint + batch + sex + age + (1|subjectid)
24h vs baseline unadjuvanted vaccine	mDC	KEGG JAK STAT signaling	STAT1|IFNGR2|TYK2|IL10RB|PIK3R1	0.259414	0.36318	0.121543	0.360378	1.16325	24	gene ~ 0 + timepoint + batch + sex + age + (1|subjectid)
24h vs baseline unadjuvanted vaccine	mDC	GO intrinsic apoptosis pathway	BAG6|UBE2K|MCL1|TOPORS|ERO1L|BCL3|DDIT4|DNAJC10|AIFM1|PMAIP1|SIVA1|SHISA5|PIK3R1|CUL1|PYCARD|SELK	0.376726	0.502301	0.0940503	0.26017	1.02736	53	gene ~ 0 + timepoint + batch + sex + age + (1|subjectid)
24h vs baseline unadjuvanted vaccine	mDC	KEGG oxidative phosphorylation	ATP5D|PPA1|NDUFA3|COX6C|ATP6V0B|COX7A2|SDHA|NDUFS3|NDUFA5|NDUFC2|NDUFB2|ATP6V0E1|NDUFB9|NDUFAB1|NDUFA11|COX5B|NDUFB1	0.400786	0.510091	0.0902635	0.237954	1.02794	86	gene ~ 0 + timepoint + batch + sex + age + (1|subjectid)
24h vs baseline unadjuvanted vaccine	mDC	GO response to corticosteroid	HMGB1|ANXA1|AHR|GSTP1|PTAFR	0.435223	0.529836	0.0873098	-0.280666	-1.00783	36	gene ~ 0 + timepoint + batch + sex + age + (1|subjectid)
24h vs baseline unadjuvanted vaccine	mDC	GO IL6 PRODUCTION	HMGB1|PTAFR|LILRB2|HSPD1|IL1B	0.57722	0.667738	0.0699459	-0.298431	-0.893721	18	gene ~ 0 + timepoint + batch + sex + age + (1|subjectid)
24h vs baseline unadjuvanted vaccine	mDC	GO response to IL1	PSMB9|PTGER4|HIF1A|PYCARD|RPS6KA4|ICAM1|OTUB1|CEBPB	0.596195	0.667738	0.0728939	0.313874	0.898986	15	gene ~ 0 + timepoint + batch + sex + age + (1|subjectid)
24h vs baseline unadjuvanted vaccine	mDC	reactome oxidative stress induced	JUN|RPS27A|UBC|RBBP7|MAPK1|TNRC6B|UBA52	0.698189	0.751896	0.0626618	-0.244963	-0.840049	29	gene ~ 0 + timepoint + batch + sex + age + (1|subjectid)
24h vs baseline unadjuvanted vaccine	mDC	reactome Fatty acid metabolism	HSD17B4|RXRA|ACSL5|PTGES2|PTGES3|NDUFAB1|HADHB	0.765286	0.79363	0.0573667	0.223423	0.812457	37	gene ~ 0 + timepoint + batch + sex + age + (1|subjectid)
24h vs baseline unadjuvanted vaccine	mDC	GO extrinsic apoptosis pathway	DDX3X|DEDD2|IL1B|CASP8	0.884544	0.884544	0.048022	-0.213269	-0.70193	23	gene ~ 0 + timepoint + batch + sex + age + (1|subjectid)
24h vs baseline unadjuvanted vaccine	NK	Franco Blood 24h post Flu Vac	STAT1|GBP1|PARP9|PSME1|IFI44|SP110|MX1|UBE2L6|MT2A|PARP10|ISG15|DDX60|FBXO6|PSMB9|DRAP1|RIPK2|IFI35|ZNFX1|IFITM1|LY6E|TYMP|CD74|LYSMD2|EIF2AK2|IFI6|GBP4|HELZ2|LAP3|GBP2|TAP1|STAT2|PANK2|BLVRA	1.76199e-08	5.10978e-07	0.733762	0.570036	2.40372	68	gene ~ 0 + timepoint + batch + sex + age + (1|subjectid)
24h vs baseline unadjuvanted vaccine	NK	reactome interferon signaling	STAT1|GBP1|IRF1|KPNA3|MX1|UBE2L6|ADAR|B2M|MT2A|ISG15|SP100|CAMK2D|IFI35|IFITM3|IFITM1|SOCS1|IRF8|IRF9|HLA-B|HLA-C|EIF2AK2|KPNA1|IFI6|GBP4|SOCS3|GBP2|EIF4G2|HLA-F|STAT2|HLA-A|NUP54	9.43092e-05	0.00136748	0.538434	0.418617	1.85117	90	gene ~ 0 + timepoint + batch + sex + age + (1|subjectid)
24h vs baseline unadjuvanted vaccine	NK	GO response to type I IFN	STAT1|IRF1|MX1|ADAR|ISG15|SP100|IFI35|IFITM3|SHMT2|IFITM1|IRF8|HLA-B|HLA-C|IFI6|GBP2|HLA-F|STAT2|HLA-A|TRIM56|BST2|IFITM2|ISG20|JAK1|MX2	0.00016502	0.00159519	0.518848	0.546668	2.03778	38	gene ~ 0 + timepoint + batch + sex + age + (1|subjectid)
24h vs baseline unadjuvanted vaccine	NK	GO response to IFN gamma	STAT1|GBP1|IRF1|B2M|MT2A|SP100|SYNCRIP|NUB1|CAMK2D|IFITM3|IFITM1|SEC61A1|IRF8|IRF9|TRIM26|EPRS|TRIM8|GBP2	0.00303201	0.019535	0.431708	0.438604	1.73811	50	gene ~ 0 + timepoint + batch + sex + age + (1|subjectid)
24h vs baseline unadjuvanted vaccine	NK	CHI PBMC 24h post Flu Vac 1	STAT1|GBP1|PARP9|IRF1|MT2A|MT1X|GBP4|SOCS3|LAP3|GBP2	0.00336811	0.019535	0.431708	0.631141	1.87996	17	gene ~ 0 + timepoint + batch + sex + age + (1|subjectid)
24h vs baseline unadjuvanted vaccine	NK	btm M5.0 antigen presentation regulation	CD247|PRKCQ|FGR|LCP2|PAG1|FYN|RPS6KA1|CSK|PTPRC|CD3G|FCER1G|FOS|PTPN22|HLA-DRB1|ZAP70|PTPN6	0.0103203	0.04728	0.38073	-0.439882	-1.67744	40	gene ~ 0 + timepoint + batch + sex + age + (1|subjectid)
24h vs baseline unadjuvanted vaccine	NK	HALLMARK inflammatory response	BTG2|NFKBIA|IRF1|TIMP1|TNFSF10|PIK3R5|RIPK2|IFITM1|NMUR1|NMI|GPR183|LY6E	0.011934	0.04728	0.38073	0.393281	1.59037	55	gene ~ 0 + timepoint + batch + sex + age + (1|subjectid)
24h vs baseline unadjuvanted vaccine	NK	HALLMARK MTORC1 signaling	BTG2|HSPA5|DDIT4|HSPE1|ATP6V1D|DDIT3|TUBA4A|UNG|SDF2L1|HMGCS1|PSMA4|SHMT2|CALR|UBE2D3|DDX39A|ETF1|COPS5|MTHFD2L|HSP90B1|EIF2S2|CACYBP|RAB1A|FKBP2|EEF1E1|BHLHE40|USO1|PSMC2|IFRD1|RDH11|SQSTM1|ELOVL5|TCEA1|IDI1	0.0145528	0.04728	0.38073	0.314533	1.44134	117	gene ~ 0 + timepoint + batch + sex + age + (1|subjectid)
24h vs baseline unadjuvanted vaccine	NK	HALLMARK TNFA signaling via NFKB	BTG2|NFKBIA|IRF1|SMAD3|MAP3K8|NR4A2|GADD45A|ZBTB10|RIPK2|KLF10|ZFP36|GPR183|EIF1|PDLIM5|REL|BTG3|PER1|BHLHE40|MAFF|DUSP2|IER5|SOCS3|CCNL1|TAP1|SQSTM1|BIRC2	0.0160391	0.04728	0.352488	0.339035	1.47219	79	gene ~ 0 + timepoint + batch + sex + age + (1|subjectid)
24h vs baseline unadjuvanted vaccine	NK	KEGG Antigen processing	PSME2|PSME1|HSPA5|HSP90AB1|B2M|KIR3DL1|CALR|CD74|HLA-B|HLA-C|TAP1|HLA-F|HLA-A	0.0163035	0.04728	0.352488	0.421702	1.59064	39	gene ~ 0 + timepoint + batch + sex + age + (1|subjectid)
24h vs baseline unadjuvanted vaccine	NK	reactome IL17 signaling	MAP3K8|PPP2CA|MAP2K1|RIPK2|VRK3|MAP3K7|MAPKAPK2|PPP2R1A|RPS6KA5|MAPK8|MAP2K7	0.0256121	0.0675228	0.352488	0.424378	1.55947	35	gene ~ 0 + timepoint + batch + sex + age + (1|subjectid)
24h vs baseline unadjuvanted vaccine	NK	Sobolev PBMC 24h post Flu Vac	STAT1|IRF1|IRF9|TAP1|MYD88	0.0542056	0.128218	0.266351	0.609963	1.48614	9	gene ~ 0 + timepoint + batch + sex + age + (1|subjectid)
24h vs baseline unadjuvanted vaccine	NK	Bucasas PBMC 24h post Flu Vac	STAT1|ISG15|IRF9|STAT2|PNPT1	0.0574768	0.128218	0.321776	0.630454	1.59611	10	gene ~ 0 + timepoint + batch + sex + age + (1|subjectid)
24h vs baseline unadjuvanted vaccine	NK	KEGG chemokine signaling	RAP1B|CCL5|CCL4|RAP1A|AKT1|GNB2|FGR|MAPK1|CDC42|GNGT2|PRKACB|CSK|RAF1|PLCB2|VAV3|CCL3|ELMO1|ROCK1|CX3CR1|SOS2	0.160356	0.332167	0.164406	-0.278985	-1.19836	72	gene ~ 0 + timepoint + batch + sex + age + (1|subjectid)
24h vs baseline unadjuvanted vaccine	NK	KEGG ribosome	RPL23A|MRPL13|RPL3|RPL13A|RPLP2|RPL27A|RPL21|RPL7|RPS7|RPS25|RPL18A|RPS16|RPL18|RPL17|RPS11|RPS29|RPL22|RPL26|RPS3|RPL26L1|RPL19|RPL7A|UBA52|RPS17|RPL13|RPL36A|RPL30|RPS6|RPL23|RPL29|RPL6|RPS15A|RPL34	0.17735	0.342877	0.152145	-0.261361	-1.15997	84	gene ~ 0 + timepoint + batch + sex + age + (1|subjectid)
24h vs baseline unadjuvanted vaccine	NK	KEGG TLR signaling pathway	STAT1|NFKBIA|MAP3K8|PIK3R5|MAP2K1|IRAK4|MAP3K7|MAPK8|PIK3R1|MAP2K7|MYD88|PIK3CG|IRAK1	0.197802	0.358516	0.131458	0.318087	1.18118	37	gene ~ 0 + timepoint + batch + sex + age + (1|subjectid)
24h vs baseline unadjuvanted vaccine	NK	GO intrinsic apoptosis pathway	DDIT4|DDIT3|RPS27L|TOPORS|HINT1|RRP8|MOAP1|AIFM1|TRAF2|HIPK2|ZMAT3|NBN|BCL2|XPA|PIK3R1|SART1|BAX	0.33871	0.577799	0.0946646	0.244629	1.04806	74	gene ~ 0 + timepoint + batch + sex + age + (1|subjectid)
24h vs baseline unadjuvanted vaccine	NK	HALLMARK hypoxia	MIF|HSPA5|DDIT4|DDIT3|MT2A|UGP2|ZFP36|TPST2|TKTL1|BHLHE40|JMJD6|MAFF|BCL2|NAGK	0.370705	0.597247	0.0899861	0.237353	1.02374	77	gene ~ 0 + timepoint + batch + sex + age + (1|subjectid)
24h vs baseline unadjuvanted vaccine	NK	reactome IL4 and IL13 signaling	STAT1|TIMP1|SOCS1|HSP90B1|FASLG|BCL2|PIK3R1|SOCS3|STAT3	0.432234	0.659726	0.0822055	0.268962	1.01451	39	gene ~ 0 + timepoint + batch + sex + age + (1|subjectid)
24h vs baseline unadjuvanted vaccine	NK	GO response to IL1	CCL5|CCL4	0.460043	0.667063	0.0878313	-0.292835	-0.994383	24	gene ~ 0 + timepoint + batch + sex + age + (1|subjectid)
24h vs baseline unadjuvanted vaccine	NK	GO IL6 PRODUCTION	ZBTB20|RIPK2|MYD88|AKIRIN2|F2R	0.520677	0.71903	0.0738053	0.331555	0.964564	15	gene ~ 0 + timepoint + batch + sex + age + (1|subjectid)
24h vs baseline unadjuvanted vaccine	NK	reactome Fatty acid metabolism	DBI|NUDT19|ECI2|ACSL5|MAPKAPK2|ACADVL|ACOT8|PRKAG2|ELOVL5|PPT1|HADHB|SLC27A3|PCCB	0.627273	0.82686	0.0629395	0.230573	0.91372	50	gene ~ 0 + timepoint + batch + sex + age + (1|subjectid)
24h vs baseline unadjuvanted vaccine	NK	GO extrinsic apoptosis pathway	TNFRSF1A|DAXX|TNFRSF1B|APPL1|KIAA0141|BAD|RAF1|BCL2L1|CASP2|TGFB1	0.663677	0.832044	0.0704501	-0.233127	-0.894775	41	gene ~ 0 + timepoint + batch + sex + age + (1|subjectid)
24h vs baseline unadjuvanted vaccine	NK	btm M4.1 cell cycle (I)	FEN1|SMC2|KIF20B|HELLS	0.688588	0.832044	0.0614364	0.279815	0.833479	17	gene ~ 0 + timepoint + batch + sex + age + (1|subjectid)
24h vs baseline unadjuvanted vaccine	NK	GO response to corticosteroid	CCL5|FOSB|AKR1C3|HIF1A|BAD|ADRB2|FOS|PAM|TGFB1|SMYD3|PDCD7|KLF9|RAN|CBX3|ANXA1|S100B|FBXO32|HNRNPU	0.811404	0.941228	0.0596037	-0.208032	-0.815889	44	gene ~ 0 + timepoint + batch + sex + age + (1|subjectid)
24h vs baseline unadjuvanted vaccine	NK	KEGG JAK STAT signaling	IL10RA|AKT1|STAT5A|STAT4|IL10RB|IFNAR1|TYK2|IFNGR1|BCL2L1|PTPN6	0.926009	0.995876	0.0544556	-0.184014	-0.706274	41	gene ~ 0 + timepoint + batch + sex + age + (1|subjectid)
24h vs baseline unadjuvanted vaccine	NK	KEGG glycolysis gluconeogenesis	GALM|BPGM|PGAM1|ALDH9A1	0.927195	0.995876	0.0522693	-0.207169	-0.689936	23	gene ~ 0 + timepoint + batch + sex + age + (1|subjectid)
24h vs baseline unadjuvanted vaccine	NK	KEGG oxidative phosphorylation	ATP6V1D|UQCRQ|SDHB|ATP5C1|NDUFS3|SDHA|UQCR10|ATP5H|ATP6V1F|ATP5B|NDUFA11|NDUFS5|UQCRFS1|NDUFB2|ATP6V0E1|ATP5I|COX7A2|COX8A|UQCRC1|NDUFA3|COX6B1|ATP6V0B|ATP5L|NDUFC2|NDUFB4	0.978102	1	0.0425023	0.158996	0.69777	87	gene ~ 0 + timepoint + batch + sex + age + (1|subjectid)
24h vs baseline unadjuvanted vaccine	NK	reactome oxidative stress induced	TXN|TNIK|MAPKAPK2|MAPKAPK5|MAPK8|MAP2K7|BMI1|CDK4|SUZ12|MDM4|TFDP2|HIST2H2AC|MDM2|CDKN2D|HIST1H2BK|H2AFZ|RING1|RBBP4|CDK6|HIST2H2AA3	1	1	0.041488	0.142178	0.552364	47	gene ~ 0 + timepoint + batch + sex + age + (1|subjectid)
24h vs baseline unadjuvanted vaccine	pDC	KEGG ribosome	RPL36AL|RPS29|RPS21|RPS15A|RPS3|RPL29|RPS26|RPL37A|RPSA|RPS19|RPL5|RPL41|RPL36A|RPL14|RPL11|RPL38|RPL10A|RPL19|RPL26|RPL36|RPS2|RPS18|RPS7|RPL27A|RPS16|RPLP0|RPLP2|RPS11|RPL18|RPS28|RPL8|UBA52|RPS25|RPL23A|RPS3A|RPS24|FAU|RPL10|RPL30|RPL39|RPS15|RPL21	0.0347548	0.783542	0.321776	0.342248	1.43525	80	gene ~ 0 + timepoint + batch + sex + age + (1|subjectid)
24h vs baseline unadjuvanted vaccine	pDC	reactome interferon signaling	B2M|IRF1|HLA-C|UBE2L6|STAT1|HLA-B|PTPN2|HLA-DPA1|HLA-A|HLA-DPB1|TPR|IFITM2|SUMO1|EIF4A3|PSMB8|HLA-DRB5|SP100|EIF4G2|EIF4A1|HLA-DQA1|UBA52	0.101423	0.783542	0.186433	0.37865	1.35868	36	gene ~ 0 + timepoint + batch + sex + age + (1|subjectid)
24h vs baseline unadjuvanted vaccine	pDC	Franco Blood 24h post Flu Vac	PSMB9|UBE2L6|STAT1|FCER1G|TMEM123|UNC93B1|DRAP1|TYMP	0.15	0.783542	0.154191	0.394217	1.2845	25	gene ~ 0 + timepoint + batch + sex + age + (1|subjectid)
24h vs baseline unadjuvanted vaccine	pDC	KEGG Antigen processing	B2M|HLA-C|LGMN|HLA-B|HSP90AA1|HSPA5|HLA-DPA1|HLA-A|PSME2|HLA-DPB1|HLA-DMA|CD74|PSME1|HLA-E	0.159498	0.783542	0.146416	0.369136	1.26467	30	gene ~ 0 + timepoint + batch + sex + age + (1|subjectid)
24h vs baseline unadjuvanted vaccine	pDC	HALLMARK TNFA signaling via NFKB	IRF1|DUSP5|NFKBIA|JUNB|MAP3K8|GPR183|EIF1|CCNL1|FOSB	0.177817	0.783542	0.13649	0.367597	1.24889	28	gene ~ 0 + timepoint + batch + sex + age + (1|subjectid)
24h vs baseline unadjuvanted vaccine	pDC	KEGG TLR signaling pathway	STAT1|NFKBIA|MAP3K8	0.209854	0.783542	0.126876	0.488165	1.23892	10	gene ~ 0 + timepoint + batch + sex + age + (1|subjectid)
24h vs baseline unadjuvanted vaccine	pDC	btm M5.0 antigen presentation regulation	FCER1G|NFKBIA|HLA-DPA1|PAG1|HLA-DPB1|HLA-DMA|LY96|SYK|HLA-DRA|CD4|HLA-DQA1	0.251812	0.783542	0.113787	0.369841	1.16998	22	gene ~ 0 + timepoint + batch + sex + age + (1|subjectid)
24h vs baseline unadjuvanted vaccine	pDC	GO response to type I IFN	IRF1|HLA-C|STAT1|HLA-B|HLA-A|IFITM2|HLA-E|BST2|PSMB8|SP100	0.261181	0.783542	0.110565	0.380159	1.16158	19	gene ~ 0 + timepoint + batch + sex + age + (1|subjectid)
24h vs baseline unadjuvanted vaccine	pDC	GO response to IFN gamma	B2M|IRF1|STAT1	0.310662	0.828431	0.101351	0.391171	1.12565	16	gene ~ 0 + timepoint + batch + sex + age + (1|subjectid)
24h vs baseline unadjuvanted vaccine	pDC	GO intrinsic apoptosis pathway	ATF4|PPP2R5C|TMEM109|DDX3X|XBP1|HINT1|DDIT4	0.355433	0.853039	0.0934449	0.340556	1.08513	23	gene ~ 0 + timepoint + batch + sex + age + (1|subjectid)
24h vs baseline unadjuvanted vaccine	pDC	reactome IL4 and IL13 signaling	STAT1|JUNB|HSP90AA1|CD36|IL2RG	0.424015	0.885553	0.0845557	0.378507	1.0444	14	gene ~ 0 + timepoint + batch + sex + age + (1|subjectid)
24h vs baseline unadjuvanted vaccine	pDC	reactome Fatty acid metabolism	GPX4|LTA4H|PTGES3|PTGDS|ALOX5AP	0.442777	0.885553	0.0822055	0.373241	1.02987	14	gene ~ 0 + timepoint + batch + sex + age + (1|subjectid)
24h vs baseline unadjuvanted vaccine	pDC	GO IL6 PRODUCTION	AKIRIN2|PYCARD|NCL|HSPD1	0.568928	0.928889	0.0770737	-0.360177	-0.906365	9	gene ~ 0 + timepoint + batch + sex + age + (1|subjectid)
24h vs baseline unadjuvanted vaccine	pDC	reactome IL17 signaling	MAPKAPK2|MAP2K1|SKP1|MAP2K6|JUN	0.589633	0.928889	0.0745501	-0.310092	-0.882722	13	gene ~ 0 + timepoint + batch + sex + age + (1|subjectid)
24h vs baseline unadjuvanted vaccine	pDC	KEGG oxidative phosphorylation	NDUFS3|ATP6V0B|ATP5G1|COX17|NDUFA11|COX6A1|NDUFA9|NDUFA5|NDUFB5|UQCRQ|NDUFS6	0.613402	0.928889	0.0613026	0.228005	0.93083	68	gene ~ 0 + timepoint + batch + sex + age + (1|subjectid)
24h vs baseline unadjuvanted vaccine	pDC	HALLMARK MTORC1 signaling	CANX|NMT1|SEC11A|ACTR3|HSP90B1|SLC7A5|CACYBP|ENO1|ACTR2|HSPE1|HSPD1|CTSC|PRDX1|CALR|FKBP2|RPN1	0.620283	0.928889	0.0764767	-0.233694	-0.917397	50	gene ~ 0 + timepoint + batch + sex + age + (1|subjectid)
24h vs baseline unadjuvanted vaccine	pDC	HALLMARK inflammatory response	CD48|TAPBP|PTPRE|SELL|KLF6|RHOG	0.713318	0.928889	0.0672065	-0.265583	-0.838218	20	gene ~ 0 + timepoint + batch + sex + age + (1|subjectid)
24h vs baseline unadjuvanted vaccine	pDC	GO response to corticosteroid	CBX3|AIF1|CALM2	0.733184	0.928889	0.0655321	-0.259385	-0.794859	18	gene ~ 0 + timepoint + batch + sex + age + (1|subjectid)
24h vs baseline unadjuvanted vaccine	pDC	KEGG JAK STAT signaling	CSF2RB|CCND3|JAK1|IFNAR2|GRB2|CSF2RA	0.789934	0.928889	0.0607719	-0.297172	-0.747817	9	gene ~ 0 + timepoint + batch + sex + age + (1|subjectid)
24h vs baseline unadjuvanted vaccine	pDC	KEGG glycolysis gluconeogenesis	PGAM1|ALDH2|AKR1A1|GAPDH|PFKL	0.847985	0.928889	0.0491928	0.266046	0.695527	11	gene ~ 0 + timepoint + batch + sex + age + (1|subjectid)
24h vs baseline unadjuvanted vaccine	pDC	KEGG chemokine signaling	CDC42|CXCR3|MAP2K1|RAC2|PRKCD|ROCK1|NCF1|GNAI2|GNB1|GRB2	0.860566	0.928889	0.05653	-0.213651	-0.708035	23	gene ~ 0 + timepoint + batch + sex + age + (1|subjectid)
24h vs baseline unadjuvanted vaccine	pDC	reactome oxidative stress induced	MDM4|UBC|RBBP7|CDKN2D|TXN|UBB|RBBP4|UBA52	0.892665	0.928889	0.0457704	0.223873	0.684047	19	gene ~ 0 + timepoint + batch + sex + age + (1|subjectid)
24h vs baseline unadjuvanted vaccine	pDC	GO extrinsic apoptosis pathway	DDX3X|APPL1|BID|DEDD2|BAX|TGFB1	0.899267	0.928889	0.0465084	0.244644	0.639574	11	gene ~ 0 + timepoint + batch + sex + age + (1|subjectid)
24h vs baseline unadjuvanted vaccine	pDC	HALLMARK hypoxia	PRDX5|ISG20|ENO1|KLF6|MIF|JUN|GRHPR|BTG1|NAGK|NR3C1	0.928889	0.928889	0.0538979	-0.191712	-0.681455	31	gene ~ 0 + timepoint + batch + sex + age + (1|subjectid)
day 7 vs baseline unadjuvanted vaccine	BC_Mem	LI.M54 BCR signaling	BLNK|INPP5D|RAC2|PLCG2|BTK	0.00193068	0.202314	0.45506	0.767717	1.93958	9	gene ~ 0 + timepoint + batch + sex + age + (1|subjectid)
day 7 vs baseline unadjuvanted vaccine	BC_Mem	LI.M47.1 enriched in B cells (II)	BLNK|CD79B|FCRL5|CD180|MS4A1|PKIG|CDK14|FCGR2B|POU2AF1|CD19|DENND5B|EBF1|TCF4|FCRLA|KIAA0125	0.00199255	0.202314	0.431708	0.53207	1.8395	27	gene ~ 0 + timepoint + batch + sex + age + (1|subjectid)
day 7 vs baseline unadjuvanted vaccine	BC_Mem	KEGG_SNARE_INTERACTIONS_IN_VESICULAR_TRANSPORT	VAMP8|GOSR1|USE1|STX8|STX7|VTI1B|SNAP29	0.00309214	0.202314	0.431708	0.617808	1.80387	15	gene ~ 0 + timepoint + batch + sex + age + (1|subjectid)
day 7 vs baseline unadjuvanted vaccine	BC_Mem	KEGG_NUCLEOTIDE_EXCISION_REPAIR	POLD4|DDB1|RAD23A|RPA3|ERCC1|XPA|RPA2|MNAT1|POLD2|GTF2H5|CCNH	0.00397649	0.210189	0.407018	0.591675	1.88726	19	gene ~ 0 + timepoint + batch + sex + age + (1|subjectid)
day 7 vs baseline unadjuvanted vaccine	BC_Mem	KEGG_HOMOLOGOUS_RECOMBINATION	POLD4|RAD51C|RPA3|RPA2|RAD50|NBN|SHFM1|POLD2	0.00421735	0.210189	0.407018	0.701728	1.81274	10	gene ~ 0 + timepoint + batch + sex + age + (1|subjectid)
day 7 vs baseline unadjuvanted vaccine	BC_Mem	LI.M47.4 enriched in B cells (V)	FAIM3|FCRL5|CD180|FCRL3|TLR10|GPR18|FCGR2B	0.0059552	0.235585	0.407018	0.689246	1.78049	10	gene ~ 0 + timepoint + batch + sex + age + (1|subjectid)
day 7 vs baseline unadjuvanted vaccine	BC_Mem	KEGG_OXIDATIVE_PHOSPHORYLATION	UQCR10|NDUFV2|ATP6V0E1|NDUFA11|NDUFS8|NDUFS6|NDUFS5|COX7C|COX6B1|NDUFS4|NDUFA8|SDHD|NDUFS7|ATP6V1E1|ATP5J2|ATP5E|ATP5D|UQCRC2|NDUFB4|NDUFB1|ATP5H|NDUFB5|NDUFS2|NDUFB2|ATP6V1G1|COX7A2L|COX5B|ATP5C1	0.00987934	0.237924	0.38073	0.341785	1.55454	84	gene ~ 0 + timepoint + batch + sex + age + (1|subjectid)
day 7 vs baseline unadjuvanted vaccine	BC_Mem	LI.M4.0 cell cycle and transcription	CKS1B|S100A11|IFI30|FCN1|LY86|MARCKS|STMN1|HMOX1|SCPEP1|S100A9|HCK|NCF2|CD86|FGR|LILRB1|TYROBP|AIF1|CENPH	0.0104588	0.237924	0.38073	0.429198	1.63662	39	gene ~ 0 + timepoint + batch + sex + age + (1|subjectid)
day 7 vs baseline unadjuvanted vaccine	BC_Mem	LI.S2 B cell surface signature	FAIM3|CD79B|FCRL5|CD180|PLD4|MS4A1|SSPN|FCRL3|BTLA|TLR10|FCGR2B|TSPAN13|CD72|CD19	0.0124676	0.237924	0.38073	0.437946	1.64113	35	gene ~ 0 + timepoint + batch + sex + age + (1|subjectid)
day 7 vs baseline unadjuvanted vaccine	BC_Mem	LI.M47.2 enriched in B cells (III)	FAIM3|FCRL5|CD180|FCRL3|BTK|HHEX|CDK14|FCGR2B|DENND5B	0.0154998	0.26303	0.38073	0.535006	1.72947	21	gene ~ 0 + timepoint + batch + sex + age + (1|subjectid)
day 7 vs baseline unadjuvanted vaccine	BC_Mem	LI.M238 respiratory electron transport chain (mitochondrion)	NDUFA11|NDUFS8|NDUFS4|NDUFS7|ATP5J2|ATP5D|NDUFB2|ATP5I	0.0176525	0.278787	0.352488	0.540395	1.65484	17	gene ~ 0 + timepoint + batch + sex + age + (1|subjectid)
day 7 vs baseline unadjuvanted vaccine	BC_Mem	LI.M47.3 enriched in B cells (IV)	FAIM3|CD180|TLR10|BTK|CDK14|KIAA0125|TPD52|CIITA|CPNE5	0.0237776	0.297529	0.352488	0.59753	1.63956	12	gene ~ 0 + timepoint + batch + sex + age + (1|subjectid)
day 7 vs baseline unadjuvanted vaccine	BC_Mem	KEGG_PARKINSONS_DISEASE	UQCR10|NDUFV2|NDUFS8|NDUFS6|NDUFS5|VDAC1|COX7C|COX6B1|NDUFS4|NDUFA8|SDHD|NDUFS7|PARK7|ATP5E|ATP5D|UQCRC2|NDUFB4|NDUFB1|ATP5H|NDUFB5|PPID|NDUFS2|NDUFB2|COX7A2L|COX5B|ATP5C1	0.0254695	0.297529	0.352488	0.319884	1.45493	84	gene ~ 0 + timepoint + batch + sex + age + (1|subjectid)
day 7 vs baseline unadjuvanted vaccine	BC_Mem	KEGG_NATURAL_KILLER_CELL_MEDIATED_CYTOTOXICITY	IFNAR2|ICAM2|RAC2|PLCG2|BID|HLA-A|PTK2B|GRB2|HLA-E|HCST	0.0260105	0.297529	0.352488	0.402267	1.53482	38	gene ~ 0 + timepoint + batch + sex + age + (1|subjectid)
day 7 vs baseline unadjuvanted vaccine	BC_Mem	LI.M212 purine nucleotide biosynthesis	CCT3|ATIC|CHCHD3|CCT7|ADSL|IMPDH2	0.0265773	0.297529	0.352488	0.664457	1.6787	9	gene ~ 0 + timepoint + batch + sex + age + (1|subjectid)
day 7 vs baseline unadjuvanted vaccine	BC_Mem	KEGG_PROTEASOME	PSMB3|PSMF1|PSMB8|PSMD8|PSMB7|PSME2|PSMB6|PSMA3|SHFM1|PSMB9|PSMB5|PSMB2|PSMC5|PSMD11|PSMD6|PSMC6|PSMB10|PSMA5|PSMD13|PSMA1	0.0266347	0.297529	0.352488	0.404489	1.53432	37	gene ~ 0 + timepoint + batch + sex + age + (1|subjectid)
day 7 vs baseline unadjuvanted vaccine	BC_Mem	KEGG_FC_EPSILON_RI_SIGNALING_PATHWAY	INPP5D|RAC2|PLCG2|GRB2|BTK	0.0275204	0.298744	0.352488	0.47682	1.57911	23	gene ~ 0 + timepoint + batch + sex + age + (1|subjectid)
day 7 vs baseline unadjuvanted vaccine	BC_Mem	LI.M243 TBA	PSMB3|SRM|BCAP31|TUFM|PRELID1	0.0373252	0.363722	0.321776	0.573144	1.57265	12	gene ~ 0 + timepoint + batch + sex + age + (1|subjectid)
day 7 vs baseline unadjuvanted vaccine	BC_Mem	KEGG_ALZHEIMERS_DISEASE	UQCR10|NDUFV2|PSENEN|HSD17B10|NDUFS8|NDUFS6|BID|NDUFS5|COX7C|COX6B1|NDUFS4|NDUFA8|SDHD|NDUFS7|ATP5E|ATP5D|UQCRC2|NDUFB4|NDUFB1|MAPK1|ATP5H|NDUFB5|CALM2|NDUFS2|NDUFB2|COX7A2L|COX5B|ATP5C1	0.0486417	0.379182	0.321776	0.294384	1.35242	89	gene ~ 0 + timepoint + batch + sex + age + (1|subjectid)
day 7 vs baseline unadjuvanted vaccine	BC_Mem	KEGG_B_CELL_RECEPTOR_SIGNALING_PATHWAY	BLNK|CD79B|INPP5D|RAC2|PLCG2|DAPP1|GRB2|BTK|FCGR2B|CD72|CD19|NFKB1|MAPK1|PIK3AP1	0.0556698	0.386366	0.321776	0.351485	1.38914	44	gene ~ 0 + timepoint + batch + sex + age + (1|subjectid)
day 7 vs baseline unadjuvanted vaccine	BC_Mem	LI.M7.0 enriched in T cells (I)	PTPRCAP|SIT1|CD27	0.0610329	0.393705	0.282013	0.589967	1.52403	10	gene ~ 0 + timepoint + batch + sex + age + (1|subjectid)
day 7 vs baseline unadjuvanted vaccine	BC_Mem	KEGG_GLYCOLYSIS_GLUCONEOGENESIS	AKR1A1|PDHB|ACSS1|DLD|GPI|LDHB|LDHA|PGAM1	0.0817757	0.404279	0.24134	0.449715	1.37716	17	gene ~ 0 + timepoint + batch + sex + age + (1|subjectid)
day 7 vs baseline unadjuvanted vaccine	BC_Mem	LI.M69 enriched in B cells (VI)	CD79B|MS4A1|BTLA|TSPAN13|CD72|CD19|CD22|FCRL1	0.0821918	0.404279	0.237794	0.493401	1.44063	15	gene ~ 0 + timepoint + batch + sex + age + (1|subjectid)
day 7 vs baseline unadjuvanted vaccine	BC_Mem	CD40_ACT	H2AFZ|RGS10|GRHPR|VDAC1|LPXN|PRDX3|WEE1|TUBA1B|TXN|LDHB|LDHA|GARS	0.0922693	0.412183	0.234393	0.430557	1.39183	21	gene ~ 0 + timepoint + batch + sex + age + (1|subjectid)
day 7 vs baseline unadjuvanted vaccine	BC_Mem	KEGG_PYRUVATE_METABOLISM	ACYP1|PDHB|GRHPR|ACSS1|DLD|LDHB|LDHA|HAGHL	0.0964126	0.413309	0.216543	0.432647	1.36724	18	gene ~ 0 + timepoint + batch + sex + age + (1|subjectid)
day 7 vs baseline unadjuvanted vaccine	BC_Naive	LI.S2 B cell surface signature	HLA-DOB|TLR10|CD200|CD19|CCR6|CD79B|BTLA|FAIM3|CD180|CD72|TSPAN13|FCRL5|PLD4|SCN3A|MS4A1|CD52|ADAM28	2.10199e-05	0.0131164	0.57561	0.542226	2.10549	42	gene ~ 0 + timepoint + batch + sex + age + (1|subjectid)
day 7 vs baseline unadjuvanted vaccine	BC_Naive	LI.M47.0 enriched in B cells (I)	HLA-DOB|CD200|CD19|CD79B|BTLA|BANK1|TCL1A|SPIB|CD72|TCF4|TSPAN13|FCRL5|MACROD2|PAX5|VPREB3|E2F5|MS4A1|PNOC|ADAM28|EBF1	8.16837e-05	0.0190087	0.538434	0.518182	2.01834	44	gene ~ 0 + timepoint + batch + sex + age + (1|subjectid)
day 7 vs baseline unadjuvanted vaccine	BC_Naive	LI.M47.3 enriched in B cells (IV)	TLR10|CPNE5|MEF2C|BTK|FAIM3|CD180	9.13881e-05	0.0190087	0.538434	0.771153	2.09265	12	gene ~ 0 + timepoint + batch + sex + age + (1|subjectid)
day 7 vs baseline unadjuvanted vaccine	BC_Naive	CD40_ACT	DBI|PCNA|SLAMF1|GARS|MCM3|H2AFZ|VDAC1|TUBA1B|IMPDH2|PRDX3|RGS10	0.000473887	0.0708445	0.498493	0.578708	1.99428	27	gene ~ 0 + timepoint + batch + sex + age + (1|subjectid)
day 7 vs baseline unadjuvanted vaccine	BC_Naive	LI.M194 TBA	EMC2|ADNP|NOC3L|CTCF|TXNDC9|CRNKL1	0.000681197	0.0708445	0.477271	0.691732	1.97529	14	gene ~ 0 + timepoint + batch + sex + age + (1|subjectid)
day 7 vs baseline unadjuvanted vaccine	BC_Naive	LI.M47.1 enriched in B cells (II)	HLA-DOB|CD19|CD79B|BLNK|BANK1|TCL1A|CD180|TCF4|FCRL5|PAX5|MS4A1|PNOC|EBF1	0.00180304	0.11251	0.45506	0.510137	1.84112	32	gene ~ 0 + timepoint + batch + sex + age + (1|subjectid)
day 7 vs baseline unadjuvanted vaccine	BC_Naive	LI.M5.0 regulation of antigen presentation and immune response	HLA-DOB|TLR10|PTPN6|CD19|LAT2|MEF2C|MAPK14|BTLA|BTK|FYN|HLA-DQA1|PTPN22|CSK	0.00244392	0.114914	0.431708	0.417929	1.72226	54	gene ~ 0 + timepoint + batch + sex + age + (1|subjectid)
day 7 vs baseline unadjuvanted vaccine	BC_Naive	LI.S8 Naive B cell surface signature	CD200|SMIM14|CCR6|BTLA|CD72|TSPAN13|HVCN1	0.002711	0.114914	0.431708	0.627727	1.90795	17	gene ~ 0 + timepoint + batch + sex + age + (1|subjectid)
day 7 vs baseline unadjuvanted vaccine	BC_Naive	KEGG_AMINOACYL_TRNA_BIOSYNTHESIS	AARS|GARS|QARS|RARS|IARS|EPRS|CARS|RARS2|FARS2|FARSB|TARS|YARS|MARS|DARS|SARS	0.00274569	0.114914	0.431708	0.528949	1.84424	28	gene ~ 0 + timepoint + batch + sex + age + (1|subjectid)
day 7 vs baseline unadjuvanted vaccine	BC_Naive	KEGG_OXIDATIVE_PHOSPHORYLATION	ATP6V0E1|ATP6V1D|ATP5A1|NDUFB3|LHPP|PPA2|NDUFC2|ATP6V0B|ATP6V1E1|NDUFA8|COX5A|ATP5H|COX6B1|ATP6V1G1|NDUFB2|NDUFS2|NDUFS7|NDUFB9|NDUFA10|NDUFV1|NDUFB10|NDUFS5|COX6C|SDHC|UQCRQ|UQCR10|ATP6V0D1|SDHD	0.00328727	0.114914	0.431708	0.34421	1.56666	92	gene ~ 0 + timepoint + batch + sex + age + (1|subjectid)
day 7 vs baseline unadjuvanted vaccine	BC_Naive	KEGG_GLYCOSPHINGOLIPID_BIOSYNTHESIS_GANGLIO_SERIES	HEXA|ST3GAL2|HEXB|B3GALT4	0.00349539	0.114914	0.431708	0.702919	1.79966	10	gene ~ 0 + timepoint + batch + sex + age + (1|subjectid)
day 7 vs baseline unadjuvanted vaccine	BC_Naive	LI.M212 purine nucleotide biosynthesis	CCT3|GMPS|ADSL|IMPDH2|CCT7|FKBP3|ATIC	0.00349898	0.114914	0.431708	0.694774	1.81922	11	gene ~ 0 + timepoint + batch + sex + age + (1|subjectid)
day 7 vs baseline unadjuvanted vaccine	BC_Naive	LI.M234 transcription elongation, RNA polymerase II	TCEB2|NDUFB10|POLR2J|POLR2I|UQCRQ|UQCR10|MIF|MEA1|BOLA2B	0.00495717	0.138314	0.407018	0.629389	1.79726	14	gene ~ 0 + timepoint + batch + sex + age + (1|subjectid)
day 7 vs baseline unadjuvanted vaccine	BC_Naive	LI.M69 enriched in B cells (VI)	HLA-DOB|CD200|CD19|CD79B|BTLA|CD72|TSPAN13|MS4A1|ADAM28|CR2	0.00500143	0.138314	0.407018	0.549785	1.74739	20	gene ~ 0 + timepoint + batch + sex + age + (1|subjectid)
day 7 vs baseline unadjuvanted vaccine	BC_Naive	LI.M231 respiratory electron transport chain (mitochondrion)	NDUFB3|NDUFA8|COX5A|ATP5C1|NDUFB1	0.00503515	0.138314	0.407018	0.684286	1.79175	11	gene ~ 0 + timepoint + batch + sex + age + (1|subjectid)
day 7 vs baseline unadjuvanted vaccine	BC_Naive	LI.M32.0 platelet activation (I)	NUCB1|APEH|ZYX|GNB2|PPP1CA|CORO1A|ACAP1|GNAI2|ACTN4|ABHD17A|POR|NR1H2|HGS|H1FX|PPP2R1A	0.0051014	0.138314	0.407018	0.555564	1.81011	21	gene ~ 0 + timepoint + batch + sex + age + (1|subjectid)
day 7 vs baseline unadjuvanted vaccine	BC_Naive	LI.M227 translation initiation	EIF2S2|COPS5|METTL5|NDUFA8	0.00531976	0.138314	0.407018	0.683931	1.75105	10	gene ~ 0 + timepoint + batch + sex + age + (1|subjectid)
day 7 vs baseline unadjuvanted vaccine	BC_Naive	KEGG_HUNTINGTONS_DISEASE	AP2A1|ATP5A1|NDUFB3|CREB3L2|POLR2J3|NDUFC2|NDUFA8|COX5A|ATP5H|POLR2A|CLTC|COX6B1|SOD1|VDAC1|NDUFB2|NDUFS2|NDUFS7|NDUFB9|NDUFA10|CREB3|NDUFV1|NDUFB10|POLR2J|NDUFS5|ITPR1|COX6C|SDHC|POLR2I|UQCRQ|UQCR10|SDHD|DCTN1|CREB1	0.00563582	0.14067	0.407018	0.306441	1.47242	121	gene ~ 0 + timepoint + batch + sex + age + (1|subjectid)
day 7 vs baseline unadjuvanted vaccine	BC_Naive	LI.M218 TBA	SLC35B3|HPS5|ALG6|ATG4C|C11orf73|CTR9|TIMMDC1|PMS1	0.00691377	0.159785	0.407018	0.644131	1.74796	12	gene ~ 0 + timepoint + batch + sex + age + (1|subjectid)
day 7 vs baseline unadjuvanted vaccine	BC_Naive	LI.M37.0 immune activation - generic cluster	CD19|NCF4|LAT2|MEF2C|BANK1|TCL1A|LARGE|BTK|MCM3|MSH2|CD72|MACROD2|PAX5|VPREB3|CHI3L2|JUP|EBF1|LYN|S100A8|LGALS3|RAD51C|CIITA	0.00836688	0.166326	0.38073	0.341534	1.50627	68	gene ~ 0 + timepoint + batch + sex + age + (1|subjectid)
day 7 vs baseline unadjuvanted vaccine	BC_Naive	KEGG_LEISHMANIA_INFECTION	NCF1|HLA-DOB|PTPN6|NCF4|MAPK14|HLA-DQA1|MARCKSL1|ITGB2|MAPK3|IFNGR1|NCF2|NFKB1|CYBA	0.00906264	0.166326	0.38073	0.408727	1.59201	44	gene ~ 0 + timepoint + batch + sex + age + (1|subjectid)
day 7 vs baseline unadjuvanted vaccine	BC_Naive	KEGG_ALZHEIMERS_DISEASE	ATP5A1|NDUFB3|ATP2A3|NDUFC2|NDUFA8|COX5A|ATP5H|NAE1|PSENEN|COX6B1|BID|MAPK3|ADAM10|NDUFB2|NDUFS2|NDUFS7|NDUFB9|NDUFA10|NDUFV1|NDUFB10|NDUFS5|ITPR1|COX6C|SDHC|UQCRQ|UQCR10|SDHD|PPP3R1|CAPN1	0.00948527	0.166556	0.38073	0.309866	1.4355	100	gene ~ 0 + timepoint + batch + sex + age + (1|subjectid)
day 7 vs baseline unadjuvanted vaccine	BC_Naive	LI.M47.4 enriched in B cells (V)	TLR10|FAIM3|CD180|FCRL5	0.00971266	0.166556	0.38073	0.654534	1.67579	10	gene ~ 0 + timepoint + batch + sex + age + (1|subjectid)
day 7 vs baseline unadjuvanted vaccine	BC_Naive	LI.M47.2 enriched in B cells (III)	MEF2C|BTK|FAIM3|CD180|HLA-DQA1|ALOX5|FCRL5|VPREB3|PNOC	0.0104146	0.171019	0.38073	0.523476	1.70556	21	gene ~ 0 + timepoint + batch + sex + age + (1|subjectid)
day 7 vs baseline unadjuvanted vaccine	BC_Naive	LI.M232 enriched for TF motif TNCATNTCCYR	VPS41|HSD17B4|RAD50|RAD51C|TTC1	0.0107609	0.172175	0.38073	0.702391	1.74306	9	gene ~ 0 + timepoint + batch + sex + age + (1|subjectid)
day 7 vs baseline unadjuvanted vaccine	BC_Naive	LI.M32.8 cytoskeletal remodeling	ATP2A3|SPTAN1|ZYX|ACIN1	0.0127027	0.184337	0.38073	0.692071	1.71745	9	gene ~ 0 + timepoint + batch + sex + age + (1|subjectid)
day 7 vs baseline unadjuvanted vaccine	BC_Naive	LI.M54 BCR signaling	PTPN6|BLNK|BTK|RAC2|LYN	0.0136303	0.193302	0.38073	0.640605	1.64012	10	gene ~ 0 + timepoint + batch + sex + age + (1|subjectid)
day 7 vs baseline unadjuvanted vaccine	BC_Naive	LI.M204.0 chaperonin mediated protein folding (I)	HSPD1|CCT3|SSBP1|CCT4|SUCLG1|CCT7|ATIC|CCT5|CCT2|NOP56|CCT6A	0.0167152	0.231783	0.352488	0.575893	1.6445	14	gene ~ 0 + timepoint + batch + sex + age + (1|subjectid)
day 7 vs baseline unadjuvanted vaccine	BC_Naive	KEGG_MISMATCH_REPAIR	PCNA|MSH2|SSBP1|MSH3|POLD4|RPA1|RFC1|RPA2|RFC2	0.0220109	0.264131	0.352488	0.544681	1.63255	16	gene ~ 0 + timepoint + batch + sex + age + (1|subjectid)
day 7 vs baseline unadjuvanted vaccine	BC_Naive	KEGG_LEUKOCYTE_TRANSENDOTHELIAL_MIGRATION	NCF1|NCF4|ACTG1|CYBB|MAPK14|MYL12A|PIK3R1|MYL12B|ITGB2|RAC2|VCL|NCF2|RASSF5|VASP|ITGAL|RAC1|GNAI2|CYBA	0.0250531	0.289502	0.352488	0.373105	1.48068	48	gene ~ 0 + timepoint + batch + sex + age + (1|subjectid)
day 7 vs baseline unadjuvanted vaccine	BC_Naive	KEGG_B_CELL_RECEPTOR_SIGNALING_PATHWAY	PTPN6|CD19|CD79B|BLNK|BTK|PIK3R1|CD72|CD81|MAPK3|DAPP1|GRB2|RAC2|PIK3AP1|HRAS|AKT2|IKBKG|RAC1|NFKB1|LYN|PPP3R1|CR2	0.0370575	0.405682	0.321776	0.331531	1.40871	61	gene ~ 0 + timepoint + batch + sex + age + (1|subjectid)
day 7 vs baseline unadjuvanted vaccine	BC_Naive	LI.M4.8 cell division - E2F transcription network	PCNA|MCM3|CASP2|NASP|RNASEH2A	0.0674157	0.592499	0.261664	0.559949	1.46619	11	gene ~ 0 + timepoint + batch + sex + age + (1|subjectid)
day 7 vs baseline unadjuvanted vaccine	BC_Naive	KEGG_HOMOLOGOUS_RECOMBINATION	SSBP1|RAD50|RAD51C|POLD4|RPA1|RPA2|SHFM1|MUS81|NBN|RPA3	0.069869	0.605531	0.252961	0.531044	1.44108	12	gene ~ 0 + timepoint + batch + sex + age + (1|subjectid)
day 7 vs baseline unadjuvanted vaccine	BC_Naive	KEGG_PRIMARY_IMMUNODEFICIENCY	CD19|BLNK|BTK|RFXANK|CD40|IL7R|IKBKG|JAK3|CIITA|PTPRC	0.0712695	0.606146	0.252961	0.440057	1.44265	22	gene ~ 0 + timepoint + batch + sex + age + (1|subjectid)
day 7 vs baseline unadjuvanted vaccine	BC_Naive	KEGG_EPITHELIAL_CELL_SIGNALING_IN_HELICOBACTER_PYLORI_INFECTION	ATP6V0E1|ATP6V1D|MAPK14|ATP6V0B|ATP6V1E1|CSK|ADAM10|ATP6V1G1|ATP6V0D1|IKBKG|RAC1|NFKB1|LYN|ATP6V0A1	0.0720721	0.606146	0.252961	0.371293	1.37168	35	gene ~ 0 + timepoint + batch + sex + age + (1|subjectid)
day 7 vs baseline unadjuvanted vaccine	BC_Naive	LI.M32.6 TBA	NUCB1|MLF2|AP2M1|HGS|PPP2R1A|CDC37|PSMD3|DNM2	0.0764192	0.607595	0.24134	0.518339	1.4066	12	gene ~ 0 + timepoint + batch + sex + age + (1|subjectid)
day 7 vs baseline unadjuvanted vaccine	BC_Naive	LI.M22.0 mismatch repair (I)	PCNA|MSH2|SSBP1	0.0831461	0.622395	0.234393	0.5435	1.42311	11	gene ~ 0 + timepoint + batch + sex + age + (1|subjectid)
day 7 vs baseline unadjuvanted vaccine	BC_Naive	KEGG_DNA_REPLICATION	PCNA|MCM3|SSBP1|RNASEH2B|RNASEH2C|POLD4|RPA1|RFC1|RNASEH2A|RPA2|RFC2|MCM5	0.0848214	0.622395	0.231127	0.44149	1.4032	20	gene ~ 0 + timepoint + batch + sex + age + (1|subjectid)
day 7 vs baseline unadjuvanted vaccine	BC_Naive	KEGG_PARKINSONS_DISEASE	ATP5A1|NDUFB3|NDUFC2|NDUFA8|COX5A|ATP5H|COX6B1|VDAC1|UBE2G1|NDUFB2|NDUFS2|NDUFS7|NDUFB9|NDUFA10|NDUFV1|NDUFB10|UBE2J2|NDUFS5|COX6C|SDHC|UQCRQ|UQCR10|SDHD	0.0922693	0.625827	0.234393	0.285036	1.27603	86	gene ~ 0 + timepoint + batch + sex + age + (1|subjectid)
day 7 vs baseline unadjuvanted vaccine	CD14_Mono	LI.M169 mitosis (TF motif CCAATNNSNNNGCG)	NOC3L|ACTL6A|PCNA|TMPO|PMS1|CETN3|XPO1|ORC4	3.7898e-05	0.0024846	0.557332	0.752298	2.17134	15	gene ~ 0 + timepoint + batch + sex + age + (1|subjectid)
day 7 vs baseline unadjuvanted vaccine	CD14_Mono	LI.M218 TBA	ATG4C|PREPL|SLC35B3|CTR9|GTF2H1|ALG6|PMS1	0.000127035	0.00557542	0.518848	0.721894	2.08359	15	gene ~ 0 + timepoint + batch + sex + age + (1|subjectid)
day 7 vs baseline unadjuvanted vaccine	CD14_Mono	LI.M37.0 immune activation - generic cluster	CACNA2D3|BLVRB|SLC22A15|EMILIN2|LAT2|PRAM1|CLEC12A|LGALS12|MCM7|OSCAR|APOBR|MCTP1|NFE2|ST3GAL6|RBP7|DOCK5|SIGLEC9|TLR7|VSTM1|KNSTRN|SAMHD1|HAL|DOK3|PSRC1|PADI2|MS4A7|MEF2C|RFC2|KIAA0513|ANPEP|MYCL|GALNT6|SMPDL3A|NLRC4|PDGFC|NACC2|STEAP4|PTX3|LRRK2	0.00293289	0.0572972	0.431708	0.298004	1.45584	201	gene ~ 0 + timepoint + batch + sex + age + (1|subjectid)
day 7 vs baseline unadjuvanted vaccine	CD14_Mono	LI.M106.1 nuclear pore complex (mitosis)	NUP133|GTF2H1|NUP85|NUP43	0.0104562	0.126319	0.38073	0.653862	1.69301	11	gene ~ 0 + timepoint + batch + sex + age + (1|subjectid)
day 7 vs baseline unadjuvanted vaccine	CD14_Mono	LI.M177.0 TBA	CX3CR1|GIMAP8|GIMAP1|ATG4C|CTR9|SLX4IP|ZNF780A|GIMAP4|GLCE|CCR2|ZNF559|GIMAP6	0.0142947	0.147112	0.38073	0.555371	1.76191	20	gene ~ 0 + timepoint + batch + sex + age + (1|subjectid)
day 7 vs baseline unadjuvanted vaccine	CD14_Mono	LI.M236 TBA	CMTR2|BET1|EXOSC3|GIMAP4|GTF2E1|GIMAP6|PAQR8	0.0163235	0.159204	0.352488	0.682998	1.68648	9	gene ~ 0 + timepoint + batch + sex + age + (1|subjectid)
day 7 vs baseline unadjuvanted vaccine	CD14_Mono	KEGG_NUCLEOTIDE_EXCISION_REPAIR	DDB1|POLD3|RFC1|GTF2H3|GTF2H1|PCNA|RFC2|GTF2H5|RBX1|POLD4|RAD23B|RPA1|ERCC2|ERCC1|ERCC4|RPA4	0.0201984	0.185544	0.352488	0.424683	1.54739	37	gene ~ 0 + timepoint + batch + sex + age + (1|subjectid)
day 7 vs baseline unadjuvanted vaccine	CD14_Mono	LI.M114.0 TBA	LGALS12|NFE2|ST3GAL6|DOCK5|VSTM1|NREP|PKP4|PDGFC	0.0207254	0.188197	0.352488	0.454171	1.56768	28	gene ~ 0 + timepoint + batch + sex + age + (1|subjectid)
day 7 vs baseline unadjuvanted vaccine	CD14_Mono	LI.M11.0 enriched in monocytes (II)	NLRP12|CACNA2D3|BLVRB|HNMT|LAT2|PRAM1|ASGR1|CSF1R|APOBR|NFE2|CD93|TNS3|SLC15A3|RBP7|NOD2|PLXNB2|TLR8|SIGLEC9|LILRB3|MNDA|RXRA|FES|LST1|PADI2|PRKCD|MSRB1|MS4A7|DMXL2|KIAA0513|ANPEP|MYCL|RIN2|SMPDL3A|VNN3|PDGFC|KYNU|S100A11|MPEG1	0.0216732	0.188751	0.352488	0.275744	1.33416	186	gene ~ 0 + timepoint + batch + sex + age + (1|subjectid)
day 7 vs baseline unadjuvanted vaccine	CD14_Mono	LI.M203 TBA	MAP3K7|EEA1|ATF1|ZBTB41|AGL	0.0230051	0.193912	0.352488	0.574753	1.54609	12	gene ~ 0 + timepoint + batch + sex + age + (1|subjectid)
day 7 vs baseline unadjuvanted vaccine	CD14_Mono	LI.M106.0 nuclear pore complex	NUP133|NUP85|NUPL2|NUP43|XPO1	0.0240797	0.194112	0.352488	0.552255	1.61928	16	gene ~ 0 + timepoint + batch + sex + age + (1|subjectid)
day 7 vs baseline unadjuvanted vaccine	CD14_Mono	LI.M16 TLR and inflammatory signaling	PADI4|APOBR|NFE2|TLR8|SIGLEC9|TLR7|LILRB3|FES|ANPEP	0.0285716	0.214967	0.352488	0.405407	1.50787	40	gene ~ 0 + timepoint + batch + sex + age + (1|subjectid)
day 7 vs baseline unadjuvanted vaccine	CD14_Mono	LI.M194 TBA	NOC3L|ATF1|CETN3|XPO1|EMC2	0.0350904	0.245323	0.321776	0.562552	1.58994	14	gene ~ 0 + timepoint + batch + sex + age + (1|subjectid)
day 7 vs baseline unadjuvanted vaccine	CD14_Mono	KEGG_MISMATCH_REPAIR	POLD3|RFC1|PCNA|RFC2|MLH1|POLD4|MLH3|RPA1|RPA4|SSBP1	0.0403369	0.263356	0.321776	0.500532	1.53935	18	gene ~ 0 + timepoint + batch + sex + age + (1|subjectid)
day 7 vs baseline unadjuvanted vaccine	CD14_Mono	LI.M167 enriched in cell cycle	AKT1|EHMT2|CDC34|DNM2|FLNA|GSPT1|RBM38|BCL2L1|TGFB1	0.0519231	0.317979	0.276501	0.503306	1.45268	15	gene ~ 0 + timepoint + batch + sex + age + (1|subjectid)
day 7 vs baseline unadjuvanted vaccine	CD14_Mono	LI.M32.7 TBA	H1FX|EIF4G1|STK11|HGS	0.0540537	0.323829	0.321776	0.577651	1.49568	11	gene ~ 0 + timepoint + batch + sex + age + (1|subjectid)
day 7 vs baseline unadjuvanted vaccine	CD14_Mono	LI.M237 golgi membrane (II)	COPB2|SLC35B3|PNPLA8|GOPC	0.0634615	0.355565	0.248911	0.493426	1.42417	15	gene ~ 0 + timepoint + batch + sex + age + (1|subjectid)
day 7 vs baseline unadjuvanted vaccine	CD14_Mono	LI.M143 nuclear pore, transport; mRNA splicing, processing	NUP133|NCBP2|NUPL2|NUP54|SEH1L	0.064833	0.358168	0.248911	0.562614	1.45674	11	gene ~ 0 + timepoint + batch + sex + age + (1|subjectid)
day 7 vs baseline unadjuvanted vaccine	CD14_Mono	LI.M147 intracellular transport	VPS4B|PPP1R12A|NUP133|RAD21|EXOC1|G3BP2|SRP9|ZFYVE16|PIK3C2A	0.0695489	0.370576	0.234393	0.477108	1.42623	17	gene ~ 0 + timepoint + batch + sex + age + (1|subjectid)
day 7 vs baseline unadjuvanted vaccine	CD14_Mono	LI.M118.1 enriched in monocytes (surface)	S1PR3|MCTP1|SLC16A3|NFAM1|STEAP4|C19orf59|CD4	0.0714286	0.370585	0.231127	0.473183	1.4145	17	gene ~ 0 + timepoint + batch + sex + age + (1|subjectid)
day 7 vs baseline unadjuvanted vaccine	CD14_Mono	KEGG_HOMOLOGOUS_RECOMBINATION	POLD3|SHFM1|TOP3B|POLD4|RPA1|NBN|RPA4|SSBP1	0.0733083	0.370585	0.227987	0.471663	1.40996	17	gene ~ 0 + timepoint + batch + sex + age + (1|subjectid)
day 7 vs baseline unadjuvanted vaccine	CD14_Mono	KEGG_DNA_REPLICATION	MCM7|POLD3|RFC1|PCNA|RFC2|POLD4|RNASEH2C|MCM3|RNASEH2B|PRIM2|RPA1|RPA4|SSBP1	0.082397	0.399347	0.213928	0.43391	1.43077	24	gene ~ 0 + timepoint + batch + sex + age + (1|subjectid)
day 7 vs baseline unadjuvanted vaccine	CD14_Mono	KEGG_VASOPRESSIN_REGULATED_WATER_REABSORPTION	CREB1|DCTN1|STX4|DYNLL1|DYNC1I2|RAB5B|ARHGDIA|RAB11A|DYNC2LI1|NSF	0.0833333	0.399747	0.208955	0.390351	1.37296	30	gene ~ 0 + timepoint + batch + sex + age + (1|subjectid)
day 7 vs baseline unadjuvanted vaccine	CD14_Mono	KEGG_SULFUR_METABOLISM	BPNT1|SUOX|CHST12|SULT1A1|PAPSS1|CHST13	0.0834915	0.399747	0.213928	0.56321	1.3907	9	gene ~ 0 + timepoint + batch + sex + age + (1|subjectid)
day 7 vs baseline unadjuvanted vaccine	CD14_Mono	LI.M72.2 TBA	PPP1R12A|SACM1L|RNF111|ERBB2IP|STAG2|G3BP2|LBR|SP3|ZDHHC17	0.0873016	0.403323	0.213928	0.517386	1.39178	12	gene ~ 0 + timepoint + batch + sex + age + (1|subjectid)
day 7 vs baseline unadjuvanted vaccine	CD14_Mono	KEGG_TERPENOID_BACKBONE_BIOSYNTHESIS	DHDDS|PDSS1|ACAT2|HMGCS1	0.0892857	0.404641	0.2114	0.514279	1.38342	12	gene ~ 0 + timepoint + batch + sex + age + (1|subjectid)
day 7 vs baseline unadjuvanted vaccine	CD14_Mono	LI.M72.1 TBA	VPS4B|PPP1R12A|SACM1L|CCNC|MBNL1|ERBB2IP|G3BP2|IMPA1	0.0977444	0.421957	0.195789	0.454459	1.35853	17	gene ~ 0 + timepoint + batch + sex + age + (1|subjectid)
day 7 vs baseline unadjuvanted vaccine	CD16_Mono	LI.M81 enriched in myeloid cells and monocytes	SLC8A1|FCER1G|BCL6|CD14|MARCKS	0.0217366	0.491086	0.352488	0.647364	1.59408	9	gene ~ 0 + timepoint + batch + sex + age + (1|subjectid)
day 7 vs baseline unadjuvanted vaccine	CD16_Mono	LI.M177.0 TBA	CX3CR1|GIMAP8|ZNF780A|GIMAP6|GIMAP4|PPARGC1B|GIMAP1|CTR9	0.0247347	0.515763	0.352488	0.643937	1.58564	9	gene ~ 0 + timepoint + batch + sex + age + (1|subjectid)
day 7 vs baseline unadjuvanted vaccine	CD16_Mono	LI.M144 cell cycle, ATP binding	NEK7|UBA3|ERBB2IP|VPS4B|PSMC6|PPP1R12A	0.0387721	0.639216	0.321776	0.535533	1.58128	16	gene ~ 0 + timepoint + batch + sex + age + (1|subjectid)
day 7 vs baseline unadjuvanted vaccine	CD16_Mono	LI.M153 TBA	PIK3C2A|RAP2C|AEBP2|C2orf69|RNF6|SP3|SRP9	0.0559701	0.680804	0.261664	0.515274	1.47764	14	gene ~ 0 + timepoint + batch + sex + age + (1|subjectid)
day 7 vs baseline unadjuvanted vaccine	CD16_Mono	KEGG_ARRHYTHMOGENIC_RIGHT_VENTRICULAR_CARDIOMYOPATHY_ARVC	SLC8A1|ACTG1|CTNNA1	0.0601942	0.680804	0.257206	0.555986	1.45987	11	gene ~ 0 + timepoint + batch + sex + age + (1|subjectid)
day 7 vs baseline unadjuvanted vaccine	CD16_Mono	LI.M147 intracellular transport	ZFAND6|PIK3C2A|EXOC1|NUP107|VPS4B|CLINT1	0.0718336	0.680804	0.231127	0.516179	1.43641	13	gene ~ 0 + timepoint + batch + sex + age + (1|subjectid)
day 7 vs baseline unadjuvanted vaccine	CD16_Mono	LI.M235 mitochondrial cluster	ALG8|TCHP|NDUFA8|C11orf73|ACADM|POP5	0.0728346	0.680804	0.234393	0.564105	1.4449	10	gene ~ 0 + timepoint + batch + sex + age + (1|subjectid)
day 7 vs baseline unadjuvanted vaccine	CD16_Mono	KEGG_SPHINGOLIPID_METABOLISM	GLA|NEU1|CERK|GLB1|SGPL1|DEGS1|GALC|GBA	0.0831758	0.680804	0.213928	0.503807	1.40198	13	gene ~ 0 + timepoint + batch + sex + age + (1|subjectid)
day 7 vs baseline unadjuvanted vaccine	CD16_Mono	LI.M194 TBA	EMC2|ADNP|TXNDC9|CTCF|XPO1	0.0873786	0.680804	0.2114	0.531566	1.39575	11	gene ~ 0 + timepoint + batch + sex + age + (1|subjectid)
day 7 vs baseline unadjuvanted vaccine	CD4_CD161_Mem_Tcell	LI.M5.1 T cell activation and signaling	TRAT1|TRAF3IP3|GIMAP6|PTPRC|CD2|CD52|CCR7|HLA-DRB1|CD3D|IL2RG|LCK|CD4	0.00735017	0.473388	0.407018	0.515405	1.66702	21	gene ~ 0 + timepoint + batch + sex + age + (1|subjectid)
day 7 vs baseline unadjuvanted vaccine	CD4_CD161_Mem_Tcell	KEGG_JAK_STAT_SIGNALING_PATHWAY	STAT6|IL7R|PIK3CD|IL2RB|PIK3R5|STAT2|PTPN6|STAT5A|SOCS3|PIM1|CCND2|JAK1|IFNAR2|CISH|IL10RB|IL6R	0.0244653	0.609028	0.352488	0.374826	1.48821	46	gene ~ 0 + timepoint + batch + sex + age + (1|subjectid)
day 7 vs baseline unadjuvanted vaccine	CD4_CD161_Mem_Tcell	LI.S0 T cell surface signature	ICOS|TMEM106C|GIMAP2|PTPRCAP|CD2|CD320|NPDC1|CD6|SIT1|CLEC2D	0.0288977	0.609028	0.352488	0.471466	1.54235	22	gene ~ 0 + timepoint + batch + sex + age + (1|subjectid)
day 7 vs baseline unadjuvanted vaccine	CD4_CD161_Mem_Tcell	LI.M194 TBA	MTO1|NUP37|PPP2R5C|TXNDC9|SMC1A|XPO1|CTCF|ATF1	0.0297606	0.609028	0.352488	0.601657	1.57204	10	gene ~ 0 + timepoint + batch + sex + age + (1|subjectid)
day 7 vs baseline unadjuvanted vaccine	CD4_CD161_Mem_Tcell	KEGG_NUCLEOTIDE_EXCISION_REPAIR	RBX1|GTF2H5|RPA3|ERCC1|RPA2|POLE3|XPA|CCNH|MNAT1|POLD4|PCNA|CUL4A	0.0321293	0.609028	0.321776	0.458653	1.50973	23	gene ~ 0 + timepoint + batch + sex + age + (1|subjectid)
day 7 vs baseline unadjuvanted vaccine	CD4_CD161_Mem_Tcell	KEGG_FATTY_ACID_METABOLISM	ACAA1|ADH5|ACADM|ACAT2|HADHB|ECI2|ACAA2|ECHS1	0.0542299	0.609028	0.287857	0.506302	1.51157	15	gene ~ 0 + timepoint + batch + sex + age + (1|subjectid)
day 7 vs baseline unadjuvanted vaccine	CD4_CD161_Mem_Tcell	LI.M167 enriched in cell cycle	TSC2|EHMT2|PSMD3|PPP2R1A|DNM2|TGFB1|RBM38	0.0623656	0.609028	0.266351	0.561452	1.46699	10	gene ~ 0 + timepoint + batch + sex + age + (1|subjectid)
day 7 vs baseline unadjuvanted vaccine	CD4_CD161_Mem_Tcell	LI.M45 leukocyte activation and migration	CD2|PTPN6|SELPLG|ITGA4|INPP5D|LCK	0.0657895	0.609028	0.261664	0.537059	1.4499	11	gene ~ 0 + timepoint + batch + sex + age + (1|subjectid)
day 7 vs baseline unadjuvanted vaccine	CD4_CD161_Mem_Tcell	LI.M211 TBA	MDFIC|BMI1|NEK7|ADD3|PLEKHF2|RAP1B|RNF11|CCNG1|PRKRIR	0.0688172	0.609028	0.252961	0.549402	1.43551	10	gene ~ 0 + timepoint + batch + sex + age + (1|subjectid)
day 7 vs baseline unadjuvanted vaccine	CD4_CD161_Mem_Tcell	LI.M215 small GTPase mediated signal transduction	TAGAP|RAC2|ARHGAP25|HMHA1|ARHGAP9|ARHGAP4|GMIP|RHOG|ARHGAP30|VAV1|ARHGAP15	0.0694143	0.609028	0.252961	0.489421	1.46117	15	gene ~ 0 + timepoint + batch + sex + age + (1|subjectid)
day 7 vs baseline unadjuvanted vaccine	CD4_CD161_Mem_Tcell	LI.M7.0 enriched in T cells (I)	TRAT1|ICOS|IL7R|GIMAP6|PTPRCAP|SAMD3|CD2|CD96|BCL11B|CD6|CD7|SIT1|CD27|GZMA|UBASH3A|GIMAP7|SH2D1A|PRF1|CCL5|LAT|CD28|CD3D	0.0756881	0.609028	0.248911	0.331349	1.35072	50	gene ~ 0 + timepoint + batch + sex + age + (1|subjectid)
day 7 vs baseline unadjuvanted vaccine	CD4_CD161_Mem_Tcell	LI.M32.4 CORO1A-DEF6 network (II)	DEF6|SH2B1|CORO1A|ACAP1|H1FX|BRD2|NR1H2	0.0779221	0.609028	0.237794	0.483357	1.4183	14	gene ~ 0 + timepoint + batch + sex + age + (1|subjectid)
day 7 vs baseline unadjuvanted vaccine	CD4_CD161_Mem_Tcell	KEGG_PROPANOATE_METABOLISM	SUCLG1|SUCLG2|ACADM|ACAT2|HIBCH|ACSS1|ECHS1	0.0782609	0.609028	0.237794	0.511358	1.42047	12	gene ~ 0 + timepoint + batch + sex + age + (1|subjectid)
day 7 vs baseline unadjuvanted vaccine	CD4_CD161_Mem_Tcell	LI.M32.2 CORO1A-DEF6 network (I)	DEF6|SH2B1|SIPA1|CORO1A|ACAP1|TSC2|H1FX|BRD2	0.0952381	0.609028	0.213928	0.449702	1.38408	17	gene ~ 0 + timepoint + batch + sex + age + (1|subjectid)
day 7 vs baseline unadjuvanted vaccine	CD4_CD25_Tcell	LI.M45 leukocyte activation and migration	FYN|ITGA4|INPP5D|PTPN6|ITGAL|CD2|LCK|SELPLG	0.000106509	0.00552517	0.538434	0.785891	2.09746	11	gene ~ 0 + timepoint + batch + sex + age + (1|subjectid)
day 7 vs baseline unadjuvanted vaccine	CD4_CD25_Tcell	LI.M7.3 T cell activation (II)	CXCR3|SP140|PTPN7|CD3E|IL12RB1|LCK|GPR171	0.00770848	0.139088	0.407018	0.541957	1.74808	20	gene ~ 0 + timepoint + batch + sex + age + (1|subjectid)
day 7 vs baseline unadjuvanted vaccine	CD4_CD25_Tcell	LI.M14 T cell differentiation	SH2D1A|CD28|BCL11B|TCF7|UBASH3A|SPOCK2	0.0263532	0.280425	0.352488	0.619868	1.61759	10	gene ~ 0 + timepoint + batch + sex + age + (1|subjectid)
day 7 vs baseline unadjuvanted vaccine	CD4_CD25_Tcell	KEGG_T_CELL_RECEPTOR_SIGNALING_PATHWAY	FYN|CBLB|CD28|PTPN6|MAP2K7|PTPRC|PIK3CD|CD3E|NCK2|DLG1|LCK	0.0330231	0.305167	0.321776	0.363067	1.40587	40	gene ~ 0 + timepoint + batch + sex + age + (1|subjectid)
day 7 vs baseline unadjuvanted vaccine	CD4_CD25_Tcell	KEGG_AMINOACYL_TRNA_BIOSYNTHESIS	YARS|TARSL2|QARS	0.0350033	0.305167	0.321776	0.581322	1.55148	11	gene ~ 0 + timepoint + batch + sex + age + (1|subjectid)
day 7 vs baseline unadjuvanted vaccine	CD4_CD25_Tcell	LI.M7.1 T cell activation (I)	CD28|BCL11B|CD3E|CD2|IL12RB1|CD5|LCK|TCF7|CD7|SIT1|SIRPG|CD27|TIGIT	0.047604	0.387366	0.321776	0.38149	1.40975	32	gene ~ 0 + timepoint + batch + sex + age + (1|subjectid)
day 7 vs baseline unadjuvanted vaccine	CD4_CD25_Tcell	KEGG_UBIQUITIN_MEDIATED_PROTEOLYSIS	VHL|SAE1|CBLB|UBE2G2|UBE2L3|UBE2F|UBE2G1|MAP3K1|ANAPC13|RBX1|UBE2K|CUL4A|CUL3|UBE2I|UBE2D2|PRPF19|UBE2D1|TCEB1|HERC2|HERC1|UBE2H	0.0625	0.421367	0.282013	0.329364	1.36551	51	gene ~ 0 + timepoint + batch + sex + age + (1|subjectid)
day 7 vs baseline unadjuvanted vaccine	CD4_CD25_Tcell	LI.M234 transcription elongation, RNA polymerase II	NDUFB11|NDUFB10|AURKAIP1|POLR2L|UQCR10|MIF|MEA1	0.0776256	0.447425	0.245042	0.518765	1.47046	13	gene ~ 0 + timepoint + batch + sex + age + (1|subjectid)
day 7 vs baseline unadjuvanted vaccine	CD4_Efct_Mem_Tcell	LI.M7.0 enriched in T cells (I)	SIT1|TRAT1|PTPRCAP|GIMAP6|SAMD3|GIMAP7|CD27|RASGRP1|SLA2|GPR171|CD2|SH2D1A|CCL5|GZMB|CD96|IL7R|CD247|CD3D|TIGIT|GZMA|NKG7	0.000273232	0.180333	0.498493	0.479069	1.91566	51	gene ~ 0 + timepoint + batch + sex + age + (1|subjectid)
day 7 vs baseline unadjuvanted vaccine	CD4_Efct_Mem_Tcell	KEGG_VALINE_LEUCINE_AND_ISOLEUCINE_DEGRADATION	HMGCL|AUH|DLD|ACAT1|HADH|ACADM|BCAT2|ECHS1|ALDH9A1|ACADS	0.00105786	0.232728	0.45506	0.539909	1.87602	28	gene ~ 0 + timepoint + batch + sex + age + (1|subjectid)
day 7 vs baseline unadjuvanted vaccine	CD4_Efct_Mem_Tcell	KEGG_PEROXISOME	ABCD3|HMGCL|MPV17|PMVK|SLC25A17|EPHX2|ACOX1|PEX13|ECH1|PRDX1|HACL1|PEX16|ABCD4|ECI2|PEX3|ACOT8|PHYH|HSD17B4|PEX19|PEX11B	0.00163715	0.246286	0.45506	0.463396	1.75788	41	gene ~ 0 + timepoint + batch + sex + age + (1|subjectid)
day 7 vs baseline unadjuvanted vaccine	CD4_Efct_Mem_Tcell	LI.M7.3 T cell activation (II)	TRAT1|PTPRCAP|SLA2|CXCR3|GPR171|CCL5|CD247|SP140|SLAMF1|CD3D|TIGIT|GZMA|NKG7	0.0018658	0.246286	0.45506	0.56032	1.84389	23	gene ~ 0 + timepoint + batch + sex + age + (1|subjectid)
day 7 vs baseline unadjuvanted vaccine	CD4_Efct_Mem_Tcell	LI.M223 enriched in T cells (II)	DENND2D|CLEC2D|LBH|CD40LG|HOPX|TC2N	0.00296412	0.326053	0.431708	0.742208	1.87337	9	gene ~ 0 + timepoint + batch + sex + age + (1|subjectid)
day 7 vs baseline unadjuvanted vaccine	CD4_Efct_Mem_Tcell	LI.S0 T cell surface signature	SIT1|PTPRCAP|CLEC2D|CCDC167|GPR171|CD2|GIMAP2|C12orf23|ANKH	0.00382618	0.35413	0.431708	0.54068	1.77926	23	gene ~ 0 + timepoint + batch + sex + age + (1|subjectid)
day 7 vs baseline unadjuvanted vaccine	CD4_Efct_Mem_Tcell	LI.M32.3 KLF12 targets network	LTBP3|ABHD17A|GNB2|CORO1A|DGKZ|NBEAL2|GNAI2	0.00482904	0.35413	0.407018	0.60668	1.81151	16	gene ~ 0 + timepoint + batch + sex + age + (1|subjectid)
day 7 vs baseline unadjuvanted vaccine	CD4_Efct_Mem_Tcell	LI.M147 intracellular transport	CEP120|SRP9|TMX1|PPP1R12A|ZFYVE16|CLINT1|ZFAND6|PIKFYVE	0.00741463	0.404305	0.407018	0.591079	1.76492	16	gene ~ 0 + timepoint + batch + sex + age + (1|subjectid)
day 7 vs baseline unadjuvanted vaccine	CD4_Efct_Mem_Tcell	KEGG_FATTY_ACID_METABOLISM	ECI1|ACAT1|HADH|ACOX1|GCDH|ACADM|ECHS1|ALDH9A1|ACADS|ECI2|CPT1A	0.00749067	0.404305	0.407018	0.526295	1.76203	24	gene ~ 0 + timepoint + batch + sex + age + (1|subjectid)
day 7 vs baseline unadjuvanted vaccine	CD4_Efct_Mem_Tcell	KEGG_PRIMARY_IMMUNODEFICIENCY	CD40LG|TAP1|IL7R|CD3D|PTPRC|UNG|CD4|IL2RG|IKBKG|DCLRE1C|ZAP70|LCK	0.00918874	0.404305	0.38073	0.549247	1.7211	19	gene ~ 0 + timepoint + batch + sex + age + (1|subjectid)
day 7 vs baseline unadjuvanted vaccine	CD4_Efct_Mem_Tcell	KEGG_HOMOLOGOUS_RECOMBINATION	SHFM1|RPA2|POLD4|RAD51C|SSBP1|POLD3|RPA3|MUS81	0.0104026	0.429107	0.38073	0.602191	1.74435	14	gene ~ 0 + timepoint + batch + sex + age + (1|subjectid)
day 7 vs baseline unadjuvanted vaccine	CD4_Efct_Mem_Tcell	SLE_SIG	ATG10|OAS2|TRIM22|LIMS1|PARP9|ARFIP1|ZNFX1|FYB|NAGK|CRIPT|DDX60|IFI6|MOV10|IFIH1|PARP12|LGALS9|SP110|MX2|ODF3B|MX1|DDAH2|PANK2|DTNBP1|IRF7|PARP14|EPSTI1|IFI35|GBP1	0.0238157	0.561571	0.352488	0.359035	1.44817	52	gene ~ 0 + timepoint + batch + sex + age + (1|subjectid)
day 7 vs baseline unadjuvanted vaccine	CD4_Efct_Mem_Tcell	LI.M32.4 CORO1A-DEF6 network (II)	ABHD17A|GNB2|CORO1A|DGKZ|MAZ|HGS|BRD2|H1FX|ACAP1	0.0298904	0.561571	0.352488	0.555406	1.60883	14	gene ~ 0 + timepoint + batch + sex + age + (1|subjectid)
day 7 vs baseline unadjuvanted vaccine	CD4_Efct_Mem_Tcell	LI.M169 mitosis (TF motif CCAATNNSNNNGCG)	ACTL6A|UPF3B|CETN3|PCNA|ORC4	0.0300138	0.561571	0.352488	0.515456	1.52968	15	gene ~ 0 + timepoint + batch + sex + age + (1|subjectid)
day 7 vs baseline unadjuvanted vaccine	CD4_Efct_Mem_Tcell	LI.M45 leukocyte activation and migration	SELPLG|CD2|ITGA4|PTPN6|INPP5D|FCER1G|ITGAL|LCK|SIRPG	0.0328201	0.561571	0.321776	0.574525	1.54844	11	gene ~ 0 + timepoint + batch + sex + age + (1|subjectid)
day 7 vs baseline unadjuvanted vaccine	CD4_Efct_Mem_Tcell	KEGG_MISMATCH_REPAIR	PCNA|RFC4|MSH2|RPA2|POLD4|SSBP1|MLH3|POLD3|RPA3	0.0345519	0.561571	0.321776	0.516548	1.59333	18	gene ~ 0 + timepoint + batch + sex + age + (1|subjectid)
day 7 vs baseline unadjuvanted vaccine	CD4_Efct_Mem_Tcell	LI.M117 cell adhesion (GO)	SELPLG|CXCR3|CD40LG|PLEK|CD300A|CORO1A|CD96|LY9|SPOCK2|PTPRC	0.0360706	0.566823	0.321776	0.49361	1.56114	20	gene ~ 0 + timepoint + batch + sex + age + (1|subjectid)
day 7 vs baseline unadjuvanted vaccine	CD4_Efct_Mem_Tcell	KEGG_TRYPTOPHAN_METABOLISM	ACAT1|HADH|GCDH|ECHS1|ALDH9A1|OGDH	0.0378212	0.580511	0.321776	0.567899	1.53058	11	gene ~ 0 + timepoint + batch + sex + age + (1|subjectid)
day 7 vs baseline unadjuvanted vaccine	CD4_Efct_Mem_Tcell	LI.M5.0 regulation of antigen presentation and immune response	TRAT1|SLA2|GRAP2|MYD88|LCP2|PLCG1|CSK|MAPK14|FYB|CTLA4|LY96|PTPN22|PTPN6|CD247|CD3D|INPP5D|NCKAP1L|PTPRC|VASP|FCER1G|CD4	0.0488052	0.709508	0.321776	0.360087	1.4311	49	gene ~ 0 + timepoint + batch + sex + age + (1|subjectid)
day 7 vs baseline unadjuvanted vaccine	CD4_Efct_Mem_Tcell	KEGG_GLYCOSYLPHOSPHATIDYLINOSITOL_GPI_ANCHOR_BIOSYNTHESIS	PIGQ|PIGF|PIGB|PIGK	0.0513605	0.709508	0.321776	0.543079	1.53395	13	gene ~ 0 + timepoint + batch + sex + age + (1|subjectid)
day 7 vs baseline unadjuvanted vaccine	CD4_Efct_Mem_Tcell	KEGG_BUTANOATE_METABOLISM	HMGCL|ACAT1|HADH|ECHS1|ALDH9A1|ACADS	0.0538302	0.709508	0.282013	0.507575	1.47028	14	gene ~ 0 + timepoint + batch + sex + age + (1|subjectid)
day 7 vs baseline unadjuvanted vaccine	CD4_Efct_Mem_Tcell	LI.M177.0 TBA	GIMAP6|GIMAP4|GIMAP8|GIMAP1|ZNF559|ZNF780A|PPP1R16B	0.0670732	0.717433	0.248911	0.531657	1.46614	12	gene ~ 0 + timepoint + batch + sex + age + (1|subjectid)
day 7 vs baseline unadjuvanted vaccine	CD4_Efct_Mem_Tcell	LI.M232 enriched for TF motif TNCATNTCCYR	TTC1|PDE6D|RAD51C|HSD17B4	0.0714286	0.728051	0.245042	0.552348	1.43546	10	gene ~ 0 + timepoint + batch + sex + age + (1|subjectid)
day 7 vs baseline unadjuvanted vaccine	CD4_Efct_Mem_Tcell	KEGG_CYTOKINE_CYTOKINE_RECEPTOR_INTERACTION	IL6R|CD27|LTB|CXCR3|TNFRSF1B|CD40LG|IL10RB|FAS|TNFSF12|CCL5|IL23A|TNFSF10|IL7R	0.0802603	0.736278	0.234393	0.344684	1.36384	48	gene ~ 0 + timepoint + batch + sex + age + (1|subjectid)
day 7 vs baseline unadjuvanted vaccine	CD4_Efct_Mem_Tcell	KEGG_ALANINE_ASPARTATE_AND_GLUTAMATE_METABOLISM	NIT2|GLS|ADSS|GOT2|GFPT1|ASNS|GLUD1	0.0818929	0.736278	0.287805	0.575487	1.4956	10	gene ~ 0 + timepoint + batch + sex + age + (1|subjectid)
day 7 vs baseline unadjuvanted vaccine	CD4_Efct_Mem_Tcell	LI.M118.0 enriched in monocytes (IV)	MYO1F|TNFRSF1B|PGD|LY96|CD4|C1orf162|HLA-DMB|DPYD|EMR1|AMICA1	0.0828283	0.736278	0.222056	0.472925	1.43652	17	gene ~ 0 + timepoint + batch + sex + age + (1|subjectid)
day 7 vs baseline unadjuvanted vaccine	CD4_Efct_Mem_Tcell	KEGG_FRUCTOSE_AND_MANNOSE_METABOLISM	PFKL|PMM1|TPI1|TSTA3|PFKP|ALDOA|MTMR6|GMDS|GMPPA	0.0910973	0.736278	0.213928	0.481844	1.39574	14	gene ~ 0 + timepoint + batch + sex + age + (1|subjectid)
day 7 vs baseline unadjuvanted vaccine	CD4_Efct_Mem_Tcell	KEGG_LYSINE_DEGRADATION	ACAT1|HADH|GCDH|AASDHPPT|SUV420H1|ECHS1|ALDH9A1|SETDB2|OGDH|EHMT2	0.091858	0.736278	0.213928	0.418177	1.41191	25	gene ~ 0 + timepoint + batch + sex + age + (1|subjectid)
day 7 vs baseline unadjuvanted vaccine	CD4_Efct_Mem_Tcell	LI.M22.0 mismatch repair (I)	PRIM1|PCNA|RFC4|MSH2|SSBP1|POLD3|RPA3|MCM6	0.0925926	0.736278	0.2114	0.479694	1.42355	15	gene ~ 0 + timepoint + batch + sex + age + (1|subjectid)
day 7 vs baseline unadjuvanted vaccine	CD4_Efct_Mem_Tcell	LI.M7.1 T cell activation (I)	SIT1|CD27|RASGRP1|SLA2|ITPR3|CD2|CCL5|CORO1A|PTPN22|IL7R|CD247|SLAMF1|CD3D|TIGIT	0.0997831	0.744027	0.208955	0.346382	1.30865	40	gene ~ 0 + timepoint + batch + sex + age + (1|subjectid)
day 7 vs baseline unadjuvanted vaccine	CD4Naive_Tcell	KEGG_PEROXISOME	PEX2|HSD17B4|IDH1|HACL1|MVK|PEX26|SLC25A17|PEX13|PEX10|MPV17|PEX6|ACSL4|ECI2|PEX1|PMVK|ACOX1|FAR1|ECH1|PEX19	0.00295711	0.146081	0.431708	0.403761	1.66061	53	gene ~ 0 + timepoint + batch + sex + age + (1|subjectid)
day 7 vs baseline unadjuvanted vaccine	CD4Naive_Tcell	LI.M7.0 enriched in T cells (I)	CD2|CD247|CD3D|GZMK|LAT|ITM2A|SAMD3|LEF1|GIMAP7|ICOS|LCK|CD27|CD28|TRAT1|GATA3|PRF1|SIRPG|IL7R|CD3E|CCL5|SIT1|PTPRCAP|SLA2|UBASH3A|GPR171|SH2D1A|GZMH	0.00698543	0.225052	0.407018	0.395615	1.60725	51	gene ~ 0 + timepoint + batch + sex + age + (1|subjectid)
day 7 vs baseline unadjuvanted vaccine	CD4Naive_Tcell	LI.M232 enriched for TF motif TNCATNTCCYR	HSD17B4|VPS41|RAD50|PDE6D|MEN1|TCHP|GTF2H1|RAD51C|TTC1	0.0205313	0.403328	0.352488	0.549848	1.56394	13	gene ~ 0 + timepoint + batch + sex + age + (1|subjectid)
day 7 vs baseline unadjuvanted vaccine	CD4Naive_Tcell	LI.M19 T cell differentiation (Th2)	GRAP2|GZMK|LAT|ITM2A|LCK|CD28|TRAT1|GATA3|SIT1|UBASH3A|GPR171	0.0216281	0.403328	0.352488	0.52879	1.6197	17	gene ~ 0 + timepoint + batch + sex + age + (1|subjectid)
day 7 vs baseline unadjuvanted vaccine	CD4Naive_Tcell	LI.M223 enriched in T cells (II)	LBH|PLEKHF1|DENND2D|CLEC2D|TC2N|LRRN3|CD40LG|HOPX	0.0222518	0.403328	0.352488	0.614995	1.65186	11	gene ~ 0 + timepoint + batch + sex + age + (1|subjectid)
day 7 vs baseline unadjuvanted vaccine	CD4Naive_Tcell	LI.M7.1 T cell activation (I)	CD2|CD247|CD3D|PTPN22|CD8B|CORO1A|LEF1|ICOS|IL21R|LCK|CD27|CD28|CD5|GATA3|SIRPG|IL7R|CD3E|CCL5|SIT1|CAMK4|ITPR3|SLA2	0.0241571	0.421214	0.352488	0.396008	1.55582	42	gene ~ 0 + timepoint + batch + sex + age + (1|subjectid)
day 7 vs baseline unadjuvanted vaccine	CD4Naive_Tcell	LI.S0 T cell surface signature	CD2|GIMAP2|ITM2A|CLEC2D|NDFIP2|ICOS|CD28|SIRPG|CD320|CD3E|LRRN3|SIT1|PTPRCAP|TMEM106C|GPR171	0.0254333	0.421214	0.352488	0.468838	1.57441	24	gene ~ 0 + timepoint + batch + sex + age + (1|subjectid)
day 7 vs baseline unadjuvanted vaccine	CD4Naive_Tcell	LI.M205 TBA	ZFAND6|SIRT1|AKAP11|BAG4|RNF111|BMPR2|RAPGEF6|RPS6KB1	0.0345735	0.502333	0.321776	0.593984	1.59542	11	gene ~ 0 + timepoint + batch + sex + age + (1|subjectid)
day 7 vs baseline unadjuvanted vaccine	CD4Naive_Tcell	LI.M32.3 KLF12 targets network	UBE2M|NR1H2|LTBP3|CORO1A|HGS|POR|CNOT3|CLPTM1	0.0467381	0.586999	0.321776	0.489963	1.50077	17	gene ~ 0 + timepoint + batch + sex + age + (1|subjectid)
day 7 vs baseline unadjuvanted vaccine	CD4Naive_Tcell	KEGG_PROGESTERONE_MEDIATED_OOCYTE_MATURATION	PDE3B|PIK3R5|ANAPC1|PIK3CD|KRAS|MAPK14|ANAPC2|AKT3|ARAF|ANAPC10|PRKACB|MAPK13|BRAF|HSP90AA1|PIK3CB|MAPK1|RPS6KA3|FZR1	0.0615034	0.625481	0.276501	0.349033	1.4043	48	gene ~ 0 + timepoint + batch + sex + age + (1|subjectid)
day 7 vs baseline unadjuvanted vaccine	CD4Naive_Tcell	KEGG_T_CELL_RECEPTOR_SIGNALING_PATHWAY	CBLB|CD247|NFATC2|GRAP2|PIK3R5|CD3D|PIK3CD|LAT|KRAS|CD8B|MAPK14|CTLA4|AKT3|NFKB1|CARD11|ICOS|LCK|MAPK13|CD28|IKBKB|NCK1|PPP3CC|PIK3CB|IKBKG|MAPK1|PDPK1|CD3E|FYN|NFKBIB|NRAS|CD40LG|VAV1|DLG1	0.0681801	0.625481	0.287805	0.300624	1.33606	81	gene ~ 0 + timepoint + batch + sex + age + (1|subjectid)
day 7 vs baseline unadjuvanted vaccine	CD4Naive_Tcell	LI.M32.4 CORO1A-DEF6 network (II)	UBE2M|NR1H2|CORO1A|HGS|CNOT3|DEF6|ACAP1|ABHD17A|MAZ|BRD2|H1FX	0.0694143	0.625481	0.252961	0.488369	1.43252	15	gene ~ 0 + timepoint + batch + sex + age + (1|subjectid)
day 7 vs baseline unadjuvanted vaccine	CD4Naive_Tcell	LI.M215 small GTPase mediated signal transduction	ARHGAP25|GMIP|ARHGAP30|HMHA1|RAC2|ARAP1|TAGAP|ARHGAP15|VAV1|FGD3	0.0712695	0.625481	0.252961	0.477296	1.41815	16	gene ~ 0 + timepoint + batch + sex + age + (1|subjectid)
day 7 vs baseline unadjuvanted vaccine	CD4Naive_Tcell	KEGG_PRIMARY_IMMUNODEFICIENCY	RFXANK|ADA|CD3D|CD8B|UNG|ICOS|LCK|IL2RG|IL7R|IKBKG|JAK3|CD3E|CD40LG|RFXAP	0.0717489	0.625481	0.252961	0.439081	1.44065	22	gene ~ 0 + timepoint + batch + sex + age + (1|subjectid)
day 7 vs baseline unadjuvanted vaccine	CD4Naive_Tcell	KEGG_REGULATION_OF_AUTOPHAGY	ULK3|ATG12|ATG4D|BECN1|PIK3R4|ATG3|GABARAP|ATG4A	0.073913	0.629535	0.245042	0.462028	1.4152	17	gene ~ 0 + timepoint + batch + sex + age + (1|subjectid)
day 7 vs baseline unadjuvanted vaccine	CD4Naive_Tcell	KEGG_ARRHYTHMOGENIC_RIGHT_VENTRICULAR_CARDIOMYOPATHY_ARVC	ATP2A2|ITGA5|ACTN1|LEF1|ACTG1	0.0780911	0.657563	0.237794	0.482011	1.41387	15	gene ~ 0 + timepoint + batch + sex + age + (1|subjectid)
day 7 vs baseline unadjuvanted vaccine	CD4Naive_Tcell	LI.M192 TBA	G6PD|NR1H2|MAP1S|DEAF1	0.0828025	0.660773	0.227987	0.516226	1.4324	12	gene ~ 0 + timepoint + batch + sex + age + (1|subjectid)
day 7 vs baseline unadjuvanted vaccine	CD4Naive_Tcell	LI.M32.2 CORO1A-DEF6 network (I)	CCDC22|UBE2M|CBX4|CORO1A|HGS|CLPTM1|DEF6|ACAP1|ABHD17A	0.0838852	0.660773	0.231127	0.437324	1.387	20	gene ~ 0 + timepoint + batch + sex + age + (1|subjectid)
day 7 vs baseline unadjuvanted vaccine	CD4Naive_Tcell	LI.M126 double positive thymocytes	LAT|APBB1|CHI3L2|CD3E|UBASH3A|SH2D1A|SLC40A1|CD4	0.0843882	0.660773	0.224966	0.533842	1.43389	11	gene ~ 0 + timepoint + batch + sex + age + (1|subjectid)
day 7 vs baseline unadjuvanted vaccine	CD4Naive_Tcell	KEGG_NICOTINATE_AND_NICOTINAMIDE_METABOLISM	PNP|CD38|NADK	0.085595	0.660773	0.222056	0.579713	1.48699	9	gene ~ 0 + timepoint + batch + sex + age + (1|subjectid)
day 7 vs baseline unadjuvanted vaccine	CD4Naive_Tcell	LI.M236 TBA	BET1|GIMAP4|ZNF189|PAQR8|UTP14C|CRNKL1|GIMAP6|EXOSC3	0.0864979	0.660773	0.222056	0.531943	1.42878	11	gene ~ 0 + timepoint + batch + sex + age + (1|subjectid)
day 7 vs baseline unadjuvanted vaccine	CD4Naive_Tcell	KEGG_LYSINE_DEGRADATION	AASDHPPT|AASDH|HADH|SETD1A|ALDH3A2|EHMT2|SETD2|SETDB1|ALDH9A1|SETD8|SETMAR|ACAT1	0.0896552	0.671918	0.227987	0.381635	1.36308	30	gene ~ 0 + timepoint + batch + sex + age + (1|subjectid)
day 7 vs baseline unadjuvanted vaccine	CD4Naive_Tcell	LI.M100 MAPK, RAS signaling	MAP4K1|RAC2|RASGRP2|FLNA|MAP2K2	0.0897704	0.671918	0.216543	0.572762	1.46916	9	gene ~ 0 + timepoint + batch + sex + age + (1|subjectid)
day 7 vs baseline unadjuvanted vaccine	CD4Naive_Tcell	LI.M194 TBA	ATF1|XPO1|CETN3|CTCF|EMC2|TXNDC9	0.0967742	0.692143	0.2114	0.464008	1.34425	14	gene ~ 0 + timepoint + batch + sex + age + (1|subjectid)
day 7 vs baseline unadjuvanted vaccine	CD8_CD161_Tcell	LI.M227 translation initiation	EIF2S2|METTL5|EIF3J|NDUFA8|EIF4H|EIF2S1	0.00554482	0.62022	0.407018	0.7193	1.82076	9	gene ~ 0 + timepoint + batch + sex + age + (1|subjectid)
day 7 vs baseline unadjuvanted vaccine	CD8_CD161_Tcell	LI.M45 leukocyte activation and migration	LCK|CD2|PTPN6|CD48|INPP5D|FCER1G|FYN|ITGA4	0.0107251	0.62022	0.38073	0.645474	1.74007	11	gene ~ 0 + timepoint + batch + sex + age + (1|subjectid)
day 7 vs baseline unadjuvanted vaccine	CD8_CD161_Tcell	KEGG_PROPANOATE_METABOLISM	ACAT1|SUCLG1|LDHB|ECHS1	0.018207	0.62022	0.352488	0.640439	1.6681	10	gene ~ 0 + timepoint + batch + sex + age + (1|subjectid)
day 7 vs baseline unadjuvanted vaccine	CD8_CD161_Tcell	LI.M7.1 T cell activation (I)	SIT1|LCK|IL7R|ITK|CD2|PTPN22|CD247|RORA|TIGIT|TCF7|CORO1A|CAMK4|SLAMF7|CD5|CD27|ZAP70	0.0275056	0.62022	0.352488	0.415765	1.53473	35	gene ~ 0 + timepoint + batch + sex + age + (1|subjectid)
day 7 vs baseline unadjuvanted vaccine	CD8_CD161_Tcell	KEGG_SNARE_INTERACTIONS_IN_VESICULAR_TRANSPORT	STX5|VAMP8|SNAP47|STX16|STX8|STX4|STX18|USE1	0.0376608	0.62022	0.321776	0.524093	1.58359	17	gene ~ 0 + timepoint + batch + sex + age + (1|subjectid)
day 7 vs baseline unadjuvanted vaccine	CD8_CD161_Tcell	LI.M5.1 T cell activation and signaling	LCK|TRAF3IP3|ITK|PTPRC|CD2|CD247|GIMAP6	0.0521236	0.62022	0.276501	0.474106	1.47875	19	gene ~ 0 + timepoint + batch + sex + age + (1|subjectid)
day 7 vs baseline unadjuvanted vaccine	CD8_CD161_Tcell	LI.M117 cell adhesion (GO)	NELL2|PTPRC|PSTPIP1|BCL2|CD40LG|NINJ1|CORO1A|ZAP70	0.0552268	0.62022	0.271289	0.492395	1.48781	17	gene ~ 0 + timepoint + batch + sex + age + (1|subjectid)
day 7 vs baseline unadjuvanted vaccine	CD8_CD161_Tcell	LI.M10.0 E2F1 targets (Q3)	DCK|RFC1|STMN1|ERBB2IP|ARID4A	0.0610687	0.62022	0.252961	0.552948	1.49064	11	gene ~ 0 + timepoint + batch + sex + age + (1|subjectid)
day 7 vs baseline unadjuvanted vaccine	CD8_CD161_Tcell	LI.M7.0 enriched in T cells (I)	PTPRCAP|SIT1|SAMD3|LCK|IL7R|ITK|SH2D1A|NELL2|GIMAP7|CD2|KLRB1|CD247|GIMAP6|GPR171|RORA|TIGIT	0.061753	0.62022	0.257206	0.347626	1.3598	45	gene ~ 0 + timepoint + batch + sex + age + (1|subjectid)
day 7 vs baseline unadjuvanted vaccine	CD8_CD161_Tcell	LI.M204.1 chaperonin mediated protein folding (II)	CCT4|CCT7|CCT8|CCT2|CCT5|PFDN4|VBP1|PFDN5	0.0622642	0.62022	0.248911	0.57357	1.49394	10	gene ~ 0 + timepoint + batch + sex + age + (1|subjectid)
day 7 vs baseline unadjuvanted vaccine	CD8_CD161_Tcell	LI.S0 T cell surface signature	PTPRCAP|TMEM106C|SIT1|CLEC2D|CXCR6|GIMAP2|CD2	0.0637066	0.62022	0.248911	0.469617	1.46475	19	gene ~ 0 + timepoint + batch + sex + age + (1|subjectid)
day 7 vs baseline unadjuvanted vaccine	CD8_CD161_Tcell	KEGG_CELL_CYCLE	YWHAH|CDC26|ATM|STAG2|HDAC2|TFDP2|ANAPC13|MYC|TFDP1|RBX1|SMAD3|MAD1L1|STAG1|PRKDC	0.0729783	0.635724	0.234393	0.339522	1.34984	47	gene ~ 0 + timepoint + batch + sex + age + (1|subjectid)
day 7 vs baseline unadjuvanted vaccine	CD8_CD161_Tcell	LI.M4.0 cell cycle and transcription	TMEM106C|CEBPD|TYMP|AOAH|S100A11|STMN1|LST1|TACC3|RNF130|FCER1G|FGR|TMPO|NCF1	0.0805501	0.662301	0.222056	0.42821	1.40094	23	gene ~ 0 + timepoint + batch + sex + age + (1|subjectid)
day 7 vs baseline unadjuvanted vaccine	CD8_CD161_Tcell	KEGG_NUCLEOTIDE_EXCISION_REPAIR	XPC|RFC1|RAD23B|RPA2|RBX1|POLE4|XPA	0.0982318	0.751982	0.199915	0.425799	1.37967	22	gene ~ 0 + timepoint + batch + sex + age + (1|subjectid)
day 7 vs baseline unadjuvanted vaccine	CD8_Mem_Tcell	LI.M227 translation initiation	EIF2S2|EIF2S1|NDUFA8|NUP37|EIF3J|COPS5	0.00157459	0.148011	0.45506	0.728858	1.89261	10	gene ~ 0 + timepoint + batch + sex + age + (1|subjectid)
day 7 vs baseline unadjuvanted vaccine	CD8_Mem_Tcell	LI.M144 cell cycle, ATP binding	PSMC6|PPP1R12A|NEK7|CUL5|HDAC2|COPS5|RAD21	0.00213458	0.167209	0.431708	0.639904	1.91466	16	gene ~ 0 + timepoint + batch + sex + age + (1|subjectid)
day 7 vs baseline unadjuvanted vaccine	CD8_Mem_Tcell	LI.M7.0 enriched in T cells (I)	GIMAP6|SH2D1A|CD3G|GIMAP7|BCL11B|CD27|RORA|SAMD3|TIGIT|IL32|XCL2|CD2|SLA2|ZAP70|ITM2A|MAL|IL7R|PTPRCAP|SIRPG|LAT	0.004544	0.266071	0.407018	0.42046	1.66534	51	gene ~ 0 + timepoint + batch + sex + age + (1|subjectid)
day 7 vs baseline unadjuvanted vaccine	CD8_Mem_Tcell	LI.M5.1 T cell activation and signaling	GIMAP6|CD3G|CD52|CCR7|TRAF3IP3|CD2|IL2RG|ZAP70|PRKACB	0.00509498	0.266071	0.407018	0.556731	1.7831	20	gene ~ 0 + timepoint + batch + sex + age + (1|subjectid)
day 7 vs baseline unadjuvanted vaccine	CD8_Mem_Tcell	LI.M95.0 enriched in antigen presentation (II)	GIMAP6|PLEK|CD53|HLA-DRB5|HLA-DPB1|SELL|EVI2B|ITGA4	0.00741489	0.3485	0.407018	0.550198	1.73791	19	gene ~ 0 + timepoint + batch + sex + age + (1|subjectid)
day 7 vs baseline unadjuvanted vaccine	CD8_Mem_Tcell	LI.S2 B cell surface signature	FAIM3|CD52|LY9|HLA-DPB1|CD37|CD79B	0.0192609	0.604706	0.352488	0.675297	1.71039	9	gene ~ 0 + timepoint + batch + sex + age + (1|subjectid)
day 7 vs baseline unadjuvanted vaccine	CD8_Mem_Tcell	KEGG_CELL_CYCLE	CCND2|MCM3|SMC1A|TFDP1|ATM|SMC3|CDC26|E2F3|CDC25B|YWHAE|CDC16|HDAC2|MAD1L1|PRKDC|RBX1|MYC|RAD21|STAG2|ANAPC11|TGFB1	0.0270085	0.615803	0.352488	0.384452	1.50306	48	gene ~ 0 + timepoint + batch + sex + age + (1|subjectid)
day 7 vs baseline unadjuvanted vaccine	CD8_Mem_Tcell	LI.M226 proteasome	PSMC6|PSMA5|NUP37|PSMA3|PSMA4	0.0278444	0.615803	0.352488	0.611421	1.64565	11	gene ~ 0 + timepoint + batch + sex + age + (1|subjectid)
day 7 vs baseline unadjuvanted vaccine	CD8_Mem_Tcell	LI.M19 T cell differentiation (Th2)	CD3G|GRAP2|IL32|ITM2A|MAL|LAT|LCK|TRAT1|SIT1	0.031698	0.615803	0.321776	0.565618	1.66086	14	gene ~ 0 + timepoint + batch + sex + age + (1|subjectid)
day 7 vs baseline unadjuvanted vaccine	CD8_Mem_Tcell	KEGG_HOMOLOGOUS_RECOMBINATION	SHFM1|RPA2|NBN|RPA1|POLD4|RAD50|RPA3	0.0339106	0.615803	0.321776	0.644422	1.63219	9	gene ~ 0 + timepoint + batch + sex + age + (1|subjectid)
day 7 vs baseline unadjuvanted vaccine	CD8_Mem_Tcell	LI.M65 IL2, IL7, TCR network	CCR7|LTB|IL2RG|IL7R|PTPRCAP|LCK	0.045314	0.615803	0.321776	0.630154	1.59605	9	gene ~ 0 + timepoint + batch + sex + age + (1|subjectid)
day 7 vs baseline unadjuvanted vaccine	CD8_Mem_Tcell	LI.M5.0 regulation of antigen presentation and immune response	CD3G|FGR|GRAP2|PTPN6|CCR7|CSK|HLA-DPB1|HLA-DQA1|PAG1|SLA2|ZAP70|FOS	0.0464601	0.615803	0.321776	0.409475	1.51417	37	gene ~ 0 + timepoint + batch + sex + age + (1|subjectid)
day 7 vs baseline unadjuvanted vaccine	CD8_Mem_Tcell	LI.M10.0 E2F1 targets (Q3)	HMGA1|RFC1|SRSF1|DCK|MAP4K1	0.0503018	0.615803	0.287857	0.572953	1.54211	11	gene ~ 0 + timepoint + batch + sex + age + (1|subjectid)
day 7 vs baseline unadjuvanted vaccine	CD8_Mem_Tcell	LI.M95.1 enriched in antigen presentation (III)	PLEK|CD53|HLA-DRB5|EVI2B|LAPTM5|HLA-DMA|FYB	0.0504137	0.615803	0.321776	0.552986	1.55291	12	gene ~ 0 + timepoint + batch + sex + age + (1|subjectid)
day 7 vs baseline unadjuvanted vaccine	CD8_Mem_Tcell	LI.M106.0 nuclear pore complex	NUP37|NUP54|XPO1|NUP88|NUPL2|NUP107	0.0598802	0.63963	0.261664	0.608056	1.54008	9	gene ~ 0 + timepoint + batch + sex + age + (1|subjectid)
day 7 vs baseline unadjuvanted vaccine	CD8_Mem_Tcell	CD40_ACT	FDPS|PRDX3|LPXN|MCM3|H2AFZ|GRHPR|IMPDH2|LDHB|GARS|VDAC1|NME1	0.061753	0.643779	0.257206	0.429911	1.44524	25	gene ~ 0 + timepoint + batch + sex + age + (1|subjectid)
day 7 vs baseline unadjuvanted vaccine	CD8_Mem_Tcell	LI.M120 TBA	VAV1|LPXN|SIGIRR|MAP4K1|ARRB2|ARHGAP15	0.0630081	0.643779	0.257206	0.578811	1.50298	10	gene ~ 0 + timepoint + batch + sex + age + (1|subjectid)
day 7 vs baseline unadjuvanted vaccine	CD8_Mem_Tcell	KEGG_GLUTATHIONE_METABOLISM	MGST3|GPX1|LAP3|GSTK1|SRM|GSTO1	0.0715667	0.6806	0.234393	0.493903	1.45028	14	gene ~ 0 + timepoint + batch + sex + age + (1|subjectid)
day 7 vs baseline unadjuvanted vaccine	CD8_Mem_Tcell	KEGG_ACUTE_MYELOID_LEUKEMIA	STAT5A|RELA|KRAS|TCF7|STAT5B|PIM1|GRB2|RUNX1	0.0796813	0.716385	0.224966	0.423998	1.39478	23	gene ~ 0 + timepoint + batch + sex + age + (1|subjectid)
day 7 vs baseline unadjuvanted vaccine	CD8_Mem_Tcell	LI.S0 T cell surface signature	CLEC2D|CD3G|GIMAP2|CD2|ITM2A|MAL|PTPRCAP|SIRPG	0.0834915	0.716385	0.213928	0.437105	1.39996	20	gene ~ 0 + timepoint + batch + sex + age + (1|subjectid)
day 7 vs baseline unadjuvanted vaccine	CD8_Mem_Tcell	LI.M32.5 TBA	DNM2|ASNA1|PPP2R1A|ACIN1|MAZ	0.0914397	0.730489	0.206588	0.491196	1.41784	13	gene ~ 0 + timepoint + batch + sex + age + (1|subjectid)
day 7 vs baseline unadjuvanted vaccine	CD8_Mem_Tcell	LI.M37.0 immune activation - generic cluster	SH2D1A|CD3G|BCL11B|MCM3|GRAP2|NUP37|AMICA1|RGL4|ANXA5|CD2|SLA2|MAL	0.0917782	0.730489	0.204295	0.366731	1.34054	34	gene ~ 0 + timepoint + batch + sex + age + (1|subjectid)
day 7 vs baseline unadjuvanted vaccine	CD8_Mem_Tcell	LI.M103 cell cycle (III)	MCM3|SMC1A|TFDP1|SMC3|HDAC2|RAD21	0.093254	0.730489	0.206588	0.511777	1.43718	12	gene ~ 0 + timepoint + batch + sex + age + (1|subjectid)
day 7 vs baseline unadjuvanted vaccine	CD8_Mem_Tcell	LI.M109 receptors, cell migration	CCR7|TGFBR3|S1PR1|CORO1A	0.0958084	0.738196	0.204295	0.567773	1.43805	9	gene ~ 0 + timepoint + batch + sex + age + (1|subjectid)
day 7 vs baseline unadjuvanted vaccine	CD8_Naive_Tcell	LI.M106.1 nuclear pore complex (mitosis)	SLBP|SMC1A|GTF2H1|NUP85|SEH1L|CCNH|NUP37	0.000398645	0.0460435	0.498493	0.766894	1.96712	10	gene ~ 0 + timepoint + batch + sex + age + (1|subjectid)
day 7 vs baseline unadjuvanted vaccine	CD8_Naive_Tcell	LI.M10.0 E2F1 targets (Q3)	MAP4K1|HMGA1|SRSF1|DCK|RFC1|RANBP1|UNG|TLE4|ARID4A|PCNA|HIST1H2BK	0.00809741	0.22446	0.38073	0.612392	1.74778	15	gene ~ 0 + timepoint + batch + sex + age + (1|subjectid)
day 7 vs baseline unadjuvanted vaccine	CD8_Naive_Tcell	LI.M22.0 mismatch repair (I)	SMC2|SMC1A|TMPO|SSBP1|CENPK|PRIM1|MSH6|RFC2|PCNA|RFC4	0.00954503	0.225128	0.38073	0.566285	1.65016	16	gene ~ 0 + timepoint + batch + sex + age + (1|subjectid)
day 7 vs baseline unadjuvanted vaccine	CD8_Naive_Tcell	LI.M177.0 TBA	GIMAP4|GIMAP1|GIMAP6|ATG4C|ZMYM1|GIMAP8|CSRP2BP|CTR9	0.0124529	0.245478	0.38073	0.626976	1.6905	12	gene ~ 0 + timepoint + batch + sex + age + (1|subjectid)
day 7 vs baseline unadjuvanted vaccine	CD8_Naive_Tcell	LI.M14 T cell differentiation	BCL11B|TCF7|NOG|LRRN3|UBASH3A|SH2D1A|CD28|SPOCK2|ITK	0.0127343	0.245478	0.38073	0.626703	1.68976	12	gene ~ 0 + timepoint + batch + sex + age + (1|subjectid)
day 7 vs baseline unadjuvanted vaccine	CD8_Naive_Tcell	LI.M204.0 chaperonin mediated protein folding (I)	CCT2|CCT5|ATIC|CCT8|SSBP1|NOP56|CCT4|SUCLG1|HSPD1|CCT7	0.0148742	0.245478	0.38073	0.597602	1.67657	14	gene ~ 0 + timepoint + batch + sex + age + (1|subjectid)
day 7 vs baseline unadjuvanted vaccine	CD8_Naive_Tcell	KEGG_GLYCOSPHINGOLIPID_BIOSYNTHESIS_GANGLIO_SERIES	SLC33A1|HEXA|ST3GAL1|GLB1|ST6GALNAC6|ST6GALNAC4|B3GALT4	0.0148774	0.245478	0.38073	0.635278	1.62952	10	gene ~ 0 + timepoint + batch + sex + age + (1|subjectid)
day 7 vs baseline unadjuvanted vaccine	CD8_Naive_Tcell	KEGG_MISMATCH_REPAIR	POLD4|MLH1|SSBP1|RFC1|RPA1|LIG1|MSH6|RFC2|PMS2|PCNA|RFC4|POLD3|RPA2|RFC5	0.0163129	0.256928	0.352488	0.520484	1.57924	19	gene ~ 0 + timepoint + batch + sex + age + (1|subjectid)
day 7 vs baseline unadjuvanted vaccine	CD8_Naive_Tcell	LI.M169 mitosis (TF motif CCAATNNSNNNGCG)	NIF3L1|SMC1A|TMPO|CETN3|ORC4|ACTR6|ACTL6A|NUP37|PCNA|PMS1	0.0180665	0.266384	0.352488	0.58098	1.65813	15	gene ~ 0 + timepoint + batch + sex + age + (1|subjectid)
day 7 vs baseline unadjuvanted vaccine	CD8_Naive_Tcell	LI.M235 mitochondrial cluster	EIF2B3|C11orf73|ALDH6A1|HIBCH|TCHP|POP5	0.020374	0.274456	0.352488	0.535401	1.56017	16	gene ~ 0 + timepoint + batch + sex + age + (1|subjectid)
day 7 vs baseline unadjuvanted vaccine	CD8_Naive_Tcell	LI.M114.0 TBA	RUNX2|ACTN1|RGL4	0.0209052	0.274456	0.352488	0.670509	1.67136	9	gene ~ 0 + timepoint + batch + sex + age + (1|subjectid)
day 7 vs baseline unadjuvanted vaccine	CD8_Naive_Tcell	KEGG_DNA_REPLICATION	POLD4|MCM7|SSBP1|PRIM2|RFC1|RPA1|MCM3|PRIM1|LIG1|RNASEH2C|POLE3|RFC2|PCNA|RFC4	0.025587	0.292262	0.352488	0.45683	1.49812	25	gene ~ 0 + timepoint + batch + sex + age + (1|subjectid)
day 7 vs baseline unadjuvanted vaccine	CD8_Naive_Tcell	KEGG_SELENOAMINO_ACID_METABOLISM	AHCYL1|METTL6|WBSCR22|PAPSS1	0.0303096	0.313501	0.352488	0.553827	1.58063	15	gene ~ 0 + timepoint + batch + sex + age + (1|subjectid)
day 7 vs baseline unadjuvanted vaccine	CD8_Naive_Tcell	LI.M126 double positive thymocytes	BCL11B|APBB1|SPNS1|UBASH3A|PCSK5|SH2D1A	0.0317273	0.315493	0.321776	0.63985	1.59494	9	gene ~ 0 + timepoint + batch + sex + age + (1|subjectid)
day 7 vs baseline unadjuvanted vaccine	CD8_Naive_Tcell	LI.M4.1 cell cycle (I)	SMC2|HELLS|RANBP1|CKS1B|CENPK|PRIM1|TACC3|CENPH|DHFR|PCNA|H2AFX|RFC4|SMC4	0.0536398	0.418284	0.271289	0.451191	1.44974	23	gene ~ 0 + timepoint + batch + sex + age + (1|subjectid)
day 7 vs baseline unadjuvanted vaccine	CD8_Naive_Tcell	LI.M212 purine nucleotide biosynthesis	ATIC|RUVBL2|IMPDH2|CHCHD3|CCT7|GMPS|MTHFD1|FKBP3	0.0570342	0.424278	0.261664	0.57531	1.50338	11	gene ~ 0 + timepoint + batch + sex + age + (1|subjectid)
day 7 vs baseline unadjuvanted vaccine	CD8_Naive_Tcell	KEGG_VASOPRESSIN_REGULATED_WATER_REABSORPTION	DYNC1I2|CREB1|DCTN5|PRKACA|DYNC1LI2|STX4|DYNLL1|AQP3	0.0617761	0.424278	0.252961	0.402116	1.37718	29	gene ~ 0 + timepoint + batch + sex + age + (1|subjectid)
day 7 vs baseline unadjuvanted vaccine	CD8_Naive_Tcell	LI.M44 T cell signaling and costimulation	TCF7|IL23A|LCK|MAPK14	0.0627376	0.424278	0.248911	0.588338	1.46654	9	gene ~ 0 + timepoint + batch + sex + age + (1|subjectid)
day 7 vs baseline unadjuvanted vaccine	CD8_Naive_Tcell	KEGG_LYSINE_DEGRADATION	ECHS1|SUV420H1|EHMT2|WHSC1L1|GCDH|HADH|AASDH	0.0635514	0.424278	0.245042	0.427998	1.40357	25	gene ~ 0 + timepoint + batch + sex + age + (1|subjectid)
day 7 vs baseline unadjuvanted vaccine	CD8_Naive_Tcell	KEGG_PRIMARY_IMMUNODEFICIENCY	RFXAP|LCK|UNG|TAP1|IKBKG|RFX5|ICOS|CD8B|IL7R|IL2RG|ADA|CD79A|CD8A|PTPRC	0.0665362	0.424278	0.245042	0.467314	1.43563	20	gene ~ 0 + timepoint + batch + sex + age + (1|subjectid)
day 7 vs baseline unadjuvanted vaccine	CD8_Naive_Tcell	LI.M22.1 mismatch repair (II)	MLH1|RPA1|MSH6|RFC2|PCNA|RFC4|POLD3|RFC5	0.0687732	0.424278	0.234393	0.57397	1.47226	10	gene ~ 0 + timepoint + batch + sex + age + (1|subjectid)
day 7 vs baseline unadjuvanted vaccine	CD8_Naive_Tcell	LI.M204.1 chaperonin mediated protein folding (II)	CCT2|CCT5|CCT8|PFDN5|CCT4|VBP1|CCT7	0.0743494	0.43615	0.224966	0.569246	1.46014	10	gene ~ 0 + timepoint + batch + sex + age + (1|subjectid)
day 7 vs baseline unadjuvanted vaccine	CD8_Naive_Tcell	LI.M106.0 nuclear pore complex	NUP62|RANBP1|NUP85|SEH1L|NUP155|NUP37	0.0878244	0.456634	0.213928	0.503852	1.438	15	gene ~ 0 + timepoint + batch + sex + age + (1|subjectid)
day 7 vs baseline unadjuvanted vaccine	MAIT_Like	KEGG_PURINE_METABOLISM	NME1|POLR3GL|POLR2G|POLE3|IMPDH2|HPRT1|POLR2K|POLR2J3|DGUOK|NT5C|POLR2B|APRT|POLR2E|POLR2F	0.00352221	0.318989	0.431708	0.497677	1.72956	31	gene ~ 0 + timepoint + batch + sex + age + (1|subjectid)
day 7 vs baseline unadjuvanted vaccine	MAIT_Like	LI.M19 T cell differentiation (Th2)	TRAT1|SIT1|LAT|GPR171|GATA3|GZMK|GRAP2	0.00558302	0.318989	0.407018	0.665521	1.7839	11	gene ~ 0 + timepoint + batch + sex + age + (1|subjectid)
day 7 vs baseline unadjuvanted vaccine	MAIT_Like	LI.M5.1 T cell activation and signaling	TRAT1|ZAP70|ITK|TRAF3IP3|CD2|CD3D|CD52|HLA-DRA|IL2RG|PTPRC|IL12RB1	0.00776788	0.318989	0.407018	0.576123	1.77323	18	gene ~ 0 + timepoint + batch + sex + age + (1|subjectid)
day 7 vs baseline unadjuvanted vaccine	MAIT_Like	KEGG_PYRIMIDINE_METABOLISM	NME1|POLR3GL|POLR2G|POLE3|POLR2K|DUT|POLR2J3|NT5C|POLR2B|POLR2E|POLR2F	0.0106823	0.318989	0.38073	0.50132	1.67242	25	gene ~ 0 + timepoint + batch + sex + age + (1|subjectid)
day 7 vs baseline unadjuvanted vaccine	MAIT_Like	LI.S4 Monocyte surface signature	GLIPR1|AGTRAP|C1orf162|PYCARD|AMICA1	0.0156665	0.365857	0.352488	0.673679	1.68762	9	gene ~ 0 + timepoint + batch + sex + age + (1|subjectid)
day 7 vs baseline unadjuvanted vaccine	MAIT_Like	KEGG_RNA_POLYMERASE	POLR3GL|POLR2G|POLR2K|POLR2J3|POLR2B|POLR2E|POLR2F|POLR2C	0.0169758	0.365857	0.352488	0.594128	1.69237	13	gene ~ 0 + timepoint + batch + sex + age + (1|subjectid)
day 7 vs baseline unadjuvanted vaccine	MAIT_Like	LI.M5.0 regulation of antigen presentation and immune response	LCP2|PTPN22|TRAT1|FGR|ZAP70|ITK|PTPN6|PAG1|GRAP2|CD3D	0.0231135	0.366325	0.352488	0.435979	1.49776	29	gene ~ 0 + timepoint + batch + sex + age + (1|subjectid)
day 7 vs baseline unadjuvanted vaccine	MAIT_Like	LI.M7.3 T cell activation (II)	TRAT1|ZAP70|PTPRCAP|GPR171|ITK|SP140|CD3D	0.0286506	0.369528	0.352488	0.512106	1.57619	18	gene ~ 0 + timepoint + batch + sex + age + (1|subjectid)
day 7 vs baseline unadjuvanted vaccine	MAIT_Like	LI.M7.1 T cell activation (I)	PTPN22|SIT1|ZAP70|ITK|GATA3|IL7R|CD2|CORO1A|CD3D|RORA	0.0676417	0.443407	0.234393	0.437388	1.45914	25	gene ~ 0 + timepoint + batch + sex + age + (1|subjectid)
day 7 vs baseline unadjuvanted vaccine	MAIT_Like	LI.M7.0 enriched in T cells (I)	TRAT1|SIT1|ZAP70|PTPRCAP|LAT|GPR171|ITK|GATA3|GIMAP7|IL7R|XCL2|GZMK	0.0715564	0.443407	0.224966	0.361464	1.36633	41	gene ~ 0 + timepoint + batch + sex + age + (1|subjectid)
day 7 vs baseline unadjuvanted vaccine	MAIT_Like	LI.M120 TBA	LPXN|GATA3|ARHGAP4|ARHGAP15|DGKZ|ARRB2	0.0754717	0.443407	0.224966	0.598102	1.49829	9	gene ~ 0 + timepoint + batch + sex + age + (1|subjectid)
day 7 vs baseline unadjuvanted vaccine	MAIT_Like	CD40_ACT	NME1|LPXN|IMPDH2|HPRT1|TUBA1B|FDPS|VDAC1|TXN|H2AFZ|HMGB2|LDHB	0.0810313	0.44371	0.213928	0.467329	1.40604	17	gene ~ 0 + timepoint + batch + sex + age + (1|subjectid)
day 7 vs baseline unadjuvanted vaccine	MAIT_Like	LI.M37.0 immune activation - generic cluster	TRAT1|LAT|GRAP2|CD2|AMICA1|S100A8|HMGB2|FCGR3A|HLA-DRA|SH2D1A|LYZ	0.0881295	0.458006	0.202072	0.432909	1.38595	21	gene ~ 0 + timepoint + batch + sex + age + (1|subjectid)
day 7 vs baseline unadjuvanted vaccine	MAIT_Like	LI.M32.4 CORO1A-DEF6 network (II)	MAZ|H1FX|ACAP1|BRD2|NR1H2|CORO1A	0.0956023	0.468451	0.199915	0.551382	1.41982	10	gene ~ 0 + timepoint + batch + sex + age + (1|subjectid)
day 7 vs baseline unadjuvanted vaccine	mDC	KEGG_PURINE_METABOLISM	ENTPD1|POLR2J3|IMPDH2|POLR2F|APRT|ITPA|ADSL|DGUOK|POLR2I|ADA|NME3|NUDT5|POLR2H|POLR2K|ADSS|POLR1D|ZNRD1|ADCY7|DCK|NME1|POLR3GL|ADK|GUK1|POLR2A|HPRT1|GMPS|NME1-NME2	0.0305312	0.536477	0.352488	0.390024	1.46567	47	gene ~ 0 + timepoint + batch + sex + age + (1|subjectid)
day 7 vs baseline unadjuvanted vaccine	mDC	KEGG_ADHERENS_JUNCTION	CREBBP|PTPN6|ACTG1|MAPK1|ACTB|WASF2|VCL	0.0547009	0.62588	0.252961	0.436214	1.4513	27	gene ~ 0 + timepoint + batch + sex + age + (1|subjectid)
day 7 vs baseline unadjuvanted vaccine	mDC	KEGG_EPITHELIAL_CELL_SIGNALING_IN_HELICOBACTER_PYLORI_INFECTION	ATP6V1A|RELA|PAK1|ATP6V1E1|ATP6V1D|ATP6V1C1|ATP6V1B2|NFKB1	0.0565068	0.631849	0.248911	0.437789	1.44261	26	gene ~ 0 + timepoint + batch + sex + age + (1|subjectid)
day 7 vs baseline unadjuvanted vaccine	mDC	KEGG_HUNTINGTONS_DISEASE	CLTA|CREBBP|AP2B1|SOD1|UQCR10|CYCS|NDUFB3|POLR2J3|CASP8|NDUFB4|NDUFC2|NDUFB2|ATP5A1|POLR2F|TP53|CLTB|SDHC|ATP5G3|DCTN2|CREB5|POLR2I|COX5A|VDAC3|NDUFB10|POLR2H|NDUFB1|NDUFS3|NDUFS6|CREB1|NDUFS7|NDUFS8	0.0654952	0.649584	0.222056	0.284035	1.25526	114	gene ~ 0 + timepoint + batch + sex + age + (1|subjectid)
day 7 vs baseline unadjuvanted vaccine	mDC	LI.M215 small GTPase mediated signal transduction	ARHGAP9|VAV1|ARHGDIB|ARAP1	0.0810811	0.709343	0.2114	0.522797	1.41696	13	gene ~ 0 + timepoint + batch + sex + age + (1|subjectid)
day 7 vs baseline unadjuvanted vaccine	mDC	KEGG_HYPERTROPHIC_CARDIOMYOPATHY_HCM	ACTG1|TPM4|CACNA2D3|ACTB	0.0864865	0.709343	0.204295	0.503103	1.39472	14	gene ~ 0 + timepoint + batch + sex + age + (1|subjectid)
day 7 vs baseline unadjuvanted vaccine	mDC	KEGG_ARRHYTHMOGENIC_RIGHT_VENTRICULAR_CARDIOMYOPATHY_ARVC	ACTG1|CACNA2D3|ACTB	0.0878136	0.709343	0.202072	0.534844	1.41371	12	gene ~ 0 + timepoint + batch + sex + age + (1|subjectid)
day 7 vs baseline unadjuvanted vaccine	mDC	KEGG_GLYCEROLIPID_METABOLISM	AGPAT9|AGPAT1|DGKZ	0.0931034	0.709343	0.191892	0.575833	1.40404	9	gene ~ 0 + timepoint + batch + sex + age + (1|subjectid)
day 7 vs baseline unadjuvanted vaccine	mDC	LI.M45 leukocyte activation and migration	PTPN6|CD48|ITGAL|CD2|ITGA4|SELPLG	0.0931034	0.709343	0.191892	0.575689	1.40368	9	gene ~ 0 + timepoint + batch + sex + age + (1|subjectid)
day 7 vs baseline unadjuvanted vaccine	mDC	KEGG_DILATED_CARDIOMYOPATHY	ACTG1|TPM4|CACNA2D3|ACTB	0.0939716	0.709343	0.193813	0.475157	1.38577	17	gene ~ 0 + timepoint + batch + sex + age + (1|subjectid)
day 7 vs baseline unadjuvanted vaccine	NK	LI.M218 TBA	ELP3|CTR9|ALG6|C11orf73|GTF2H1|RPE|ACADM	0.00562689	0.347098	0.407018	0.722616	1.76911	9	gene ~ 0 + timepoint + batch + sex + age + (1|subjectid)
day 7 vs baseline unadjuvanted vaccine	NK	KEGG_BASAL_TRANSCRIPTION_FACTORS	GTF2E2|GTF2H2|TBPL1|GTF2A1|GTF2H1|TAF1|TAF6|GTF2A2|GTF2F1|TAF2|GTF2F2	0.00568081	0.347098	0.407018	0.5573	1.76422	22	gene ~ 0 + timepoint + batch + sex + age + (1|subjectid)
day 7 vs baseline unadjuvanted vaccine	NK	LI.M7.2 enriched in NK cells (I)	XCL2|GIMAP7|TGFBR3|KLRD1|RORA|XCL1|ZAP70|PLEKHF1|KLRF1|ARL4C|SAMD3|EOMES|GPR56|MYBL1|HOPX|CLIC3|SLAMF7	0.00866807	0.378299	0.38073	0.450244	1.67401	43	gene ~ 0 + timepoint + batch + sex + age + (1|subjectid)
day 7 vs baseline unadjuvanted vaccine	NK	LI.M117 cell adhesion (GO)	CD300A|PTPRC|ZAP70|CORO1A|SELPLG|PPP2R1A|PLEK|PSTPIP1	0.0107946	0.418864	0.38073	0.597021	1.72112	15	gene ~ 0 + timepoint + batch + sex + age + (1|subjectid)
day 7 vs baseline unadjuvanted vaccine	NK	LI.M7.0 enriched in T cells (I)	SH2D1A|XCL2|GIMAP7|RORA|CD2|XCL1|ZAP70|SAMD3|EOMES|CD27|TIGIT|PTPRCAP|IL7R|IL32|CD3G|BCL11B|GZMK	0.0118143	0.424619	0.38073	0.423811	1.5971	45	gene ~ 0 + timepoint + batch + sex + age + (1|subjectid)
day 7 vs baseline unadjuvanted vaccine	NK	KEGG_VALINE_LEUCINE_AND_ISOLEUCINE_DEGRADATION	ACADS|ALDH9A1|ACAA2|IVD|HADHB|HSD17B10|ECHS1|ACAA1|HIBCH|DLD|ACADM|MCCC2|ACAT2|HADH	0.0174585	0.55376	0.352488	0.529401	1.69831	23	gene ~ 0 + timepoint + batch + sex + age + (1|subjectid)
day 7 vs baseline unadjuvanted vaccine	NK	LI.M54 BCR signaling	PTPN6|SYK|PIK3CD|INPP5D|VAV1	0.0183221	0.55376	0.352488	0.672861	1.6473	9	gene ~ 0 + timepoint + batch + sex + age + (1|subjectid)
day 7 vs baseline unadjuvanted vaccine	NK	LI.M5.1 T cell activation and signaling	TRAF3IP3|CD2|PTPRC|ZAP70|IL2RG	0.019939	0.55376	0.352488	0.537303	1.61126	18	gene ~ 0 + timepoint + batch + sex + age + (1|subjectid)
day 7 vs baseline unadjuvanted vaccine	NK	LI.M235 mitochondrial cluster	ALG8|DNAJA3|C11orf73|NDUFA8|TCHP|HIBCH|ACADM|MCCC2	0.040074	0.59141	0.321776	0.593252	1.59356	12	gene ~ 0 + timepoint + batch + sex + age + (1|subjectid)
day 7 vs baseline unadjuvanted vaccine	NK	LI.M45 leukocyte activation and migration	PTPN6|CD2|FCER1G|INPP5D|SELPLG|CD48|ITGA4	0.0404361	0.59141	0.321776	0.671544	1.71301	10	gene ~ 0 + timepoint + batch + sex + age + (1|subjectid)
day 7 vs baseline unadjuvanted vaccine	NK	LI.M204.0 chaperonin mediated protein folding (I)	ATIC|HSPE1|HSPD1|CCT3|CCT7|CCT4|SUCLG1|NOP56|CCT2	0.0419131	0.59141	0.321776	0.552854	1.56896	14	gene ~ 0 + timepoint + batch + sex + age + (1|subjectid)
day 7 vs baseline unadjuvanted vaccine	NK	LI.M7.1 T cell activation (I)	RORA|CD2|ZAP70|EOMES|CORO1A|CD27|TIGIT|PTPN22|TXK|IL7R|SLAMF7|CD3G|BCL11B	0.0450786	0.59141	0.321776	0.433549	1.48288	30	gene ~ 0 + timepoint + batch + sex + age + (1|subjectid)
day 7 vs baseline unadjuvanted vaccine	NK	LI.M169 mitosis (TF motif CCAATNNSNNNGCG)	SMC1A|ACTL6A|XPO1|TMPO|NUP37|ORC3|ARMC1|PMS1|UPF3B|ACTR6	0.0459559	0.59141	0.287857	0.569783	1.53052	12	gene ~ 0 + timepoint + batch + sex + age + (1|subjectid)
day 7 vs baseline unadjuvanted vaccine	NK	LI.S2 B cell surface signature	FCRL3|FAIM3	0.0459559	0.59141	0.287857	0.565367	1.51866	12	gene ~ 0 + timepoint + batch + sex + age + (1|subjectid)
day 7 vs baseline unadjuvanted vaccine	NK	LI.M215 small GTPase mediated signal transduction	ARAP1|ARHGAP4|VAV1|TAGAP|HMHA1|GMIP|ARHGAP30|ARHGAP25	0.0462633	0.59141	0.282013	0.513936	1.49844	16	gene ~ 0 + timepoint + batch + sex + age + (1|subjectid)
day 7 vs baseline unadjuvanted vaccine	NK	KEGG_CITRATE_CYCLE_TCA_CYCLE	SUCLG2|PDHA1|SUCLA2|IDH2|PDHB|FH|MDH1|DLST|IDH3G|ACO2|DLD|SDHA|SUCLG1	0.0508475	0.59141	0.261664	0.464782	1.47134	22	gene ~ 0 + timepoint + batch + sex + age + (1|subjectid)
day 7 vs baseline unadjuvanted vaccine	NK	KEGG_NATURAL_KILLER_CELL_MEDIATED_CYTOTOXICITY	SH2D1A|PTPN6|KLRD1|SYK|CD244|FCER1G|PIK3CD|ZAP70|PPP3R1|SOS2|PRKCB|TNFSF10|VAV1|NFATC3|ARAF|PIK3CG|ICAM2|PTK2B|CD48|BID|IFNAR1|PPP3CC|KLRC2|VAV3|NCR1	0.0547504	0.59141	0.245042	0.327024	1.34488	74	gene ~ 0 + timepoint + batch + sex + age + (1|subjectid)
day 7 vs baseline unadjuvanted vaccine	NK	KEGG_BUTANOATE_METABOLISM	ACADS|ALDH9A1|PDHA1|PDHB|ECHS1|ACAT2|HADH	0.0577617	0.59141	0.252961	0.535618	1.48455	13	gene ~ 0 + timepoint + batch + sex + age + (1|subjectid)
day 7 vs baseline unadjuvanted vaccine	NK	LI.M232 enriched for TF motif TNCATNTCCYR	GTF2H1|TCHP|HSD17B4|RAD51C|RAD50|VPS41	0.0606585	0.601742	0.321776	0.611638	1.49741	9	gene ~ 0 + timepoint + batch + sex + age + (1|subjectid)
day 7 vs baseline unadjuvanted vaccine	NK	KEGG_FATTY_ACID_METABOLISM	ACADS|ALDH9A1|ACAA2|HADHB|ECI2|ECHS1|ACAA1|ACADM|ACAT2|HADH|ACSL3|GCDH	0.0640344	0.601742	0.287805	0.498946	1.50948	19	gene ~ 0 + timepoint + batch + sex + age + (1|subjectid)
day 7 vs baseline unadjuvanted vaccine	NK	KEGG_NEUROACTIVE_LIGAND_RECEPTOR_INTERACTION	S1PR4|NR3C1|LPAR6|NMUR1|CHRNB1|P2RY11|LTB4R|P2RY8|S1PR1|P2RX4|GZMA|PTGDR|TSPO	0.0703259	0.601742	0.222056	0.455285	1.41487	21	gene ~ 0 + timepoint + batch + sex + age + (1|subjectid)
day 7 vs baseline unadjuvanted vaccine	NK	LI.M61.2 enriched in NK cells (receptor activation)	KLRD1|CD244|ZAP70	0.0703971	0.601742	0.227987	0.567668	1.44803	10	gene ~ 0 + timepoint + batch + sex + age + (1|subjectid)
day 7 vs baseline unadjuvanted vaccine	NK	LI.M5.0 regulation of antigen presentation and immune response	PTPN6|PTPRC|SYK|FCER1G|ZAP70|INPP5D|FYB|PTPN22|FGR|MAPK14|PAG1|HLA-DRB1|CD3G|CARD11|CSK|CD3D|HLA-DPB1|RPS6KA1|HLA-DMB|MNDA|PRKCQ|LILRB1|LCK|FYN|MYD88	0.0781759	0.601742	0.204295	0.360858	1.34167	43	gene ~ 0 + timepoint + batch + sex + age + (1|subjectid)
day 7 vs baseline unadjuvanted vaccine	NK	KEGG_CYTOKINE_CYTOKINE_RECEPTOR_INTERACTION	TGFBR1|XCL2|XCL1|CX3CR1|LTB|TNFSF10|IL2RG|TGFBR2|TNFRSF1A|CD27|TNFRSF4|IL10RA|IFNAR1	0.0841584	0.601742	0.197822	0.37304	1.3396	36	gene ~ 0 + timepoint + batch + sex + age + (1|subjectid)
day 7 vs baseline unadjuvanted vaccine	NK	KEGG_FC_EPSILON_RI_SIGNALING_PATHWAY	SYK|FCER1G|PIK3CD|INPP5D|MAPK13|SOS2|PRKCB|VAV1|PIK3CG|MAP2K7|MAPK14|AKT1	0.0858086	0.601742	0.195789	0.371107	1.33266	36	gene ~ 0 + timepoint + batch + sex + age + (1|subjectid)
day 7 vs baseline unadjuvanted vaccine	NK	KEGG_PROPANOATE_METABOLISM	SUCLG2|ALDH9A1|ACSS1|SUCLA2|ECHS1|HIBCH|ACADM|ACAT2|SUCLG1	0.0956679	0.628528	0.193813	0.503547	1.39566	13	gene ~ 0 + timepoint + batch + sex + age + (1|subjectid)
day 7 vs baseline unadjuvanted vaccine	pDC	LI.M238 respiratory electron transport chain (mitochondrion)	UQCRH|ATP5J2|NDUFA2|NDUFB2|NDUFA11|NDUFS8|NDUFA3|NDUFC2	0.00857002	0.324437	0.38073	0.571691	1.74342	17	gene ~ 0 + timepoint + batch + sex + age + (1|subjectid)
day 7 vs baseline unadjuvanted vaccine	pDC	KEGG_GLYCOLYSIS_GLUCONEOGENESIS	ALDH2|PFKL|ALDOA|TPI1|GAPDH|LDHB	0.0323494	0.362227	0.321776	0.590137	1.57596	11	gene ~ 0 + timepoint + batch + sex + age + (1|subjectid)
day 7 vs baseline unadjuvanted vaccine	pDC	KEGG_OXIDATIVE_PHOSPHORYLATION	UQCRH|COX17|ATP5J2|COX6C|NDUFA2|ATP5L|NDUFA1|NDUFB2|NDUFA11|ATP5J|COX6A1|NDUFS8|NDUFB4|NDUFB1|ATP5H|ATP5G3|SDHC|ATP5E|ATP5C1|NDUFA3|NDUFC2	0.0538836	0.362227	0.321776	0.304621	1.2906	72	gene ~ 0 + timepoint + batch + sex + age + (1|subjectid)
day 7 vs baseline unadjuvanted vaccine	pDC	LI.M250 spliceosome	MAGOH|SNRPE|SNRPD2|SNRPD1|SNRPG	0.0586042	0.362227	0.321776	0.589131	1.52253	10	gene ~ 0 + timepoint + batch + sex + age + (1|subjectid)
day 7 vs baseline unadjuvanted vaccine	pDC	CD40_ACT	PRDX3|PKM|LPXN|TXN|FDPS|GAPDH|LDHB|H2AFZ|MYBL2|FABP5	0.0835118	0.362227	0.227987	0.465238	1.39906	16	gene ~ 0 + timepoint + batch + sex + age + (1|subjectid)
AS03 vs unadjuvanted vaccine day 1 vs baseline fold change difference	BC_Naive	LI.M160 leukocyte differentiation	CD83|NR4A2|JUNB|ADAM8|BTG2|RARA|BCL3|NAA15	0.000421173	0.0734946	0.498493	-0.738843	-2.00999	12	0 + timepoint_vaccinegroup + sex + age
AS03 vs unadjuvanted vaccine day 1 vs baseline fold change difference	BC_Naive	LI.M43.0 myeloid, dendritic cell activation via NFkB (I)	NFKBID|CD83|MAP3K8|BCL3|SAMSN1	0.000826606	0.0961618	0.477271	-0.798844	-1.95634	9	0 + timepoint_vaccinegroup + sex + age
AS03 vs unadjuvanted vaccine day 1 vs baseline fold change difference	BC_Naive	LI.S2 B cell surface signature	NT5E|CD180|P2RX5|CD200|TLR10|BTLA|CD19|CD72|SGCE|CD79A|CD79B|FCRL2|CR2|CCR6|CD52|HLA-DOB|FAIM3|ABCB4|SLC6A16|HLA-DPA1|PCDH9|MS4A1|FCGR2B	0.000366724	0.0734946	0.498493	0.509841	1.96023	44	0 + timepoint_vaccinegroup + sex + age
AS03 vs unadjuvanted vaccine day 1 vs baseline fold change difference	BC_Naive	LI.M165 enriched in activated dendritic cells (II)	IFIH1|IFIT2|BCL2A1|PARP9|IFIT3|DSE|IFNGR2|MX2	0.000580992	0.0811065	0.477271	0.795891	1.97368	9	0 + timepoint_vaccinegroup + sex + age
AS03 vs unadjuvanted vaccine day 1 vs baseline fold change difference	BC_Naive	LI.M69 enriched in B cells (VI)	P2RX5|CD200|BTLA|CD19|CD72|CD79A|CD79B|FCRL2|CR2|HLA-DOB|ABCB4|PCDH9|MS4A1|PPAPDC1B|CD22|TSPAN13	0.000162135	0.0565851	0.518848	0.655294	2.05446	20	0 + timepoint_vaccinegroup + sex + age
AS03 vs unadjuvanted vaccine day 1 vs baseline fold change difference	BC_Naive	LI.M47.0 enriched in B cells (I)	P2RX5|TCL1A|CD200|FCRLA|E2F5|BTLA|PNOC|SPIB|CD19|CD72|CD79A|CD79B|FCRL2|PKIG|CR2|HLA-DOB|ABCB4|VPREB3|TCF4|PCDH9|MS4A1|BCL11A|AFF3|RALGPS2|PPAPDC1B|CD22|BLK|TSPAN13|BANK1	6.45186e-05	0.045034	0.538434	0.542761	2.0868	44	0 + timepoint_vaccinegroup + sex + age
AS03 vs unadjuvanted vaccine day 1 vs baseline fold change difference	CD14_Mono	LI.M43.0 myeloid, dendritic cell activation via NFkB (I)	ICAM1|MAP3K8|RELB|CD83|NFKBID|BCL3|NFKB2	0.000137573	0.01648	0.518848	-0.791623	-2.12593	11	0 + timepoint_vaccinegroup + sex + age
AS03 vs unadjuvanted vaccine day 1 vs baseline fold change difference	CD14_Mono	LI.M64 enriched in activated dendritic cells/monocytes	NINJ1|SOD2|TNFAIP2|DRAM1|MARCKS|FAM129A|G0S2	0.000138654	0.01648	0.518848	-0.696199	-2.08708	17	0 + timepoint_vaccinegroup + sex + age
AS03 vs unadjuvanted vaccine day 1 vs baseline fold change difference	CD14_Mono	LI.M243 TBA	SCAND1|NDUFB7|TUFM|SRM|TMEM160|PRELID1|NDUFB9	0.000822489	0.0760346	0.477271	-0.730356	-1.99128	12	0 + timepoint_vaccinegroup + sex + age
AS03 vs unadjuvanted vaccine day 1 vs baseline fold change difference	CD14_Mono	LI.M43.1 myeloid, dendritic cell activation via NFkB (II)	ICAM1|NFKBIA|RELB|BCL3|NFKB2	0.00118845	0.0898901	0.45506	-0.733843	-1.97076	11	0 + timepoint_vaccinegroup + sex + age
AS03 vs unadjuvanted vaccine day 1 vs baseline fold change difference	CD14_Mono	LI.M4.0 cell cycle and transcription	CD1D|CD93|STAB1|TFEC|ASGR2|VCAN|NLRP12|SERPINA1|CEBPD|CD14|TLR4|PLBD1|TMPO|TACC3|KCTD12|NPL|KYNU|LRRC25|CHST15|LILRB2|CENPW|HSPA6|TLR8|HCK|MNDA|RTN1|GCA|MSRB1|S100A12|IRAK3|FES|S100A9|RBM47|CPPED1|MAFB|S100A11|CYP1B1|TGFBI|FPR1|GPSM2|NCF2|RIN2|WDFY3|CCR1|ITGAX|MPEG1|MIS18A|TBXAS1|SLC11A1|EPB41L3|CLEC4E|FGL2|CD36|H2AFX|RRM1|TMEM106C|ATAD2|C5AR1|FAM198B|KIF20B|CD86	0.000440614	0.0458239	0.498493	0.318701	1.61737	191	0 + timepoint_vaccinegroup + sex + age
AS03 vs unadjuvanted vaccine day 1 vs baseline fold change difference	CD14_Mono	LI.M37.0 immune activation - generic cluster	KCNJ15|CRISPLD2|FBP1|HP|PLA2G7|FPR2|P2RY13|MS4A7|RNASE2|RNASE6|RETN|CMTM2|TMEM176B|MCM3|SIGLEC9|QPCT|ATP8B4|C19orf59|CREB5|C3AR1|TLR1|FAM49A|GPR84|SMC4|AMICA1|LGALS3|SLC24A4|CORO2A|SMPDL3A|NFE2|MS4A4A|BTK|BLVRB|ACTN1|KIAA0513|SLC40A1|CR1|TLR5|CEBPE|RFC2|GAB1|VNN1|AQP9|ACPP|OSCAR|ADAP2|TM6SF1|CDA|HMGB2|ANPEP|CACNA2D3|HK3|DOCK5|BORA|TUBG1|MYCL|RASGRP4|IMPA2|CYFIP1|NACC2|CD72|BLM|CLEC12A|AGPAT9|RAD51C|LILRA3|PYGL|CD3G|GALNT6|PDGFC|RGL1|SMCO4|NCAPD3|ENTPD1|NLRC4|BCL11B|PTK2|TLR7|SAMHD1|SIGLEC5|KIF16B|RUNX2|CHAF1A|VSTM1|DOK3|MEGF9|ARHGEF10L|IL1R2|HAL|MARCH1|S100A8|ARAP3|HNRNPLL|NAV1|CLEC4D|NUP37|FOLR3|LAT|KCNE3|F13A1|PTGS2	6.74102e-06	0.00280426	0.610527	0.343537	1.79072	229	0 + timepoint_vaccinegroup + sex + age
AS03 vs unadjuvanted vaccine day 1 vs baseline fold change difference	CD14_Mono	REACTOME_PEPTIDE_LIGAND_BINDING_RECEPTORS	FPR2|ANXA1|CX3CR1|C5AR2|FPR3|C3AR1|CCR5|CCL3L1|FPR1|CCR1|CCR2|OPRL1|C5AR1|C5|CXCL16|NMB|CCL5|PNOC|APP	0.0010835	0.0898901	0.45506	0.505924	1.83428	36	0 + timepoint_vaccinegroup + sex + age
AS03 vs unadjuvanted vaccine day 1 vs baseline fold change difference	CD14_Mono	LI.S4 Monocyte surface signature	CD93|SLC16A3|TMEM71|FPR2|P2RY13|ASGR2|TNFRSF1B|SIGLEC9|C19orf59|TLR1|TLR4|TMEM154|CECR6|AMICA1|SLC24A4|LILRB2|C1orf162|ABCA1|TMEM55A|SLC46A2|SLC40A1|TLR5|FPR1|P2RY2|MFSD1|CCR1|CCR2|SLC11A1|GLIPR1|PTPRE|CD36|CLEC12A|C5AR1|CYBRD1	1.75695e-05	0.00487259	0.57561	0.441414	1.95621	88	0 + timepoint_vaccinegroup + sex + age
AS03 vs unadjuvanted vaccine day 1 vs baseline fold change difference	CD14_Mono	LI.M16 TLR and inflammatory signaling	KCNJ15|FPR2|P2RY13|SIGLEC9|TLR1|TLR4|NPL|LILRB2|HSPA6|TLR8|NFE2|IRAK3|FES|TLR5|KCNJ2|AQP9|FPR1|ANPEP|WDFY3|ITGAX	4.46432e-05	0.00742863	0.557332	0.547745	2.07183	42	0 + timepoint_vaccinegroup + sex + age
AS03 vs unadjuvanted vaccine day 1 vs baseline fold change difference	CD14_Mono	LI.M11.0 enriched in monocytes (II)	CD1D|CRISPLD2|CD93|FBP1|PLA2G7|FPR2|P2RY13|STAB1|MS4A7|TFEC|ASGR2|RNASE2|NLRP12|SERPINA1|SIGLEC9|CEBPD|CD14|QPCT|TLR4|PLBD1|KCTD12|KYNU|CHST15|LILRB2|HSPA6|SMPDL3A|TLR8|HCK|MNDA|RTN1|NFE2|MS4A4A|GCA|BTK|BLVRB|MSRB1|S100A12|IRAK3|FES|KIAA0513|S100A9|RBM47|CPPED1|MAFB|S100A11|TLR5|CYP1B1|TGFBI|AQP9|ADAP2|FPR1|CDA|NCF2|ANPEP|RIN2|CACNA2D3|CCR1|ITGAX|HK3|MPEG1|TBXAS1|SLC11A1|EPB41L3|VNN3|CLEC4E|MYCL|IMPA2|CYFIP1|FGL2|CD36|C5AR1|LILRA3|PYGL|FAM198B|CD86|PDGFC	5.66625e-09	4.71432e-06	0.761461	0.413739	2.08972	186	0 + timepoint_vaccinegroup + sex + age
AS03 vs unadjuvanted vaccine day 1 vs baseline fold change difference	CD14_Mono	LI.M4.3 myeloid cell enriched receptors and transporters	CD1D|RNASE6|CD14|KCTD12|AMICA1|SLC24A4|LRRC25|CHST15|TLR8|MS4A14|TLR5|CCR1|MPEG1|SLC1A3|CD86|CLEC4A	3.92473e-05	0.00742863	0.557332	0.619834	2.1448	30	0 + timepoint_vaccinegroup + sex + age
AS03 vs unadjuvanted vaccine day 1 vs baseline fold change difference	CD4_CD161_Mem_Tcell	LI.M7.0 enriched in T cells (I)	IL7R|GZMK|GNLY|CCL5|GZMH|GIMAP7|SAMD3|NELL2|KLRB1|SIT1|PRF1|CD27|TRAT1|FLT3LG|GPR171|CD7|NKG7|GIMAP6|LAT|CD28|ITM2A|CD3D	4.76742e-05	0.031751	0.557332	0.51196	2.06345	51	0 + timepoint_vaccinegroup + sex + age
AS03 vs unadjuvanted vaccine day 1 vs baseline fold change difference	CD4_CD25_Tcell	LI.M7.0 enriched in T cells (I)	KLRB1|IL32|GNLY|GPR171|PRKCH|GIMAP7|TRAT1|NKG7|PTPRCAP|CD27|PRF1|SAMD3|CD247|PRKCQ|CD3G|UBASH3A|CD2|GATA3|GZMM|CD7|GZMA|CCL5|TIGIT|LAT	3.98931e-05	0.0239359	0.557332	0.523116	2.06506	50	0 + timepoint_vaccinegroup + sex + age
AS03 vs unadjuvanted vaccine day 1 vs baseline fold change difference	CD4_Efct_Mem_Tcell	LI.M7.0 enriched in T cells (I)	KLRB1|GZMA|GZMK|TRAT1|GIMAP7|ITM2A|GNLY|RASGRP1|RORA|IL7R|SH2D1A|CD2|UBASH3A|SLA2|CD3D|NKG7|GZMH|CD27|SIT1|CD247|GZMB|PTPRCAP|GZMM	8.57872e-05	0.0639973	0.538434	0.50234	2.02593	51	0 + timepoint_vaccinegroup + sex + age
AS03 vs unadjuvanted vaccine day 1 vs baseline fold change difference	CD4Naive_Tcell	REACTOME_SIGNALING_BY_NOTCH1	TLE2|HDAC5|PSENEN|APH1B|HDAC7|HIF1A|RBPJ|UBA52|RPS27A|HDAC2|APH1A|DTX2|NCOR2|SKP1|KAT2A|HDAC3|ARRB2|TBL1X|MIB2|MIB1|HDAC6|MAML1|SNW1	0.000219249	0.0897825	0.518848	-0.486923	-1.94991	52	0 + timepoint_vaccinegroup + sex + age
AS03 vs unadjuvanted vaccine day 1 vs baseline fold change difference	CD4Naive_Tcell	LI.M7.2 enriched in NK cells (I)	KLRB1|GZMH|CCL5|TGFBR3|NKG7|SAMD3|GPR56|SH2D2A|KLRF1|GIMAP7|PRKCH|PRF1|ZAP70|KLRD1|CLIC3|GNLY|RORA|GZMB|CD96	0.000170923	0.0897825	0.518848	0.531862	1.93987	35	0 + timepoint_vaccinegroup + sex + age
AS03 vs unadjuvanted vaccine day 1 vs baseline fold change difference	CD8_CD161_Tcell	KEGG_TYPE_II_DIABETES_MELLITUS	SOCS1|PIK3CD|PIK3R1|PIK3R5|MAPK1|IRS2|HK1	0.000285909	0.0881331	0.498493	-0.786408	-2.01145	10	0 + timepoint_vaccinegroup + sex + age
AS03 vs unadjuvanted vaccine day 1 vs baseline fold change difference	CD8_CD161_Tcell	REACTOME_IL_RECEPTOR_SHC_SIGNALING	GRB2|JAK1|PIK3CD|PIK3R1	0.000408428	0.0881331	0.498493	-0.809401	-1.99834	9	0 + timepoint_vaccinegroup + sex + age
AS03 vs unadjuvanted vaccine day 1 vs baseline fold change difference	CD8_CD161_Tcell	KEGG_B_CELL_RECEPTOR_SIGNALING_PATHWAY	GRB2|NFKBIA|NFAT5|MAP2K2|PRKCB|PIK3CD|PIK3R1|PPP3CC|PIK3R5|MAPK1|CARD11	0.000500756	0.0881331	0.477271	-0.517317	-1.92215	37	0 + timepoint_vaccinegroup + sex + age
AS03 vs unadjuvanted vaccine day 1 vs baseline fold change difference	CD8_Mem_Tcell	KEGG_PATHOGENIC_ESCHERICHIA_COLI_INFECTION	ARPC1B|YWHAQ|ITGB1|TUBA1A|ACTG1|ARPC1A|EZR|HCLS1|YWHAZ|ARPC5|LY96	0.000675938	0.080031	0.477271	0.533096	1.88956	33	0 + timepoint_vaccinegroup + sex + age
AS03 vs unadjuvanted vaccine day 1 vs baseline fold change difference	CD8_Mem_Tcell	LI.M5.1 T cell activation and signaling	PTPRC|ITK|CD52|HLA-DRB1|IL2RG|CD2|TRAT1|ZAP70|LCK|BIN2|GIMAP6	0.000920457	0.0908184	0.477271	0.627938	1.93005	20	0 + timepoint_vaccinegroup + sex + age
AS03 vs unadjuvanted vaccine day 1 vs baseline fold change difference	CD8_Mem_Tcell	LI.M7.2 enriched in NK cells (I)	SAMD3|GIMAP7|ITK|GZMA|PTGDR|PRF1|SH2D2A|XCL2|GZMM|GZMH|ZAP70|CCL5|HOPX|MYBL1|PLEKHF1|NKG7|GZMB|IL2RB|GNLY|ARL4C|TGFBR3	0.000425807	0.0630195	0.498493	0.518186	1.94029	41	0 + timepoint_vaccinegroup + sex + age
AS03 vs unadjuvanted vaccine day 1 vs baseline fold change difference	CD8_Mem_Tcell	REACTOME_G_ALPHA_S_SIGNALLING_EVENTS	PDE7A|GNG2|PTGDR|PDE4D|GNG5|GNAI3|PTGER2	0.00035004	0.0630195	0.498493	0.678539	2.00041	17	0 + timepoint_vaccinegroup + sex + age
AS03 vs unadjuvanted vaccine day 1 vs baseline fold change difference	CD8_Mem_Tcell	KEGG_CYTOKINE_CYTOKINE_RECEPTOR_INTERACTION	CD27|TNFSF10|IL10RA|CX3CR1|TNFRSF1B|IL2RG|XCL2|FAS|IFNGR1|CCL4|CD40LG|FLT3LG|IL6ST|CCL5|IFNAR2|IL10RB|IL2RB	6.9822e-05	0.0206673	0.538434	0.559637	2.0141	37	0 + timepoint_vaccinegroup + sex + age
AS03 vs unadjuvanted vaccine day 1 vs baseline fold change difference	CD8_Mem_Tcell	LI.M7.0 enriched in T cells (I)	CD27|GPR171|SAMD3|GIMAP7|ITK|GZMA|PRF1|ITM2A|XCL2|GZMM|CD2|GZMH|TRAT1|ZAP70|SIT1|FLT3LG|CCL5|SLA2|UBASH3A|NKG7|LCK|GZMB|PTPRCAP	3.87495e-05	0.0206673	0.557332	0.521625	2.04752	54	0 + timepoint_vaccinegroup + sex + age
AS03 vs unadjuvanted vaccine day 1 vs baseline fold change difference	CD8_Naive_Tcell	REACTOME_INTRINSIC_PATHWAY_FOR_APOPTOSIS	XIAP|NMT1|CASP3|APAF1|GZMB|BAK1|TP53|BCL2L11|BCL2|DYNLL1|PPP3R1|CYCS|DIABLO|CASP7	0.00047534	0.0923348	0.498493	0.580351	2.02604	26	0 + timepoint_vaccinegroup + sex + age
AS03 vs unadjuvanted vaccine day 1 vs baseline fold change difference	CD8_Naive_Tcell	LI.M7.0 enriched in T cells (I)	SIT1|LEF1|TRAT1|TIGIT|SAMD3|GIMAP7|CD247|KLRB1|BCL11B|EOMES|CD2|GZMB|GNLY|PRF1|RORA|UBASH3A|PRKCH|XCL1|CD3G|SIRPG|GIMAP6|GZMM|CD28|IL7R|GZMK|CD27|SH2D1A|PTPRCAP	7.09551e-06	0.00183774	0.610527	0.523174	2.12609	54	0 + timepoint_vaccinegroup + sex + age
AS03 vs unadjuvanted vaccine day 1 vs baseline fold change difference	CD8_Naive_Tcell	KEGG_PATHOGENIC_ESCHERICHIA_COLI_INFECTION	TUBB4B|TUBA1B|ACTG1|NCK1|FYN|ACTB|ROCK1|NCK2|CTNNB1|TUBA4A|KRT18|ITGB1|ARPC1A|WASL|CD14|LY96|PRKCA|EZR|TUBB|TUBA1A	2.2336e-06	0.000867752	0.627257	0.611622	2.28814	38	0 + timepoint_vaccinegroup + sex + age
AS03 vs unadjuvanted vaccine day 1 vs baseline fold change difference	CD8_Naive_Tcell	LI.M7.2 enriched in NK cells (I)	ARL4C|SAMD3|GIMAP7|PTGDR|TGFBR3|CD247|KLRB1|TBX21|EOMES|GPR56|GZMB|GNLY|STAT4|PRF1|RORA|KLRD1|PRKCH|XCL1|KLRK1|PLEKHF1|GZMM	4.36282e-07	0.000338991	0.674963	0.608216	2.34914	42	0 + timepoint_vaccinegroup + sex + age
AS03 vs unadjuvanted vaccine day 1 vs baseline fold change difference	mDC	REACTOME_G_ALPHA_I_SIGNALLING_EVENTS	FPR1|P2RY13|IL8|CCR1|ANXA1|GNAI3|P2RY14|GNB4|CCR2	0.000333999	0.0727005	0.498493	0.569574	1.97038	30	0 + timepoint_vaccinegroup + sex + age
AS03 vs unadjuvanted vaccine day 1 vs baseline fold change difference	mDC	REACTOME_CLASS_A1_RHODOPSIN_LIKE_RECEPTORS	FPR1|P2RY13|IL8|CCR1|CX3CR1|ANXA1|P2RY6|P2RY14|PTAFR|CCR2|HRH2|PTGER2|LTB4R|LPAR6	0.000130134	0.0424888	0.518848	0.600744	2.0602	28	0 + timepoint_vaccinegroup + sex + age
AS03 vs unadjuvanted vaccine day 1 vs baseline fold change difference	mDC	REACTOME_PEPTIDE_LIGAND_BINDING_RECEPTORS	FPR1|IL8|CCR1|CX3CR1|ANXA1|CCR2	0.000125831	0.0424888	0.518848	0.755384	2.06298	13	0 + timepoint_vaccinegroup + sex + age
AS03 vs unadjuvanted vaccine day 1 vs baseline fold change difference	NK	LI.M7.2 enriched in NK cells (I)	CD247|GZMB|GIMAP7|PRF1|EOMES|SH2D2A|CST7|GNLY|KLRD1|HOPX|GZMA|KLRC1|FASLG|PLEKHF1|XCL2|CCL5|KLRF1|STAT4|TGFBR3|XCL1|NKG7|ARL4C|FGFBP2|KLRB1|ZAP70	1.78857e-05	0.0131639	0.57561	0.546394	2.12272	44	0 + timepoint_vaccinegroup + sex + age
baseline high vs low responders	BC Naive	REACTOME_INTERFERON_ALPHA_BETA_SIGNALING	IFNAR2|IFITM1|OAS1|HLA-A|IFI6|HLA-B|ISG15|PTPN6|TYK2|HLA-C|IP6K2|IFITM2|IRF4|IRF9|JAK1|HLA-F|ISG20|STAT1|IRF1|IRF5|SOCS3	0.000329224	0.0474231	0.498493	0.52891	1.96052	37	gene ~ 0 + response.group + batch + sex + age
baseline high vs low responders	BC Naive	KEGG_ANTIGEN_PROCESSING_AND_PRESENTATION	HLA-DRB5|PSME3|HLA-DQA2|HSPA8|CALR|B2M|NFYB|TAP1|PSME1|HLA-A|HLA-B|RFXAP|HLA-C|HLA-DOB|HLA-DPA1|TAPBP|PSME2|HLA-F|HLA-E	0.000285981	0.0474231	0.498493	0.526208	2.00351	41	gene ~ 0 + response.group + batch + sex + age
baseline high vs low responders	CD14 Mono	KEGG_NATURAL_KILLER_CELL_MEDIATED_CYTOTOXICITY	RAC1|FAS|HLA-A|NRAS|SOS1|FYN|PIK3CD|FCGR3A|PTPN6|ICAM2|PIK3CB|LCK|IFNAR2|GZMB|PLCG2|MAP2K1|ITGB2|HLA-B|VAV2|PPP3CC|HLA-C|CD247|PTK2B|GRB2|TNFSF10|BRAF|MAPK3|FCER1G|PRF1|ARAF|PAK1|VAV1|LAT|HLA-E|MICA|ITGAL|PIK3CA	0.00159584	0.0342746	0.45506	0.378144	1.64188	76	gene ~ 0 + response.group + batch + sex + age
baseline high vs low responders	CD14 Mono	LI.M11.0 enriched in monocytes (II)	KLF4|S100A11|S100A12|TYMP|NCF1|TFEC|HPSE|S100A9|FCGR1B|GCA|RNASE2|CST3|FGL2|PTAFR|MYOF|KYNU|AIF1|MS4A4A|S100A8|FCGR1A|ASGR1|TLR8|CEBPD|LILRA6|RAB31|SLC15A3|P2RY13|LYN|CD93|EPB41L3|SERPINA1|TBXAS1|SMPDL3A|FPR1|FGR|MS4A7|SIGLEC9|ALDH2|RTN1|F13A1|RXRA|LILRA3|ADAP2|MNDA|PLBD1|KIAA0513|KIAA1598|EMR2|AQP9|CYBB|SLC31A2|C5AR1|CTSH|LMO2|FCN1	4.97028e-05	0.001904	0.557332	0.336731	1.70724	186	gene ~ 0 + response.group + batch + sex + age
baseline high vs low responders	CD14 Mono	KEGG_ANTIGEN_PROCESSING_AND_PRESENTATION	HLA-DRB5|HSPA1A|HLA-A|HSP90AA1|CTSL|TAP1|PSME2|RFX5|B2M|NFYC|TAPBP|HLA-B|HLA-DQA1|HLA-C|CREB1|NFYA|CALR|CTSS|PSME1|HSPA8|HLA-DQA2	0.00310732	0.0499176	0.431708	0.436018	1.71171	48	gene ~ 0 + response.group + batch + sex + age
baseline high vs low responders	CD14 Mono	KEGG_CHEMOKINE_SIGNALING_PATHWAY	RAC1|CX3CR1|CCL5|NCF1|STAT2|GRK5|GNAI3|NRAS|SOS1|STAT1|ELMO1|GSK3A|PIK3CD|GNGT2|PPBP|NFKB1|CCR2|PIK3CB|PRKX|LYN|AKT1|GNG10|RAP1B|PLCB3|MAP2K1|ARRB1|FGR|GNG5|DOCK2|JAK3|CSK|CDC42|VAV2|RAP1A|RASGRP2|CXCL10|IKBKG|WAS|PTK2B|GRB2|GNG11	0.000209585	0.00719817	0.518848	0.378936	1.74961	110	gene ~ 0 + response.group + batch + sex + age
baseline high vs low responders	CD14 Mono	REACTOME_G_ALPHA1213_SIGNALLING_EVENTS	RHOB|RAC1|FGD2|SOS1|GNGT2|FGD3|ARHGEF18|GNG10|ARHGEF3|FGD4|GNG5|ARHGEF6|CDC42|RHOC	0.0019482	0.0380472	0.45506	0.452357	1.7582	43	gene ~ 0 + response.group + batch + sex + age
baseline high vs low responders	CD14 Mono	KEGG_FC_GAMMA_R_MEDIATED_PHAGOCYTOSIS	RAC1|PIP4K2B|NCF1|MARCKSL1|ARPC5|PIK3CD|CFL1|FCGR3A|FCGR1A|ARF6|PIK3CB|ARPC4|LYN|AKT1|PLCG2|MAP2K1|PIP5K1C|ARPC2|PIP5K1A|DOCK2|PTPRC|CDC42|VAV2|WAS|PIP5K1B|SPHK2|MAPK3|FCGR2A|ARPC3|DNM1L|PAK1|VAV1|GSN|LAT|LIMK2|FCGR2B	0.000372735	0.0119756	0.498493	0.412924	1.76103	73	gene ~ 0 + response.group + batch + sex + age
baseline high vs low responders	CD14 Mono	REACTOME_PLATELET_ACTIVATION_SIGNALING_AND_AGGREGATION	RHOB|CLU|RAC1|GNAI3|SOS1|FYN|GNGT2|CFL1|PPBP|PIK3CB|SERPING1|LCK|LYN|AKT1|GNG10|RAP1B|SERPINA1|PLCG2|CALM2|ARRB1|F13A1|GNG5|PTPN1|F5|CALM1|CD63|CSK|CDC42|RAP1A|RASGRP2|LAMP2|TMSB4X|GRB2|PFN1|GNG11|CALM3|HGF|GNA13|TIMP1|MAPK3|SRC|FCER1G|RHOA|CD9|STX4|VAV1|GNB5|STXBP3|LAT	8.03606e-05	0.00296441	0.538434	0.377671	1.77576	117	gene ~ 0 + response.group + batch + sex + age
baseline high vs low responders	CD14 Mono	LI.M75 antiviral IFN signature	OAS3|DDX60|DDX58|IFIT1|PML|OAS1|SERPING1|RSAD2|HERC5|IRF7|IFIH1	0.00201779	0.0385697	0.431708	0.589092	1.92414	21	gene ~ 0 + response.group + batch + sex + age
baseline high vs low responders	CD14 Mono	LI.M25 TLR8-BAFF network	TNFSF13B|ASGR1|TLR8|BCL6|TBXAS1|SLC40A1	0.00108999	0.0270147	0.45506	0.7529	1.94551	10	gene ~ 0 + response.group + batch + sex + age
baseline high vs low responders	CD14 Mono	LI.M16 TLR and inflammatory signaling	NCF4|DYSF|FCGR1B|MYD88|FCGR1A|TLR8|LILRA6|P2RY13|FPR1|FGR|SIGLEC9|AQP9|C5AR1|LILRB1|ANPEP|APOBR|WDFY3|NFE2|FES|LILRB2	0.000251076	0.00833571	0.498493	0.521552	1.96949	40	gene ~ 0 + response.group + batch + sex + age
baseline high vs low responders	CD14 Mono	REACTOME_ANTIGEN_PROCESSING_CROSS_PRESENTATION	PSMC4|HLA-A|NCF4|PSMA7|FCGR1B|PSMB9|PSMB10|TAP1|FCGR1A|PSME2|PSMD3|PSMB3|PSMB4|PSMA4|LNPEP|B2M|ITGAV|PSMA5|PSMD2|HLA-B|CYBB|PSMB8|PSMD9|PSMF1|HLA-C|SEC61G|PSMD11|CALR|CTSS|PSME1|PSMB6|PSMB2|PSMB7|PSMA3|NCF2|PSMC6|CYBA	3.80879e-05	0.00151742	0.557332	0.476584	1.98099	63	gene ~ 0 + response.group + batch + sex + age
baseline high vs low responders	CD14 Mono	LI.M111.1 viral sensing & immunity; IRF2 targets network (II)	DDX58|IFIT2|PSMB10|TAP1|TNFSF13B|ZBP1|CASP1|PSMB8|CXCL10	0.000603133	0.0171634	0.477271	0.768088	1.98475	10	gene ~ 0 + response.group + batch + sex + age
baseline high vs low responders	CD14 Mono	LI.S11 Activated (LPS) dendritic cell surface signature	SIGLEC1|CSF2RB|IL3RA|IFI6|TNFSF13B|LY75|ANTXR2|SLC31A2|LAMP2	0.00100394	0.0270147	0.45506	0.615495	2.01038	21	gene ~ 0 + response.group + batch + sex + age
baseline high vs low responders	CD14 Mono	REACTOME_CYTOKINE_SIGNALING_IN_IMMUNE_SYSTEM	EIF4E3|OAS3|OAS2|HLA-DRB5|DDX58|IFIT1|STAT2|CSF2RB|ISG15|XAF1|HLA-A|EIF4E|CUL1|IFITM1|IL3RA|PML|SOCS3|IFI35|GBP5|IFI6|NRAS|SOS1|FCGR1B|UBA7|MYD88|STAT1|TNIP2|IFIT2|RBX1|MT2A|PTAFR|OAS1|MX1|IFITM2|FYN|PIK3CD|GBP1|TAB2|FCGR1A|OASL|ISG20|PTPN6|TRIM25|ADAR|UBE2L6|PIK3CB|IFIT3|IRAK4|GBP2|LCK|IFITM3|IFNAR2|IL1RN|LYN|STAT5A|HERC5|IRF7|EIF2AK2|MAP2K1|KPNA1|YWHAB|CAMK2D|IRF8|MAP2K4|B2M|IRF2|ARIH1|EIF4G2|PTPN1|GBP4|IRF1|JAK3|HLA-B|PRLR|CASP1|PSMB8|HLA-DQA1|KPNA2|PIN1|SKP1|HLA-C|SP100|NUP88|TAB3|IL1RAP|IKBKG|NUP54|PTK2B|TAB1|GRB2	6.81667e-10	4.24338e-08	0.801216	0.413766	2.11084	206	gene ~ 0 + response.group + batch + sex + age
baseline high vs low responders	CD14 Mono	REACTOME_INTERFERON_SIGNALING	EIF4E3|OAS3|OAS2|HLA-DRB5|DDX58|IFIT1|STAT2|ISG15|XAF1|HLA-A|EIF4E|IFITM1|PML|SOCS3|IFI35|GBP5|IFI6|FCGR1B|UBA7|STAT1|IFIT2|MT2A|PTAFR|OAS1|MX1|IFITM2|GBP1|FCGR1A|OASL|ISG20|PTPN6|TRIM25|ADAR|UBE2L6|IFIT3|GBP2|IFITM3|IFNAR2|HERC5|IRF7|EIF2AK2|KPNA1|CAMK2D|IRF8|B2M|IRF2|ARIH1|EIF4G2|PTPN1|GBP4|IRF1|HLA-B|PSMB8|HLA-DQA1|KPNA2|PIN1|HLA-C|SP100|NUP88	4.08836e-09	2.26223e-07	0.761461	0.473935	2.24719	124	gene ~ 0 + response.group + batch + sex + age
baseline high vs low responders	CD14 Mono	LI.M150 innate antiviral response	OAS3|APOBEC3A|IFIT1|OAS1|TAP1|OASL|RSAD2|IRF7|EIF2AK2|PLSCR1|RXRA|SP100	4.95567e-06	0.000224357	0.610527	0.828214	2.27808	12	gene ~ 0 + response.group + batch + sex + age
baseline high vs low responders	CD14 Mono	LI.M127 type I interferon response	DDX60|IFIT1|IFITM1|STAT1|PARP9|TAP1|RSAD2|HERC5|IRF7|PLSCR1|IFIH1	3.87563e-07	1.93006e-05	0.674963	0.884164	2.35925	11	gene ~ 0 + response.group + batch + sex + age
baseline high vs low responders	CD14 Mono	REACTOME_INTERFERON_GAMMA_SIGNALING	OAS3|OAS2|HLA-DRB5|HLA-A|PML|SOCS3|GBP5|FCGR1B|STAT1|MT2A|PTAFR|OAS1|GBP1|FCGR1A|OASL|PTPN6|GBP2|IRF7|CAMK2D|IRF8|B2M|IRF2|PTPN1|GBP4|IRF1|HLA-B|HLA-DQA1|HLA-C|SP100	5.0986e-09	2.67274e-07	0.761461	0.637541	2.52489	49	gene ~ 0 + response.group + batch + sex + age
baseline high vs low responders	CD14 Mono	IFN1_DCACT	OAS3|DDX60|DDX58|IFIT1|PML|IFIT2|OAS1|PARP9|TAP1|OASL|IFIT3|SERPING1|RSAD2|HERC5|IRF7|EIF2AK2|PLSCR1|IFIH1	3.13176e-09	1.83484e-07	0.774939	0.792755	2.64508	23	gene ~ 0 + response.group + batch + sex + age
baseline high vs low responders	CD14 Mono	REACTOME_INTERFERON_ALPHA_BETA_SIGNALING	OAS3|OAS2|IFIT1|STAT2|ISG15|XAF1|HLA-A|IFITM1|SOCS3|IFI35|IFI6|STAT1|IFIT2|OAS1|MX1|IFITM2|OASL|ISG20|PTPN6|ADAR|IFIT3|GBP2|IFITM3|IFNAR2|IRF7|IRF8|IRF2|PTPN1|IRF1|HLA-B|PSMB8	1e-10	6.64e-09		0.738789	2.87149	43	gene ~ 0 + response.group + batch + sex + age
baseline high vs low responders	CD14 Mono	SLE_SIG	DISC1|CMPK2|SLFN12|OAS3|OAS2|DDX60|LGALS9|DDX60L|IFI44|TYMP|IFI44L|TRIM22|PARP14|IFIT1|STAT2|XAF1|ODF3B|IFI35|IFI6|NAGK|PSMB9|STAT1|IFIT2|RNASE2|CRIPT|OAS1|MX1|PARP9|GBP1|TRIM25|MPZL2|TFE3|DTNBP1|IFIT3|SERPING1|GBP2|IFITM3|RSAD2|PANK2|IL1RN|SP110|IRF7|FGR|IFIH1|GLA|TRIM56|DENND1A|LMO2|EPSTI1|SCO2|HSH2D	1e-10	6.64e-09		0.693034	3.02264	79	gene ~ 0 + response.group + batch + sex + age
baseline high vs low responders	CD16 Mono	REACTOME_MHC_CLASS_II_ANTIGEN_PRESENTATION	CTSH|HLA-DMB|HLA-DRB5|HLA-DQA1|HLA-DPA1|AP1S2|CD74|AP1B1|CTSS|KIF2A|DYNC1LI2|HLA-DMA|DYNLL2|HLA-DPB1|SEC13|HLA-DQA2|ARF1|CTSL|DYNLL1|AP2S1	0.000595644	0.0142955	0.477271	0.451516	1.82172	54	gene ~ 0 + response.group + batch + sex + age
baseline high vs low responders	CD16 Mono	REACTOME_CYTOKINE_SIGNALING_IN_IMMUNE_SYSTEM	ISG15|ADAR|STAT1|IFIT1|HLA-DRB5|IFI6|HLA-DQA1|IFITM1|STAT2|HLA-DPA1|MT2A|IRF1|PRKCD|SQSTM1|KPNA1|EIF4G1|GRB2|IRF7|OAS2|IFITM3|RBX1|HLA-A|CASP1|UBE2L6|GBP4|HERC5|JAK1|IRS2|GBP1|PIK3CA|IFIT3|B2M|HLA-DPB1|IFNGR1|ISG20|TPR|JAK2|IL6R|SYK|NUP62|HLA-DQA2|PIAS1|NUP93|YWHAZ|PSMB8|KPNA3|RIPK2|MX1|XAF1|ADAM17|IRF9|HLA-B|IFIT2|PELI2|KPNA2|HRAS|HLA-F|PTPN1|GBP5|NUP54|PIK3CD|FYN|HLA-C|STAT5B	2.76168e-07	1.45817e-05	0.674963	0.403535	1.96887	165	gene ~ 0 + response.group + batch + sex + age
baseline high vs low responders	CD16 Mono	IFN1_DCACT	IFIT1|PARP9|PLSCR1|TAP1|IRF7|HERC5|IFIT3	0.000399826	0.0102149	0.498493	0.677249	2.00898	16	gene ~ 0 + response.group + batch + sex + age
baseline high vs low responders	CD16 Mono	LI.M111.0 viral sensing & immunity; IRF2 targets network (I)	LY86|TNFSF13B|TAP1|CTSS|KYNU|BST2|PSMB8|RIPK2	5.02236e-05	0.00172944	0.557332	0.785693	2.10935	12	gene ~ 0 + response.group + batch + sex + age
baseline high vs low responders	CD16 Mono	LI.M150 innate antiviral response	IFIT1|APOBEC3A|PLSCR1|TAP1|IRF7	4.6128e-05	0.00166061	0.557332	0.830235	2.14629	10	gene ~ 0 + response.group + batch + sex + age
baseline high vs low responders	CD16 Mono	REACTOME_INTERFERON_SIGNALING	ISG15|ADAR|STAT1|IFIT1|HLA-DRB5|IFI6|HLA-DQA1|IFITM1|STAT2|HLA-DPA1|MT2A|IRF1|PRKCD|KPNA1|EIF4G1|IRF7|OAS2|IFITM3|HLA-A|UBE2L6|GBP4|HERC5|JAK1|GBP1|IFIT3|B2M|HLA-DPB1|IFNGR1|ISG20|TPR|JAK2|NUP62|HLA-DQA2|PIAS1|NUP93|PSMB8|KPNA3|MX1|XAF1|IRF9|HLA-B|IFIT2|KPNA2|HLA-F|PTPN1|GBP5|NUP54	1.75384e-08	1.54338e-06	0.733762	0.490505	2.21366	103	gene ~ 0 + response.group + batch + sex + age
baseline high vs low responders	CD16 Mono	LI.M127 type I interferon response	STAT1|IFIT1|IFITM1|PARP9|PLSCR1|TAP1|IRF7|HERC5	1.07368e-06	5.3147e-05	0.643552	0.904134	2.24475	9	gene ~ 0 + response.group + batch + sex + age
baseline high vs low responders	CD16 Mono	KEGG_ANTIGEN_PROCESSING_AND_PRESENTATION	HLA-DMB|HLA-DRB5|HLA-DQA1|HLA-DPA1|HLA-DRA|CD74|HSPA6|TAP1|CTSS|HLA-DMA|CREB1|HLA-A|PSME2|CD4|B2M|HSPA4|HLA-DPB1|PSME1|HLA-DQA2|CTSL	3.2072e-06	0.000141117	0.627257	0.59959	2.26045	41	gene ~ 0 + response.group + batch + sex + age
baseline high vs low responders	CD16 Mono	REACTOME_INTERFERON_GAMMA_SIGNALING	STAT1|HLA-DRB5|HLA-DQA1|HLA-DPA1|MT2A|IRF1|PRKCD|IRF7|OAS2|HLA-A|GBP4|JAK1|GBP1|B2M|HLA-DPB1|IFNGR1|JAK2|HLA-DQA2|PIAS1|IRF9|HLA-B|HLA-F|PTPN1|GBP5|HLA-C	2.7252e-06	0.000126962	0.627257	0.603654	2.27578	41	gene ~ 0 + response.group + batch + sex + age
baseline high vs low responders	CD16 Mono	SLE_SIG	STAT1|IFIT1|IFI6|TRIM22|STAT2|EPSTI1|PARP9|PARP14|IFI44L|SP110|TYMP|IRF7|OAS2|IFITM3|ZNFX1|ODF3B|DDX60L|LIMS1|IFI44|GBP1|PSMB9|IFIT3|RNPEP|PARP12|HSH2D	8.35419e-08	5.51377e-06	0.704976	0.57372	2.36417	61	gene ~ 0 + response.group + batch + sex + age
baseline high vs low responders	CD16 Mono	REACTOME_INTERFERON_ALPHA_BETA_SIGNALING	ISG15|ADAR|STAT1|IFIT1|IFI6|IFITM1|STAT2|IRF1|IRF7|OAS2|IFITM3|HLA-A|JAK1|IFIT3|ISG20|PSMB8|MX1|XAF1|IRF9|HLA-B|IFIT2|HLA-F|PTPN1|HLA-C|OAS1|MX2|IFI35|IRF2|IFNAR2	3.70822e-08	2.66992e-06	0.719513	0.65969	2.45916	39	gene ~ 0 + response.group + batch + sex + age
baseline high vs low responders	CD4 CD25 Tcell	REACTOME_HIV_INFECTION	HLA-A|TAF10|PSMB9|PSMC3|FYN|SLC25A5|XRCC5|POLR2G|PSMA4|POLR2B|TCEB1|PSMA3|AP1S2|PSMB3|PSMA5|PSMC4|PSMD8|HMGA1|PSMF1|PPIA|CD247|PSMB7|NUP107|RANBP1|PSMB2|PSMC2|PSMC6|PAK2|PSMC5|LCK|PSMA7|PSMB6	0.00222219	0.031325	0.431708	0.330896	1.59037	110	gene ~ 0 + response.group + batch + sex + age
baseline high vs low responders	CD4 CD25 Tcell	REACTOME_CROSS_PRESENTATION_OF_SOLUBLE_EXOGENOUS_ANTIGENS_ENDOSOMES	PSMB9|PSMC3|PSMA4|PSMA3|PSMB3|PSMA5|PSMC4|PSMD8|PSMF1|PSMB7|PSMB2|PSMC2|PSMC6|PSMC5|PSMA7|PSMB6	0.00361951	0.0454015	0.431708	0.467588	1.75465	35	gene ~ 0 + response.group + batch + sex + age
baseline high vs low responders	CD4 CD25 Tcell	LI.M5.0 regulation of antigen presentation and immune response	HLA-DPB1|FYN|HLA-DRA|JUN|CD3D|HLA-DPA1|FOS|TRAT1|CD247|LCK|CD3E|GRAP2|HLA-DRB1|NCKAP1L|CTLA4|HLA-DQB1|CCR7|PRKCQ	0.00147621	0.0263682	0.45506	0.506495	1.87556	34	gene ~ 0 + response.group + batch + sex + age
baseline high vs low responders	CD4 CD25 Tcell	REACTOME_INTERFERON_ALPHA_BETA_SIGNALING	HLA-A|GBP2|STAT1|HLA-B|ISG15|MX1|PTPN1|SOCS3|IRF2|IRF9|IP6K2|ADAR|IRF7|IFNAR1	0.00127953	0.0254921	0.45506	0.536179	1.88583	28	gene ~ 0 + response.group + batch + sex + age
baseline high vs low responders	CD4 CD25 Tcell	KEGG_ANTIGEN_PROCESSING_AND_PRESENTATION	CD74|HLA-A|HLA-DPB1|HLA-DRA|CTSS|HLA-DPA1|HLA-B|TAP1|HSP90AA1|RFXANK|HSPA8|HLA-DRB1|PSME1|PSME2|HLA-E|HLA-DQB1|CREB1	0.00138742	0.0256673	0.45506	0.528443	1.89796	30	gene ~ 0 + response.group + batch + sex + age
baseline high vs low responders	CD4 CD25 Tcell	REACTOME_INTERFERON_GAMMA_SIGNALING	HLA-A|HLA-DPB1|GBP2|GBP5|HLA-DPA1|STAT1|HLA-B|GBP1|PTPN1|PIAS1|SOCS3|IRF2|IRF9|SP100|HLA-DRB1|MT2A|IRF7	0.00101305	0.0237176	0.45506	0.546981	1.92382	28	gene ~ 0 + response.group + batch + sex + age
baseline high vs low responders	CD4 Efct Mem Tcell	LI.M127 type I interferon response	DDX60|IRF7|PARP9|IFIH1|IFITM1|TAP1|STAT1|PLSCR1	0.00114144	0.048283	0.45506	0.767034	1.88356	9	gene ~ 0 + response.group + batch + sex + age
baseline high vs low responders	CD4 Efct Mem Tcell	REACTOME_INTERFERON_ALPHA_BETA_SIGNALING	OAS2|IRF7|IFNAR2|ISG20|OAS1|MX1|IFI6|STAT2|ADAR|IFITM1|OAS3|HLA-A|HLA-C|IRF1|HLA-B|ISG15|STAT1|PTPN1|IFITM2|IRF9|SOCS1|XAF1|IFI35	5.58509e-05	0.00429544	0.557332	0.569307	2.06362	36	gene ~ 0 + response.group + batch + sex + age
baseline high vs low responders	CD4 Efct Mem Tcell	SLE_SIG	TRIM22|DDX60|OAS2|DTNBP1|IRF7|TYMP|DDX60L|OAS1|MX1|IFI44L|IFI6|STAT2|PARP9|IFIH1|ODF3B|DDAH2|OAS3|RNPEP|PARP12|SCO2|MOV10|ZNFX1|STAT1|PSMB9	6.69832e-06	0.000629642	0.610527	0.54068	2.10415	53	gene ~ 0 + response.group + batch + sex + age
baseline high vs low responders	CD4Naive Tcell	SLE_SIG	OAS3|ATG10|MOV10|BTN2A1|PARP9|ZNF333|SRGAP2|LGALS3BP|EPSTI1|DDX60L|PSMB9|TYMP|GBP1|SP110|OAS1|UBE3B|CLEC4A|PARP14|DDX60|CRIPT|IFI44|DDAH2|TRIM22	0.000154093	0.0112725	0.518848	0.47032	1.96918	65	gene ~ 0 + response.group + batch + sex + age
baseline high vs low responders	CD8 CD161 Tcell	KEGG_PROTEASOME	PSME2|PSMB4|PSMA5|PSMC2|PSMB1|PSME4|PSMD8|SHFM1|PSMD6|PSMB8|PSMD14|PSMD7|PSMB9|PSMC6|PSMD13|PSMD11|PSMD4|PSMB7|PSMB6|PSMC4|PSME1|PSMD12|POMP	0.000442907	0.0342145	0.498493	0.516816	1.88944	39	gene ~ 0 + response.group + batch + sex + age
baseline high vs low responders	CD8 CD161 Tcell	REACTOME_INTERFERON_ALPHA_BETA_SIGNALING	IRF1|SOCS3|STAT1|IFNAR2|IFI6|HLA-C|GBP2|HLA-B|IRF9|ISG20|PSMB8|PTPN1|IRF7|IFI35|HLA-A|HLA-F|MX1	0.000293583	0.0342145	0.498493	0.578961	1.98439	31	gene ~ 0 + response.group + batch + sex + age
baseline high vs low responders	CD8 CD161 Tcell	REACTOME_ANTIGEN_PROCESSING_CROSS_PRESENTATION	PSME2|PSMB4|HLA-C|PSMA5|PSMC2|HLA-B|PDIA3|PSMB1|PSME4|PSMD8|TAP1|PSMD6|LNPEP|PSMB8|PSMD14|B2M|PSMD7|HLA-A|PSMB9|HLA-F|PSMC6|PSMD13|PSMD11|PSMD4|PSMB7|PSMB6|PSMC4|PSME1|PSMD12	6.51756e-05	0.0201393	0.538434	0.512043	2.00968	54	gene ~ 0 + response.group + batch + sex + age
baseline high vs low responders	CD8 CD161 Tcell	REACTOME_ER_PHAGOSOME_PATHWAY	PSME2|PSMB4|HLA-C|PSMA5|PSMC2|HLA-B|PDIA3|PSMB1|PSME4|PSMD8|TAP1|PSMD6|PSMB8|PSMD14|B2M|PSMD7|HLA-A|PSMB9|HLA-F|PSMC6|PSMD13|PSMD11|PSMD4|PSMB7|PSMB6|PSMC4|PSME1|PSMD12	2.06464e-05	0.0127595	0.57561	0.537902	2.08322	51	gene ~ 0 + response.group + batch + sex + age
baseline high vs low responders	CD8 Mem Tcell	LI.M7.2 enriched in NK cells (I)	EOMES|KLRF1|CCL5|ZAP70|TBX21|ARL4C|CST7|GZMA|GZMM|PTGDR|XCL2|MYBL1|CD247|KLRC1|GPR56|KLRD1|SLAMF7	7.85511e-05	0.0494086	0.538434	-0.554362	-2.01962	39	gene ~ 0 + response.group + batch + sex + age
baseline high vs low responders	MAIT Like	REACTOME_HIV_INFECTION	PSMB10|RBX1|PSMC5|HLA-A|PSMC6|PSMB7|APOBEC3G|PSMC3|POLR2C|PSME1|PSME2|PSMB8|POLR2E|TAF9|PSMA1|FYN|CCNH|PSMC1|AP2M1|TAF12|CD247|NPM1|XRCC5|GTF2A2|PSMB9|POLR2I|PSMB6|DOCK2|PAK2|RAC1|KPNB1|TAF10|PSME4|AP1S2|POLR2L|VPS37B|PPIA|PSMD8|B2M|POLR2F|NMT2	0.00565975	0.0326925	0.407018	0.351342	1.52175	96	gene ~ 0 + response.group + batch + sex + age
baseline high vs low responders	MAIT Like	REACTOME_ANTIGEN_PROCESSING_UBIQUITINATION_PROTEASOME_DEGRADATION	UBE2D2|PSMB10|RBX1|PSMC5|PSMC6|PSMB7|PSMC3|UBE2L6|PSME1|PSME2|UBA2|PSMB8|PSMA1|PSMC1|WSB1|MKRN1|UBE2J2|PSMB9|PSMB6|PJA2|PSME4	0.0100273	0.0494607	0.38073	0.390643	1.6129	70	gene ~ 0 + response.group + batch + sex + age
baseline high vs low responders	MAIT Like	REACTOME_HOST_INTERACTIONS_OF_HIV_FACTORS	PSMB10|RBX1|PSMC5|HLA-A|PSMC6|PSMB7|APOBEC3G|PSMC3|PSME1|PSME2|PSMB8|PSMA1|FYN|PSMC1|AP2M1|CD247|NPM1|PSMB9|PSMB6|DOCK2|PAK2|RAC1|KPNB1|PSME4|AP1S2	0.00486833	0.0288811	0.407018	0.399707	1.63225	66	gene ~ 0 + response.group + batch + sex + age
baseline high vs low responders	MAIT Like	KEGG_NATURAL_KILLER_CELL_MEDIATED_CYTOTOXICITY	GZMB|ITGB2|PRF1|HLA-A|HCST|IFNAR2|TYROBP|HLA-E|GRB2|FYN|HLA-B|CD247|SH2D1A|MAP2K1	0.00753078	0.0413252	0.407018	0.450719	1.6452	40	gene ~ 0 + response.group + batch + sex + age
baseline high vs low responders	MAIT Like	REACTOME_INTERFERON_GAMMA_SIGNALING	HLA-DPA1|IRF1|IRF3|SP100|HLA-A|STAT1|HLA-F|HLA-B|GBP2|JAK1|PTPN2|HLA-C|B2M|IFNGR1	0.009512	0.0477198	0.38073	0.517008	1.64929	24	gene ~ 0 + response.group + batch + sex + age
baseline high vs low responders	MAIT Like	LI.M7.3 T cell activation (II)	NKG7|CD3E|GZMA|IL12RB1|CD3G|CD247|SLAMF7|GPR171|PTPRCAP|CD3D	0.00927166	0.0477198	0.38073	0.584627	1.70051	17	gene ~ 0 + response.group + batch + sex + age
baseline high vs low responders	MAIT Like	REACTOME_INTERFERON_SIGNALING	HLA-DPA1|IRF1|IRF3|SP100|IFITM2|IFITM1|HLA-A|IFNAR2|IFI6|STAT1|UBE2L6|ISG20|PSMB8|HLA-F|PIN1|ISG15|HLA-B|EIF4A2|GBP2|EIF2AK2|JAK1|KPNB1|PTPN2|HLA-C|EIF4E|B2M|IFNGR1	0.00303514	0.0209709	0.431708	0.457396	1.72436	47	gene ~ 0 + response.group + batch + sex + age
baseline high vs low responders	MAIT Like	REACTOME_IMMUNOREGULATORY_INTERACTIONS_BETWEEN_A_LYMPHOID_AND_A_NON_LYMPHOID_CELL	ITGB2|IFITM1|HLA-A|CD3E|HCST|TYROBP|HLA-F|SELL|ITGB7|CD3G|HLA-B|CD247|CD160|HLA-C|ITGAL|CD3D|B2M	0.0030973	0.0209709	0.431708	0.545405	1.77912	26	gene ~ 0 + response.group + batch + sex + age
baseline high vs low responders	MAIT Like	REACTOME_CLASS_I_MHC_MEDIATED_ANTIGEN_PROCESSING_PRESENTATION	UBE2D2|PSMB10|RBX1|PSMC5|HLA-A|PSMC6|PSMB7|PSMC3|SEC31A|UBE2L6|PSME1|PSME2|UBA2|TAP1|PSMB8|HLA-F|PSMA1|HSPA5|PSMC1|CTSS|WSB1|HLA-B|MKRN1	0.000193654	0.00386428	0.518848	0.429644	1.83329	86	gene ~ 0 + response.group + batch + sex + age
baseline high vs low responders	MAIT Like	REACTOME_ACTIVATED_TLR4_SIGNALLING	FOS|PPP2CA|IRF3|PPP2R1A|JUN|MAP2K1|NFKBIA	0.00120715	0.0131068	0.45506	0.617196	1.85285	19	gene ~ 0 + response.group + batch + sex + age
baseline high vs low responders	MAIT Like	REACTOME_CYTOKINE_SIGNALING_IN_IMMUNE_SYSTEM	HLA-DPA1|CASP1|IRF1|IRF3|RBX1|SP100|IFITM2|IFITM1|HLA-A|IFNAR2|IFI6|STAT1|UBE2L6|IL2RB|ISG20|PSMB8|HLA-F|GRB2|MAP3K8|FYN|PIN1|ISG15|HLA-B|EIF4A2|MAP2K1|GBP2	0.000207513	0.00396078	0.518848	0.453685	1.8575	68	gene ~ 0 + response.group + batch + sex + age
baseline high vs low responders	MAIT Like	REACTOME_TRIF_MEDIATED_TLR3_SIGNALING	FOS|PPP2CA|IRF3|PPP2R1A|JUN|MAP2K1|NFKBIA	0.00214818	0.0169994	0.431708	0.632592	1.89073	18	gene ~ 0 + response.group + batch + sex + age
baseline high vs low responders	MAIT Like	KEGG_SYSTEMIC_LUPUS_ERYTHEMATOSUS	HLA-DQB1|HLA-DPA1|HLA-DRA|HLA-DMA|ACTN4|H3F3B|SNRPD3|SNRPD1|HIST1H4C|TROVE2|H2AFZ	0.000157539	0.00352047	0.518848	0.655733	1.9886	20	gene ~ 0 + response.group + batch + sex + age
baseline high vs low responders	MAIT Like	LI.M5.0 regulation of antigen presentation and immune response	HLA-DQB1|FOS|HLA-DPA1|HLA-DRA|CD3E|HLA-DMA|JUN|THEMIS|PTPRC|CSK|FYN|CD3G|CD247|NFKBIA	2.75297e-05	0.00100713	0.57561	0.608216	2.07682	32	gene ~ 0 + response.group + batch + sex + age
baseline high vs low responders	MAIT Like	REACTOME_INTERFERON_ALPHA_BETA_SIGNALING	IRF1|IRF3|IFITM2|IFITM1|HLA-A|IFNAR2|IFI6|STAT1|ISG20|PSMB8|HLA-F|ISG15|HLA-B|GBP2|JAK1	1.46965e-05	0.000671893	0.593325	0.704594	2.17975	21	gene ~ 0 + response.group + batch + sex + age
baseline high vs low responders	MAIT Like	KEGG_ANTIGEN_PROCESSING_AND_PRESENTATION	HSP90AA1|HLA-DQB1|HLA-DPA1|HLA-DRA|HSPA8|CD74|HLA-A|HSP90AB1|HLA-DMA|PSME1|PSME2|TAP1|HLA-F|HLA-E|HSPA5|CTSS|HLA-B	5.21959e-07	7.638e-05	0.659444	0.697128	2.30267	27	gene ~ 0 + response.group + batch + sex + age
baseline high vs low responders	MAIT Like	KEGG_CELL_ADHESION_MOLECULES_CAMS	HLA-DQB1|HLA-DPA1|ITGB2|HLA-DRA|HLA-A|HLA-DMA|PTPRC|SELPLG|HLA-F|HLA-E|SPN|SELL|ITGB7|HLA-B	2.9703e-07	6.51981e-05	0.674963	0.721765	2.3544	26	gene ~ 0 + response.group + batch + sex + age
baseline high vs low responders	mDC	KEGG_ANTIGEN_PROCESSING_AND_PRESENTATION	HLA-DPB1|HLA-DRB1|HLA-DQB1|HLA-DMA|HLA-DQA1|HLA-DRA|HLA-DMB|HLA-DPA1|CD74|HLA-DOA|LGMN|IFI30|B2M|PSME1|CALR|CIITA	2.4494e-06	9.6247e-05	0.627257	-0.588375	-2.18995	41	gene ~ 0 + response.group + batch + sex + age
baseline high vs low responders	mDC	LI.M5.0 regulation of antigen presentation and immune response	HLA-DPB1|HLA-DRB1|HLA-DQB1|HLA-DMA|HLA-DQA1|HLA-DRA|HLA-DMB|LILRB1|CSK|HLA-DPA1|HLA-DOA|LCP2|PAG1|CD86|RPS6KA1|PAK1|VASP|NCKAP1L|SYK|FYB|FCER1G|CLEC7A|PTPRC|CD4|LY96|MNDA|PTPN22|MEF2C	0.000187845	0.00448144	0.518848	-0.519286	-1.97436	45	gene ~ 0 + response.group + batch + sex + age
baseline high vs low responders	mDC	LI.M245 translation initiation factor 3 complex	EIF3H|EEF1B2|EIF3E|FBL|RPL3	0.000714604	0.0144653	0.477271	-0.73523	-1.93381	11	gene ~ 0 + response.group + batch + sex + age
baseline high vs low responders	mDC	LI.S10 Resting dendritic cell surface signature	CD1E|HLA-DQB1|HLA-DMA|CD1C|FCER1A|IFNGR1|CD151|SRD5A3|CD86	0.000657164	0.0137183	0.477271	-0.574711	-1.92138	27	gene ~ 0 + response.group + batch + sex + age
baseline high vs low responders	mDC	REACTOME_INTERFERON_ALPHA_BETA_SIGNALING	ISG15|MX2|IFI6|XAF1|ISG20|IFITM3|MX1|OAS2|PSMB8|IRF3|JAK1|IRF7|STAT2	0.00146172	0.0272123	0.45506	0.52042	1.86734	34	gene ~ 0 + response.group + batch + sex + age
baseline high vs low responders	mDC	LI.M11.0 enriched in monocytes (II)	S100A8|S100A9|RNASE2|SCPEP1|CD14|S100A12|TREM1|SULF2|NRGN|EMR2|RAB31|KCTD12|ITGAM|SERPINA1|F13A1|SLC31A2|CEBPD|KLF4|LYN|MSRB1|TFEC|ZNF467|TYMP|HNMT|NLRP3|APOBR|S100A11|MS4A4A|TBXAS1|FCN1|PILRA|FBP1|EPB41L3|MGST1|HCK	1.17831e-06	4.91945e-05	0.643552	0.428051	1.98726	137	gene ~ 0 + response.group + batch + sex + age
baseline high vs low responders	mDC	LI.M3 regulation of signal transduction	S100A12|SULF2|IL1RN|HMOX1|KLF4|LYN	0.000395849	0.00852991	0.498493	0.723551	2.04506	14	gene ~ 0 + response.group + batch + sex + age
baseline high vs low responders	mDC	LI.M11.1 blood coagulation	TREM1|ITGAM|SERPINA1|F13A1|GNB4|SLC16A3|LYN	5.51394e-05	0.00147332	0.557332	0.705314	2.12785	18	gene ~ 0 + response.group + batch + sex + age
baseline high vs low responders	mDC	SLE_SIG	RNASE2|PARP9|MX2|IL1RN|IFI6|XAF1|CRIPT|IFITM3|TYMP|SCO2|SRGAP2|MX1|OAS2|PARP14|IFI44|IRF7|STAT2	1.25207e-05	0.000464659	0.593325	0.575285	2.14634	41	gene ~ 0 + response.group + batch + sex + age
baseline high vs low responders	NK	REACTOME_MRNA_SPLICING	HNRNPC|HNRNPK|SNRNP200|U2AF2|HNRNPH2|PHF5A|SF3B14|SF3B2|CSTF3|DDX23|HNRNPA1|CPSF1|MAGOH|POLR2E|PCBP2|SNRPA1|HNRNPA0|POLR2C|CLP1|CD2BP2|HNRNPUL1|SF3A2|HNRNPL|SNRNP40|PAPOLA|CDC40|GTF2F1|SRSF11|SF3B5|POLR2K|SRSF6|SNRPB2|PCBP1|PRPF6|NCBP2|EFTUD2|DHX38|SRSF3|SRSF5|SRRM1|PTBP1|PCF11|DNAJC8|CPSF7|POLR2J	0.000884988	0.0322828	0.477271	-0.374558	-1.69013	104	gene ~ 0 + response.group + batch + sex + age
baseline high vs low responders	NK	KEGG_AUTOIMMUNE_THYROID_DISEASE	GZMB|FASLG|HLA-DPA1|HLA-DRB5|HLA-C|HLA-DRA|HLA-DMA|HLA-F|HLA-B|HLA-A|PRF1	0.00159333	0.0477429	0.45506	0.642384	1.8723	16	gene ~ 0 + response.group + batch + sex + age
baseline high vs low responders	NK	LI.M4.1 cell cycle (I)	PCNA|DHFR|TYMS|STMN1|FEN1|SMC2|DTYMK|CKS2|CKS1B|PTTG1|RFC4|RANBP1|KIF20B|MAD2L1|H2AFX|UBE2S	0.00155035	0.0477429	0.45506	0.587983	1.87747	23	gene ~ 0 + response.group + batch + sex + age
baseline high vs low responders	NK	REACTOME_GLOBAL_GENOMIC_NER_GG_NER	PCNA|CCNH|MNAT1|RPA3|GTF2H2|RPA2|DDB2|GTF2H1|RAD23B|RFC2|RFC4|ERCC3|ERCC4|DDB1|POLD4|XPA|XPC|POLD2	0.000428684	0.0189298	0.498493	0.600439	1.9483	25	gene ~ 0 + response.group + batch + sex + age
baseline high vs low responders	NK	KEGG_TYPE_I_DIABETES_MELLITUS	GZMB|PTPRN2|FASLG|HLA-DPA1|HLA-DRB5|HLA-C|HLA-DRA|HLA-DMA|HLA-F|HLA-B|HLA-A|PRF1|IFNG	0.000763027	0.0320037	0.477271	0.642842	1.95662	19	gene ~ 0 + response.group + batch + sex + age
baseline high vs low responders	NK	REACTOME_INTERFERON_ALPHA_BETA_SIGNALING	OAS1|STAT1|XAF1|ISG15|IRF7|IRF3|ISG20|IFI6|IFITM1|IRF9|IFNAR2|MX1|HLA-C|PTPN1|ADAR|IRF2|IRF1|HLA-F|PSMB8|IRF8|HLA-B|PTPN6|HLA-A	2.05396e-05	0.00123091	0.57561	0.584752	2.06713	36	gene ~ 0 + response.group + batch + sex + age

### Sheet: table_3_var_acrosscelltype
gene	adjmfc.group	celltype	celltype:timepoint	gender	sampleid	timepoint	age	Residuals	model
AL627309.1	6.24606e-11	0.321619	0.00396343	1.51756e-09	0.0489424	0.010469	0.0135443	0.601462	~ age + (1|sex) + (1|subjectid) + (1|celltype) + (1|timepoint) + (1|adjmfc.group) + (1|celltype:timepoint)
AP006222.2	0.0234158	0.0523184	8.90394e-11	3.47786e-09	0.0151031	0.0280121	0.000352448	0.880798	~ age + (1|sex) + (1|subjectid) + (1|celltype) + (1|timepoint) + (1|adjmfc.group) + (1|celltype:timepoint)
RP11-206L10.3	0	0.217945	0.00827641	0.0002439	0.0348014	0.0143534	0.0132678	0.711113	~ age + (1|sex) + (1|subjectid) + (1|celltype) + (1|timepoint) + (1|adjmfc.group) + (1|celltype:timepoint)
RP11-206L10.2	0.0122309	0.159052	0	0	0.0312532	0	0.00332887	0.794135	~ age + (1|sex) + (1|subjectid) + (1|celltype) + (1|timepoint) + (1|adjmfc.group) + (1|celltype:timepoint)
RP11-206L10.9	0.0117857	0.276816	0	0.0015098	0.055887	0.00374059	0.0083894	0.641871	~ age + (1|sex) + (1|subjectid) + (1|celltype) + (1|timepoint) + (1|adjmfc.group) + (1|celltype:timepoint)
LINC00115	0.00762688	0.12593	0	0	0.066096	0.00549844	0.0458856	0.748963	~ age + (1|sex) + (1|subjectid) + (1|celltype) + (1|timepoint) + (1|adjmfc.group) + (1|celltype:timepoint)
FAM41C	0.0607898	0.167722	0.00512373	3.93685e-09	0.00455392	9.43068e-05	0.00121711	0.760499	~ age + (1|sex) + (1|subjectid) + (1|celltype) + (1|timepoint) + (1|adjmfc.group) + (1|celltype:timepoint)
NOC2L	0.019893	0.159653	0	0	0.00727839	0	0.000929882	0.812246	~ age + (1|sex) + (1|subjectid) + (1|celltype) + (1|timepoint) + (1|adjmfc.group) + (1|celltype:timepoint)
KLHL17	0.0201245	0.294003	0	1.13114e-10	0.040627	0.00950262	0.00558867	0.630154	~ age + (1|sex) + (1|subjectid) + (1|celltype) + (1|timepoint) + (1|adjmfc.group) + (1|celltype:timepoint)
PLEKHN1	0.00302424	0.383156	0.00858181	3.9054e-10	0.045885	0.011495	0.0100323	0.537826	~ age + (1|sex) + (1|subjectid) + (1|celltype) + (1|timepoint) + (1|adjmfc.group) + (1|celltype:timepoint)
HES4	0	0.764624	0.0108344	0	0.0159	0.00806352	0.000247784	0.200331	~ age + (1|sex) + (1|subjectid) + (1|celltype) + (1|timepoint) + (1|adjmfc.group) + (1|celltype:timepoint)
ISG15	2.2644e-09	0.556495	0.0199192	0.0419971	0.158058	0.0447971	0.000190093	0.178543	~ age + (1|sex) + (1|subjectid) + (1|celltype) + (1|timepoint) + (1|adjmfc.group) + (1|celltype:timepoint)
C1orf159	0.0183058	0.0820508	0	2.68596e-10	0.00329974	0.00594519	0.00424338	0.886155	~ age + (1|sex) + (1|subjectid) + (1|celltype) + (1|timepoint) + (1|adjmfc.group) + (1|celltype:timepoint)
TNFRSF18	0	0.73342	0.00253628	0	0.0042887	0	0.00260284	0.257153	~ age + (1|sex) + (1|subjectid) + (1|celltype) + (1|timepoint) + (1|adjmfc.group) + (1|celltype:timepoint)
TNFRSF4	0	0.780748	0	0	0.00899669	0.00385057	0.000112919	0.206292	~ age + (1|sex) + (1|subjectid) + (1|celltype) + (1|timepoint) + (1|adjmfc.group) + (1|celltype:timepoint)
SDF4	0	0.328605	0.00341473	5.01098e-10	0.0259831	0.00186781	0.000150259	0.639979	~ age + (1|sex) + (1|subjectid) + (1|celltype) + (1|timepoint) + (1|adjmfc.group) + (1|celltype:timepoint)
B3GALT6	0	0.1472	0	0.00500837	0.014562	0	0.000970728	0.832259	~ age + (1|sex) + (1|subjectid) + (1|celltype) + (1|timepoint) + (1|adjmfc.group) + (1|celltype:timepoint)
FAM132A	0.0570634	0.330866	0	0	0.0549108	0.00547744	0.0145953	0.537087	~ age + (1|sex) + (1|subjectid) + (1|celltype) + (1|timepoint) + (1|adjmfc.group) + (1|celltype:timepoint)
UBE2J2	0.0497193	0.139793	0	0.000132769	0.0261133	0.00193451	0.00848073	0.773826	~ age + (1|sex) + (1|subjectid) + (1|celltype) + (1|timepoint) + (1|adjmfc.group) + (1|celltype:timepoint)
ACAP3	0	0.1068	0	0	0	0.00377776	8.78445e-09	0.889422	~ age + (1|sex) + (1|subjectid) + (1|celltype) + (1|timepoint) + (1|adjmfc.group) + (1|celltype:timepoint)
PUSL1	0	0.0756692	0	0	0.0056079	0.00166867	2.56963e-05	0.917029	~ age + (1|sex) + (1|subjectid) + (1|celltype) + (1|timepoint) + (1|adjmfc.group) + (1|celltype:timepoint)
CPSF3L	0.0201701	0.0696466	2.58957e-14	0	0.0142705	0	0.00217343	0.893739	~ age + (1|sex) + (1|subjectid) + (1|celltype) + (1|timepoint) + (1|adjmfc.group) + (1|celltype:timepoint)
GLTPD1	0.0189687	0.178689	0	0.00177212	0.018428	0	0.00406393	0.778078	~ age + (1|sex) + (1|subjectid) + (1|celltype) + (1|timepoint) + (1|adjmfc.group) + (1|celltype:timepoint)
DVL1	0.035904	0.116426	0.0325442	9.02487e-10	0.0215023	0.00470464	0.0124486	0.77647	~ age + (1|sex) + (1|subjectid) + (1|celltype) + (1|timepoint) + (1|adjmfc.group) + (1|celltype:timepoint)
MXRA8	0.0236551	0.492601	0.00505828	0	0.0485593	0.00430361	0.00990981	0.415913	~ age + (1|sex) + (1|subjectid) + (1|celltype) + (1|timepoint) + (1|adjmfc.group) + (1|celltype:timepoint)
AURKAIP1	0.00333885	0.515569	0	0.00241472	0.000340192	0.000164614	0.00375857	0.474414	~ age + (1|sex) + (1|subjectid) + (1|celltype) + (1|timepoint) + (1|adjmfc.group) + (1|celltype:timepoint)
CCNL2	0.0221156	0.29048	0	0.00286461	0.00695224	0	0.00161472	0.675973	~ age + (1|sex) + (1|subjectid) + (1|celltype) + (1|timepoint) + (1|adjmfc.group) + (1|celltype:timepoint)
RP4-758J18.2	0.050158	0.172373	0.00441639	2.65309e-10	0.0388336	0.010304	0.00258924	0.721326	~ age + (1|sex) + (1|subjectid) + (1|celltype) + (1|timepoint) + (1|adjmfc.group) + (1|celltype:timepoint)
MRPL20	0.0815783	0.424568	0.0137039	0.00480059	0.0203181	0.00329698	0.00877005	0.442964	~ age + (1|sex) + (1|subjectid) + (1|celltype) + (1|timepoint) + (1|adjmfc.group) + (1|celltype:timepoint)
RP4-758J18.13	0.097769	0.2476	0	1.73794e-10	0.097851	0.0084512	0.000646998	0.547682	~ age + (1|sex) + (1|subjectid) + (1|celltype) + (1|timepoint) + (1|adjmfc.group) + (1|celltype:timepoint)
ANKRD65	0.0325554	0.585852	0	0.00835347	0.022027	0.0064944	0.00332935	0.341388	~ age + (1|sex) + (1|subjectid) + (1|celltype) + (1|timepoint) + (1|adjmfc.group) + (1|celltype:timepoint)
ATAD3C	0	0.287763	0.00686512	0.0119115	0.0218292	0.00147975	0.0105316	0.65962	~ age + (1|sex) + (1|subjectid) + (1|celltype) + (1|timepoint) + (1|adjmfc.group) + (1|celltype:timepoint)
ATAD3B	7.127e-10	0.0297697	0.000505022	0	0.0159027	0	0.00284334	0.950979	~ age + (1|sex) + (1|subjectid) + (1|celltype) + (1|timepoint) + (1|adjmfc.group) + (1|celltype:timepoint)
ATAD3A	0.00705458	0.0403951	0.0339751	0	0.00943028	0	0.00680309	0.902342	~ age + (1|sex) + (1|subjectid) + (1|celltype) + (1|timepoint) + (1|adjmfc.group) + (1|celltype:timepoint)
SSU72	0.010237	0.486462	0	1.50941e-10	0.0436247	0.00810295	0.00381863	0.447755	~ age + (1|sex) + (1|subjectid) + (1|celltype) + (1|timepoint) + (1|adjmfc.group) + (1|celltype:timepoint)
AL645728.1	0	0.070005	0.0417414	0.00184274	0.0404813	0	8.42606e-05	0.845845	~ age + (1|sex) + (1|subjectid) + (1|celltype) + (1|timepoint) + (1|adjmfc.group) + (1|celltype:timepoint)
C1orf233	0.0229145	0.245761	2.82487e-10	0.00406228	0.0323619	0.00304972	0.0125057	0.679345	~ age + (1|sex) + (1|subjectid) + (1|celltype) + (1|timepoint) + (1|adjmfc.group) + (1|celltype:timepoint)
RP11-345P4.9	0.0188859	0.0417326	0.0190858	0	0.0114902	0	0.00409559	0.90471	~ age + (1|sex) + (1|subjectid) + (1|celltype) + (1|timepoint) + (1|adjmfc.group) + (1|celltype:timepoint)
MIB2	0.0129873	0.727565	0	0.000540231	0.013242	0.000954763	0.000189465	0.244521	~ age + (1|sex) + (1|subjectid) + (1|celltype) + (1|timepoint) + (1|adjmfc.group) + (1|celltype:timepoint)
MMP23B	1.86395e-09	0.684851	0.002482	0.001961	0.0219383	0	0.00306031	0.285708	~ age + (1|sex) + (1|subjectid) + (1|celltype) + (1|timepoint) + (1|adjmfc.group) + (1|celltype:timepoint)
CDK11B	0.0194169	0.177446	0	0	0.0919092	0	0.011631	0.699597	~ age + (1|sex) + (1|subjectid) + (1|celltype) + (1|timepoint) + (1|adjmfc.group) + (1|celltype:timepoint)
SLC35E2B	0.00309234	0.2349	0.000940803	0.00293261	0.028048	0.00186661	0.00194008	0.726279	~ age + (1|sex) + (1|subjectid) + (1|celltype) + (1|timepoint) + (1|adjmfc.group) + (1|celltype:timepoint)
RP11-345P4.7	0.0374065	0.418499	0.00804778	0	0.0379633	0.00826319	0.00796686	0.481853	~ age + (1|sex) + (1|subjectid) + (1|celltype) + (1|timepoint) + (1|adjmfc.group) + (1|celltype:timepoint)
CDK11A	0	0.411022	0.0161871	1.37672e-10	0.0943572	0.00419238	0.000441322	0.4738	~ age + (1|sex) + (1|subjectid) + (1|celltype) + (1|timepoint) + (1|adjmfc.group) + (1|celltype:timepoint)
SLC35E2	0.011152	0.289415	0	0.00396361	0.0403568	0.00438256	0.00382273	0.646907	~ age + (1|sex) + (1|subjectid) + (1|celltype) + (1|timepoint) + (1|adjmfc.group) + (1|celltype:timepoint)
NADK	0.0221267	0.723051	0.0037948	0.00425418	0.00388646	0	0.000474941	0.242412	~ age + (1|sex) + (1|subjectid) + (1|celltype) + (1|timepoint) + (1|adjmfc.group) + (1|celltype:timepoint)
GNB1	0.0336471	0.463988	0	9.45461e-11	1.1072e-06	0.00322146	2.39533e-05	0.499118	~ age + (1|sex) + (1|subjectid) + (1|celltype) + (1|timepoint) + (1|adjmfc.group) + (1|celltype:timepoint)
PRKCZ	0.00724009	0.343742	0.0225528	0	0.0270758	2.02656e-10	5.06782e-05	0.599339	~ age + (1|sex) + (1|subjectid) + (1|celltype) + (1|timepoint) + (1|adjmfc.group) + (1|celltype:timepoint)
RP5-892K4.1	0.000233156	0.290828	0	1.39889e-10	0.0421033	0.00098678	0.00193789	0.663911	~ age + (1|sex) + (1|subjectid) + (1|celltype) + (1|timepoint) + (1|adjmfc.group) + (1|celltype:timepoint)
C1orf86	1.58792e-09	0.243515	0.000343131	5.12534e-09	0.152431	0.009172	0.00136922	0.59317	~ age + (1|sex) + (1|subjectid) + (1|celltype) + (1|timepoint) + (1|adjmfc.group) + (1|celltype:timepoint)
SKI	0.0100939	0.141541	0	0.00741998	0.00384986	0	0.00340718	0.833688	~ age + (1|sex) + (1|subjectid) + (1|celltype) + (1|timepoint) + (1|adjmfc.group) + (1|celltype:timepoint)
MORN1	0.0138736	0.380576	0.000506023	0	0.0272251	0.00616767	0.00164012	0.570012	~ age + (1|sex) + (1|subjectid) + (1|celltype) + (1|timepoint) + (1|adjmfc.group) + (1|celltype:timepoint)
RER1	0.0705894	0.288307	0.011831	0	0.0328149	0.00149449	0.00171819	0.593245	~ age + (1|sex) + (1|subjectid) + (1|celltype) + (1|timepoint) + (1|adjmfc.group) + (1|celltype:timepoint)
PEX10	1.45868e-10	0.157343	0	0.0012383	0.00912829	0	0.000683754	0.831607	~ age + (1|sex) + (1|subjectid) + (1|celltype) + (1|timepoint) + (1|adjmfc.group) + (1|celltype:timepoint)
PLCH2	0.0311994	0.435677	0.00191092	0.00152758	0.0146131	0	0.00401235	0.511059	~ age + (1|sex) + (1|subjectid) + (1|celltype) + (1|timepoint) + (1|adjmfc.group) + (1|celltype:timepoint)
PANK4	0.00393268	0.0583275	0.0586507	0.00704728	0.0439031	0	0.00468355	0.823455	~ age + (1|sex) + (1|subjectid) + (1|celltype) + (1|timepoint) + (1|adjmfc.group) + (1|celltype:timepoint)
RP3-395M20.12	0	0.411928	0.0041441	7.06472e-08	1.12865e-08	3.20095e-09	0.000842327	0.583086	~ age + (1|sex) + (1|subjectid) + (1|celltype) + (1|timepoint) + (1|adjmfc.group) + (1|celltype:timepoint)
TNFRSF14	0.00253709	0.591898	0.013131	0	0.0174142	0.0518808	0.000198866	0.32294	~ age + (1|sex) + (1|subjectid) + (1|celltype) + (1|timepoint) + (1|adjmfc.group) + (1|celltype:timepoint)
RP3-395M20.9	0	0.407694	0.000658674	0.00475154	0.0246456	0.00906856	0.00354183	0.54964	~ age + (1|sex) + (1|subjectid) + (1|celltype) + (1|timepoint) + (1|adjmfc.group) + (1|celltype:timepoint)
FAM213B	0.0061415	0.16091	0.0152932	0.00508239	0.0330111	0.00355745	0.00284449	0.77316	~ age + (1|sex) + (1|subjectid) + (1|celltype) + (1|timepoint) + (1|adjmfc.group) + (1|celltype:timepoint)
MMEL1	1.69071e-10	0.240215	0.0119955	0.0245605	0.0812526	0.00938279	0.0089251	0.623668	~ age + (1|sex) + (1|subjectid) + (1|celltype) + (1|timepoint) + (1|adjmfc.group) + (1|celltype:timepoint)
TTC34	0	0.311424	0.010886	0	0.0362095	0.00586042	0.00865495	0.626966	~ age + (1|sex) + (1|subjectid) + (1|celltype) + (1|timepoint) + (1|adjmfc.group) + (1|celltype:timepoint)
MEGF6	0.0284659	0.248327	0.0151236	0.00450368	0.0161637	0	0.00404965	0.683367	~ age + (1|sex) + (1|subjectid) + (1|celltype) + (1|timepoint) + (1|adjmfc.group) + (1|celltype:timepoint)
TPRG1L	0.0297266	0.14116	0	9.7926e-10	0.00949823	0.00212786	0.000855779	0.816632	~ age + (1|sex) + (1|subjectid) + (1|celltype) + (1|timepoint) + (1|adjmfc.group) + (1|celltype:timepoint)
WRAP73	0.0491133	0.0233376	0.0215123	0	0.00186688	0.00479506	0.00125235	0.898122	~ age + (1|sex) + (1|subjectid) + (1|celltype) + (1|timepoint) + (1|adjmfc.group) + (1|celltype:timepoint)
TP73-AS1	0.00644921	0.206445	0.00190092	0	0.00630183	0	0.00495602	0.773947	~ age + (1|sex) + (1|subjectid) + (1|celltype) + (1|timepoint) + (1|adjmfc.group) + (1|celltype:timepoint)
SMIM1	0.00345791	0.158777	0.00148381	0	0.0424354	0.00337887	0.00694865	0.783518	~ age + (1|sex) + (1|subjectid) + (1|celltype) + (1|timepoint) + (1|adjmfc.group) + (1|celltype:timepoint)
LRRC47	0.0261773	0.0553481	0.00501667	4.14234e-10	0.0116438	0.0151998	0.000527544	0.886087	~ age + (1|sex) + (1|subjectid) + (1|celltype) + (1|timepoint) + (1|adjmfc.group) + (1|celltype:timepoint)
CEP104	0.0376216	0.0432573	1.13266e-10	0	0.00326701	0	0.00128721	0.914567	~ age + (1|sex) + (1|subjectid) + (1|celltype) + (1|timepoint) + (1|adjmfc.group) + (1|celltype:timepoint)
DFFB	0.00491401	0.134488	0	0	1.99588e-10	0.00379183	0.00601023	0.850796	~ age + (1|sex) + (1|subjectid) + (1|celltype) + (1|timepoint) + (1|adjmfc.group) + (1|celltype:timepoint)
C1orf174	0.0121592	0.302464	0.0162888	0	0.0148609	0.00314972	0.000868651	0.650209	~ age + (1|sex) + (1|subjectid) + (1|celltype) + (1|timepoint) + (1|adjmfc.group) + (1|celltype:timepoint)
NPHP4	0.0369641	0.31159	0	0	0.0239869	0.00792956	0.0119824	0.607547	~ age + (1|sex) + (1|subjectid) + (1|celltype) + (1|timepoint) + (1|adjmfc.group) + (1|celltype:timepoint)
KCNAB2	7.19374e-09	0.455585	2.15497e-08	0.00787167	0.0201888	0.010148	2.75285e-05	0.506179	~ age + (1|sex) + (1|subjectid) + (1|celltype) + (1|timepoint) + (1|adjmfc.group) + (1|celltype:timepoint)
RPL22	0.0142704	0.888048	0.00297936	0	0.0219767	0.0129836	0.0112752	0.0484667	~ age + (1|sex) + (1|subjectid) + (1|celltype) + (1|timepoint) + (1|adjmfc.group) + (1|celltype:timepoint)
RNF207	0.022623	0.509065	0	0	0.018209	0.0036355	0.0112515	0.435216	~ age + (1|sex) + (1|subjectid) + (1|celltype) + (1|timepoint) + (1|adjmfc.group) + (1|celltype:timepoint)
ICMT	0.00812004	0.140596	0	0	0.00917619	1.01106e-10	0.00653321	0.835575	~ age + (1|sex) + (1|subjectid) + (1|celltype) + (1|timepoint) + (1|adjmfc.group) + (1|celltype:timepoint)
ACOT7	0.00307532	0.433116	0.00178273	0.00143852	0.0138107	0.0115589	0.005615	0.529603	~ age + (1|sex) + (1|subjectid) + (1|celltype) + (1|timepoint) + (1|adjmfc.group) + (1|celltype:timepoint)
RP1-202O8.3	0.0249664	0.196464	0	0	0.0187065	0	0.00417344	0.75569	~ age + (1|sex) + (1|subjectid) + (1|celltype) + (1|timepoint) + (1|adjmfc.group) + (1|celltype:timepoint)
ESPN	0.0415064	0.486325	0.00315322	7.304e-11	0.0661439	0.00430741	0.00556633	0.392998	~ age + (1|sex) + (1|subjectid) + (1|celltype) + (1|timepoint) + (1|adjmfc.group) + (1|celltype:timepoint)
TNFRSF25	1.54094e-10	0.8957	7.21455e-10	0.00167704	0.00352389	0	5.82151e-05	0.0990412	~ age + (1|sex) + (1|subjectid) + (1|celltype) + (1|timepoint) + (1|adjmfc.group) + (1|celltype:timepoint)
NOL9	0.0578347	0.374141	0	2.71916e-09	0.00581532	0.00248188	0.00399946	0.555728	~ age + (1|sex) + (1|subjectid) + (1|celltype) + (1|timepoint) + (1|adjmfc.group) + (1|celltype:timepoint)
ZBTB48	0	0.00561807	0	0	0.00965367	0	0.000178823	0.984549	~ age + (1|sex) + (1|subjectid) + (1|celltype) + (1|timepoint) + (1|adjmfc.group) + (1|celltype:timepoint)
KLHL21	2.31632e-10	0.10742	0	0.00196668	0	0	0.013234	0.87738	~ age + (1|sex) + (1|subjectid) + (1|celltype) + (1|timepoint) + (1|adjmfc.group) + (1|celltype:timepoint)
PHF13	0	0.216452	0	0	0.0368558	0.0029784	0.0173908	0.726323	~ age + (1|sex) + (1|subjectid) + (1|celltype) + (1|timepoint) + (1|adjmfc.group) + (1|celltype:timepoint)
THAP3	0.000502647	0.0386416	0	0	1.6056e-10	0.00671267	0.00028205	0.953861	~ age + (1|sex) + (1|subjectid) + (1|celltype) + (1|timepoint) + (1|adjmfc.group) + (1|celltype:timepoint)
DNAJC11	0	0.0171341	0.0174254	0	0.00518446	0	0.00362051	0.956635	~ age + (1|sex) + (1|subjectid) + (1|celltype) + (1|timepoint) + (1|adjmfc.group) + (1|celltype:timepoint)
CAMTA1	0.0466846	0.374211	0	0.00784506	0.010519	0.000152248	0.00254539	0.558042	~ age + (1|sex) + (1|subjectid) + (1|celltype) + (1|timepoint) + (1|adjmfc.group) + (1|celltype:timepoint)
VAMP3	0.00485393	0.651552	6.1743e-11	0	0.0102576	0.00165252	0.00069753	0.330987	~ age + (1|sex) + (1|subjectid) + (1|celltype) + (1|timepoint) + (1|adjmfc.group) + (1|celltype:timepoint)
PER3	0.0108022	0.234112	0.00288886	0.0104461	0.0222896	0.00802513	2.62206e-05	0.71141	~ age + (1|sex) + (1|subjectid) + (1|celltype) + (1|timepoint) + (1|adjmfc.group) + (1|celltype:timepoint)
UTS2	0	0.380826	3.73773e-11	0	0.270958	3.78855e-11	0.00325138	0.344965	~ age + (1|sex) + (1|subjectid) + (1|celltype) + (1|timepoint) + (1|adjmfc.group) + (1|celltype:timepoint)
TNFRSF9	0.0297628	0.50189	0	1.84386e-10	0.0322508	0.00733041	0.00799524	0.42077	~ age + (1|sex) + (1|subjectid) + (1|celltype) + (1|timepoint) + (1|adjmfc.group) + (1|celltype:timepoint)
PARK7	0.12283	0.650221	0.00101505	0	0.0238826	0	0.000735458	0.201315	~ age + (1|sex) + (1|subjectid) + (1|celltype) + (1|timepoint) + (1|adjmfc.group) + (1|celltype:timepoint)
ERRFI1	0.0504391	0.482558	0	0.000872735	0.0253219	0	0.0138332	0.426975	~ age + (1|sex) + (1|subjectid) + (1|celltype) + (1|timepoint) + (1|adjmfc.group) + (1|celltype:timepoint)
RERE	0.0163727	0.298232	8.35308e-06	1.07872e-10	0.0130156	0.00233532	0.00109669	0.668939	~ age + (1|sex) + (1|subjectid) + (1|celltype) + (1|timepoint) + (1|adjmfc.group) + (1|celltype:timepoint)
RP5-1115A15.1	0.0359522	0.3514	0.0073703	0.00163359	0.0382134	0.0218044	0.00938372	0.534243	~ age + (1|sex) + (1|subjectid) + (1|celltype) + (1|timepoint) + (1|adjmfc.group) + (1|celltype:timepoint)
ENO1	0.0370859	0.747606	0.00146257	9.16492e-11	0.0301328	0.0137557	0.00107886	0.168878	~ age + (1|sex) + (1|subjectid) + (1|celltype) + (1|timepoint) + (1|adjmfc.group) + (1|celltype:timepoint)
ENO1-AS1	0.0220653	0.246797	0.00157242	0	0.0490859	0.00319734	0.00100878	0.676273	~ age + (1|sex) + (1|subjectid) + (1|celltype) + (1|timepoint) + (1|adjmfc.group) + (1|celltype:timepoint)
CA6	0.0208236	0.507966	0.004619	1.54268e-10	0.0581693	0.00420317	0.00363859	0.40058	~ age + (1|sex) + (1|subjectid) + (1|celltype) + (1|timepoint) + (1|adjmfc.group) + (1|celltype:timepoint)
SLC2A5	0.0293179	0.568635	0.000745251	7.66746e-15	0.0373344	0.00971247	0.016689	0.337566	~ age + (1|sex) + (1|subjectid) + (1|celltype) + (1|timepoint) + (1|adjmfc.group) + (1|celltype:timepoint)
GPR157	0.00383694	0.251369	0.0209779	1.66258e-09	0.0136157	0	0.00265994	0.70754	~ age + (1|sex) + (1|subjectid) + (1|celltype) + (1|timepoint) + (1|adjmfc.group) + (1|celltype:timepoint)
H6PD	0	0.0881627	0	0	0.0474732	0	0.0317259	0.832638	~ age + (1|sex) + (1|subjectid) + (1|celltype) + (1|timepoint) + (1|adjmfc.group) + (1|celltype:timepoint)
SPSB1	0.0212539	0.354782	0.00635165	2.15466e-05	0.0385141	0.0150285	0.0117632	0.552285	~ age + (1|sex) + (1|subjectid) + (1|celltype) + (1|timepoint) + (1|adjmfc.group) + (1|celltype:timepoint)
SLC25A33	9.10942e-10	0.196429	0	1.11274e-10	0.0323355	2.21746e-10	0.000636266	0.770599	~ age + (1|sex) + (1|subjectid) + (1|celltype) + (1|timepoint) + (1|adjmfc.group) + (1|celltype:timepoint)
TMEM201	0.00943977	0.361014	0.0191943	8.81229e-11	0.0311998	0.00515843	0.00565614	0.568338	~ age + (1|sex) + (1|subjectid) + (1|celltype) + (1|timepoint) + (1|adjmfc.group) + (1|celltype:timepoint)
PIK3CD	0.0350716	0.229906	0.0041906	0	0	0.013409	3.97089e-05	0.717383	~ age + (1|sex) + (1|subjectid) + (1|celltype) + (1|timepoint) + (1|adjmfc.group) + (1|celltype:timepoint)
C1orf200	0.0282299	0.434045	0.00864249	0.000525608	0.0509622	0.0100037	0.0110071	0.456584	~ age + (1|sex) + (1|subjectid) + (1|celltype) + (1|timepoint) + (1|adjmfc.group) + (1|celltype:timepoint)
RP11-558F24.4	0.00962642	0.385675	0	5.13078e-10	0.0466483	0.0113571	0.0074092	0.539284	~ age + (1|sex) + (1|subjectid) + (1|celltype) + (1|timepoint) + (1|adjmfc.group) + (1|celltype:timepoint)
CLSTN1	0.00221898	0.364933	0.000236399	0	0.00368484	0.0106387	7.72979e-05	0.618211	~ age + (1|sex) + (1|subjectid) + (1|celltype) + (1|timepoint) + (1|adjmfc.group) + (1|celltype:timepoint)
CTNNBIP1	5.92144e-11	0.592433	0.000155242	0.00208654	0.012075	0	0.000186516	0.393063	~ age + (1|sex) + (1|subjectid) + (1|celltype) + (1|timepoint) + (1|adjmfc.group) + (1|celltype:timepoint)
LZIC	0.0187986	0.106871	0.00531337	0	6.63668e-10	0.00251038	0.0128941	0.853613	~ age + (1|sex) + (1|subjectid) + (1|celltype) + (1|timepoint) + (1|adjmfc.group) + (1|celltype:timepoint)
NMNAT1	0.021928	0.0803452	0	0	0.0214783	0.0139074	0.00123133	0.86111	~ age + (1|sex) + (1|subjectid) + (1|celltype) + (1|timepoint) + (1|adjmfc.group) + (1|celltype:timepoint)
RBP7	0	0.842632	0.0148828	0.00577749	0.00763338	0	5.5731e-05	0.129019	~ age + (1|sex) + (1|subjectid) + (1|celltype) + (1|timepoint) + (1|adjmfc.group) + (1|celltype:timepoint)
UBE4B	0.0019775	0.0525627	0	1.14053e-10	0.0446859	0.00180484	0.000478169	0.898491	~ age + (1|sex) + (1|subjectid) + (1|celltype) + (1|timepoint) + (1|adjmfc.group) + (1|celltype:timepoint)
KIF1B	0.00297147	0.292702	0	0	0.0109076	0	0.00713435	0.686285	~ age + (1|sex) + (1|subjectid) + (1|celltype) + (1|timepoint) + (1|adjmfc.group) + (1|celltype:timepoint)
PGD	0	0.810231	0.00338209	0	0.00178402	0.00247861	9.52758e-05	0.182029	~ age + (1|sex) + (1|subjectid) + (1|celltype) + (1|timepoint) + (1|adjmfc.group) + (1|celltype:timepoint)
APITD1	5.4865e-10	0.268567	0	0	0.0054282	0.00335892	0.00560594	0.71704	~ age + (1|sex) + (1|subjectid) + (1|celltype) + (1|timepoint) + (1|adjmfc.group) + (1|celltype:timepoint)
DFFA	0.0694989	0.0674415	4.50363e-09	9.40189e-10	0.0180147	0.00330247	0.00153019	0.840212	~ age + (1|sex) + (1|subjectid) + (1|celltype) + (1|timepoint) + (1|adjmfc.group) + (1|celltype:timepoint)
PEX14	0.00933546	0.128669	0	0	0	0	0.000570155	0.861425	~ age + (1|sex) + (1|subjectid) + (1|celltype) + (1|timepoint) + (1|adjmfc.group) + (1|celltype:timepoint)
CASZ1	0.0300776	0.363286	0.0113966	0	0.0216552	0.0109498	0.00685276	0.555782	~ age + (1|sex) + (1|subjectid) + (1|celltype) + (1|timepoint) + (1|adjmfc.group) + (1|celltype:timepoint)
TARDBP	0.0546112	0.186091	0.0120616	0	0.00440833	0.00902803	0.000896134	0.732904	~ age + (1|sex) + (1|subjectid) + (1|celltype) + (1|timepoint) + (1|adjmfc.group) + (1|celltype:timepoint)
RP4-635E18.8	0	0.328888	0.00596757	0.00962588	0.0387619	0.00309184	0.0167803	0.596885	~ age + (1|sex) + (1|subjectid) + (1|celltype) + (1|timepoint) + (1|adjmfc.group) + (1|celltype:timepoint)
SRM	0.00151003	0.150129	0	7.58417e-10	0.016671	0	0.00218483	0.829505	~ age + (1|sex) + (1|subjectid) + (1|celltype) + (1|timepoint) + (1|adjmfc.group) + (1|celltype:timepoint)
EXOSC10	0.0121659	0.0558626	0	0	0.000363132	0.0028485	1.99885e-05	0.92874	~ age + (1|sex) + (1|subjectid) + (1|celltype) + (1|timepoint) + (1|adjmfc.group) + (1|celltype:timepoint)
MTOR	0.0147686	0.0240036	9.99019e-11	0	0	0	0.000331493	0.960896	~ age + (1|sex) + (1|subjectid) + (1|celltype) + (1|timepoint) + (1|adjmfc.group) + (1|celltype:timepoint)
UBIAD1	8.10922e-10	0.268288	0.00651508	2.73757e-09	1.59681e-10	0.000733752	0.000970803	0.723492	~ age + (1|sex) + (1|subjectid) + (1|celltype) + (1|timepoint) + (1|adjmfc.group) + (1|celltype:timepoint)
FBXO2	0.00279011	0.49598	1.12791e-08	0	0.0466755	0.00130209	0.00161335	0.451639	~ age + (1|sex) + (1|subjectid) + (1|celltype) + (1|timepoint) + (1|adjmfc.group) + (1|celltype:timepoint)
FBXO44	0	0.576802	0	0.00962368	0.00676917	0.000961602	2.74373e-05	0.405817	~ age + (1|sex) + (1|subjectid) + (1|celltype) + (1|timepoint) + (1|adjmfc.group) + (1|celltype:timepoint)
FBXO6	0.00538017	0.506164	0.00509622	0.000232866	0.0423725	0.0817136	0.000277956	0.358762	~ age + (1|sex) + (1|subjectid) + (1|celltype) + (1|timepoint) + (1|adjmfc.group) + (1|celltype:timepoint)
MAD2L2	2.34578e-10	0.391975	0	0.000988078	0.00704102	0.00450267	0.000373197	0.59512	~ age + (1|sex) + (1|subjectid) + (1|celltype) + (1|timepoint) + (1|adjmfc.group) + (1|celltype:timepoint)
DRAXIN	0.0235865	0.416747	0	8.07714e-09	0.0243536	0.00846513	0.00385602	0.522992	~ age + (1|sex) + (1|subjectid) + (1|celltype) + (1|timepoint) + (1|adjmfc.group) + (1|celltype:timepoint)
AGTRAP	0	0.873443	6.67242e-10	0.00116472	0.00760896	0.000343288	1.83427e-05	0.117421	~ age + (1|sex) + (1|subjectid) + (1|celltype) + (1|timepoint) + (1|adjmfc.group) + (1|celltype:timepoint)
MTHFR	0.0320328	0.375082	1.76325e-09	0.00784197	0.0336061	0.00622635	0.000870652	0.54434	~ age + (1|sex) + (1|subjectid) + (1|celltype) + (1|timepoint) + (1|adjmfc.group) + (1|celltype:timepoint)
CLCN6	0.00266935	0.263602	0	0	0.0177101	0.000280757	0.00186505	0.713873	~ age + (1|sex) + (1|subjectid) + (1|celltype) + (1|timepoint) + (1|adjmfc.group) + (1|celltype:timepoint)
KIAA2013	0.0226763	0.278494	7.76383e-11	0	0.00587148	0	0.000109692	0.692848	~ age + (1|sex) + (1|subjectid) + (1|celltype) + (1|timepoint) + (1|adjmfc.group) + (1|celltype:timepoint)
PLOD1	0.00365917	0.599838	0	0	0.0130073	0	0.0114899	0.372005	~ age + (1|sex) + (1|subjectid) + (1|celltype) + (1|timepoint) + (1|adjmfc.group) + (1|celltype:timepoint)
MFN2	0	0.0652589	1.14766e-10	0	0.0146714	0	6.97215e-05	0.92	~ age + (1|sex) + (1|subjectid) + (1|celltype) + (1|timepoint) + (1|adjmfc.group) + (1|celltype:timepoint)
MIIP	0.00808951	0.501218	0.0167475	0.0111671	0.00147601	0.00197649	0.00753685	0.451789	~ age + (1|sex) + (1|subjectid) + (1|celltype) + (1|timepoint) + (1|adjmfc.group) + (1|celltype:timepoint)
TNFRSF8	0	0.694394	0	0	0.0112971	0.00678478	0.00688473	0.280639	~ age + (1|sex) + (1|subjectid) + (1|celltype) + (1|timepoint) + (1|adjmfc.group) + (1|celltype:timepoint)
TNFRSF1B	0.00945971	0.856448	0.00325373	0	0.00888561	0.000627921	2.06067e-06	0.121323	~ age + (1|sex) + (1|subjectid) + (1|celltype) + (1|timepoint) + (1|adjmfc.group) + (1|celltype:timepoint)
VPS13D	0.00107134	0.0361723	0	0	0	1.10714e-10	0.000288214	0.962468	~ age + (1|sex) + (1|subjectid) + (1|celltype) + (1|timepoint) + (1|adjmfc.group) + (1|celltype:timepoint)
DHRS3	0.0161528	0.782625	0	0	0.015778	0.000815188	4.55681e-05	0.184584	~ age + (1|sex) + (1|subjectid) + (1|celltype) + (1|timepoint) + (1|adjmfc.group) + (1|celltype:timepoint)
PRDM2	0	0.685687	0.0023397	0	0.0130058	0.0105976	0.00595584	0.282414	~ age + (1|sex) + (1|subjectid) + (1|celltype) + (1|timepoint) + (1|adjmfc.group) + (1|celltype:timepoint)
TMEM51	0.000333271	0.465581	0.00799524	4.82608e-10	0.0433269	0.0154561	0.0133363	0.453971	~ age + (1|sex) + (1|subjectid) + (1|celltype) + (1|timepoint) + (1|adjmfc.group) + (1|celltype:timepoint)
RP3-467K16.4	0.0243313	0.560811	0	0	0.0294429	0.00218995	0.011503	0.371722	~ age + (1|sex) + (1|subjectid) + (1|celltype) + (1|timepoint) + (1|adjmfc.group) + (1|celltype:timepoint)
EFHD2	0.00314927	0.890944	0.00165136	0	0.00619201	5.59896e-05	0.000999853	0.097007	~ age + (1|sex) + (1|subjectid) + (1|celltype) + (1|timepoint) + (1|adjmfc.group) + (1|celltype:timepoint)
CASP9	0.00165447	0.197476	0	0	0.0220795	0	0.00853425	0.770256	~ age + (1|sex) + (1|subjectid) + (1|celltype) + (1|timepoint) + (1|adjmfc.group) + (1|celltype:timepoint)
DNAJC16	0	0.0784724	0	0.00602809	0.0449245	0	0.00232608	0.868249	~ age + (1|sex) + (1|subjectid) + (1|celltype) + (1|timepoint) + (1|adjmfc.group) + (1|celltype:timepoint)
AGMAT	0.00388109	0.565211	0.000950874	0	0.00430872	0.00700811	0.000284528	0.418355	~ age + (1|sex) + (1|subjectid) + (1|celltype) + (1|timepoint) + (1|adjmfc.group) + (1|celltype:timepoint)
DDI2	0.0245965	0.0982713	0	0.00237303	0.00368087	6.89742e-05	0.00152008	0.869489	~ age + (1|sex) + (1|subjectid) + (1|celltype) + (1|timepoint) + (1|adjmfc.group) + (1|celltype:timepoint)
PLEKHM2	0	0.186296	0	0.005778	0	0.00225842	0.0027953	0.802872	~ age + (1|sex) + (1|subjectid) + (1|celltype) + (1|timepoint) + (1|adjmfc.group) + (1|celltype:timepoint)
FBLIM1	0	0.192206	1.40823e-10	0.00277008	0.0328077	0	0.0191608	0.753055	~ age + (1|sex) + (1|subjectid) + (1|celltype) + (1|timepoint) + (1|adjmfc.group) + (1|celltype:timepoint)
RP11-169K16.9	0	0.364575	0	0.00302818	0.0148229	0.0230198	0.000323747	0.59423	~ age + (1|sex) + (1|subjectid) + (1|celltype) + (1|timepoint) + (1|adjmfc.group) + (1|celltype:timepoint)
SPEN	0.0644295	0.133113	0	0	0.0104038	0	0.000410412	0.791643	~ age + (1|sex) + (1|subjectid) + (1|celltype) + (1|timepoint) + (1|adjmfc.group) + (1|celltype:timepoint)
ZBTB17	0	0.0134986	0	0	0	1.34285e-10	0.000499426	0.986002	~ age + (1|sex) + (1|subjectid) + (1|celltype) + (1|timepoint) + (1|adjmfc.group) + (1|celltype:timepoint)
EPHA2	0.033664	0.692789	0.00460792	0	0.0302297	0.00301873	0.00809768	0.227593	~ age + (1|sex) + (1|subjectid) + (1|celltype) + (1|timepoint) + (1|adjmfc.group) + (1|celltype:timepoint)
ARHGEF19	0	0.227827	0.0185396	0	0.010715	0.00395355	0.000612857	0.738352	~ age + (1|sex) + (1|subjectid) + (1|celltype) + (1|timepoint) + (1|adjmfc.group) + (1|celltype:timepoint)
RSG1	0	0.334813	0	5.15526e-09	0.048542	0.010961	0.00838662	0.597297	~ age + (1|sex) + (1|subjectid) + (1|celltype) + (1|timepoint) + (1|adjmfc.group) + (1|celltype:timepoint)
FBXO42	0.0373646	0.0400921	0	0	0.0072879	0	0.00048199	0.914773	~ age + (1|sex) + (1|subjectid) + (1|celltype) + (1|timepoint) + (1|adjmfc.group) + (1|celltype:timepoint)
SZRD1	0.0102777	0.250717	0.0170091	0.00168986	6.54994e-10	0.0079875	8.52306e-05	0.712234	~ age + (1|sex) + (1|subjectid) + (1|celltype) + (1|timepoint) + (1|adjmfc.group) + (1|celltype:timepoint)
NECAP2	0.0137694	0.689403	0.0170369	0	0.0136328	0	0.00401999	0.262138	~ age + (1|sex) + (1|subjectid) + (1|celltype) + (1|timepoint) + (1|adjmfc.group) + (1|celltype:timepoint)
RP4-798A10.2	0.0132432	0.121108	0.0245985	0.00791034	0.0478984	0.000616571	0.00464803	0.779977	~ age + (1|sex) + (1|subjectid) + (1|celltype) + (1|timepoint) + (1|adjmfc.group) + (1|celltype:timepoint)
RP4-798A10.7	0.0544539	0.263913	0.00635109	0.00117667	0.0472871	0.00176857	0.0180356	0.607014	~ age + (1|sex) + (1|subjectid) + (1|celltype) + (1|timepoint) + (1|adjmfc.group) + (1|celltype:timepoint)
NBPF1	0	0.0992354	0.00563658	0	0.121277	0	0.00140948	0.772442	~ age + (1|sex) + (1|subjectid) + (1|celltype) + (1|timepoint) + (1|adjmfc.group) + (1|celltype:timepoint)
CROCCP2	0	0.278024	0.0024322	0	0.0920212	0	0.0024652	0.625058	~ age + (1|sex) + (1|subjectid) + (1|celltype) + (1|timepoint) + (1|adjmfc.group) + (1|celltype:timepoint)
CROCC	0	0.254379	0.00450035	0.00217916	0.00157758	3.96094e-07	0.000130549	0.737233	~ age + (1|sex) + (1|subjectid) + (1|celltype) + (1|timepoint) + (1|adjmfc.group) + (1|celltype:timepoint)
RP11-108M9.4	7.37905e-10	0.310316	0.0100306	0	0.105489	0.000410858	0.00660619	0.567147	~ age + (1|sex) + (1|subjectid) + (1|celltype) + (1|timepoint) + (1|adjmfc.group) + (1|celltype:timepoint)
RP11-108M9.6	0.0357092	0.221551	4.54783e-10	6.70368e-09	0.0567038	0	0.0031692	0.682867	~ age + (1|sex) + (1|subjectid) + (1|celltype) + (1|timepoint) + (1|adjmfc.group) + (1|celltype:timepoint)
ATP13A2	0.0179877	0.487478	0	0.000670531	0	0	0.00389435	0.48997	~ age + (1|sex) + (1|subjectid) + (1|celltype) + (1|timepoint) + (1|adjmfc.group) + (1|celltype:timepoint)
SDHB	0.0219714	0.438732	0	0	0.00909135	0	0.00596713	0.524238	~ age + (1|sex) + (1|subjectid) + (1|celltype) + (1|timepoint) + (1|adjmfc.group) + (1|celltype:timepoint)
PADI2	0.00030266	0.579613	0.00260199	0.00017979	0.0328278	0.0096334	0.00250413	0.372337	~ age + (1|sex) + (1|subjectid) + (1|celltype) + (1|timepoint) + (1|adjmfc.group) + (1|celltype:timepoint)
PADI4	0.00662808	0.58967	0.01406	1.17348e-09	0.0329334	0	0.000305245	0.356403	~ age + (1|sex) + (1|subjectid) + (1|celltype) + (1|timepoint) + (1|adjmfc.group) + (1|celltype:timepoint)
RCC2	1.61879e-07	0.419717	0	0.000226868	0.00861364	0	0.00160664	0.569836	~ age + (1|sex) + (1|subjectid) + (1|celltype) + (1|timepoint) + (1|adjmfc.group) + (1|celltype:timepoint)
ARHGEF10L	0	0.628673	0	5.30694e-11	0.00914627	0.00822452	0.00822521	0.345731	~ age + (1|sex) + (1|subjectid) + (1|celltype) + (1|timepoint) + (1|adjmfc.group) + (1|celltype:timepoint)
ALDH4A1	0.00046781	0.406896	0	0	0.0365687	0.00864719	0.0117227	0.535697	~ age + (1|sex) + (1|subjectid) + (1|celltype) + (1|timepoint) + (1|adjmfc.group) + (1|celltype:timepoint)
IFFO2	0.0045761	0.18178	0.0150444	1.53393e-09	0.0159067	0.00181648	0.00670294	0.774174	~ age + (1|sex) + (1|subjectid) + (1|celltype) + (1|timepoint) + (1|adjmfc.group) + (1|celltype:timepoint)
UBR4	0.05076	0.276972	0.0224835	0.00505266	1.23001e-09	0.0031735	0.0019158	0.639642	~ age + (1|sex) + (1|subjectid) + (1|celltype) + (1|timepoint) + (1|adjmfc.group) + (1|celltype:timepoint)
RP1-43E13.2	0.00802779	0.307258	0	6.98942e-11	0.0373151	0.0138271	0.00854436	0.625027	~ age + (1|sex) + (1|subjectid) + (1|celltype) + (1|timepoint) + (1|adjmfc.group) + (1|celltype:timepoint)
EMC1	0	0.0375482	0.010474	0.000423613	0	0	0.000254708	0.9513	~ age + (1|sex) + (1|subjectid) + (1|celltype) + (1|timepoint) + (1|adjmfc.group) + (1|celltype:timepoint)
MRTO4	0.00476807	0.175519	0.0155207	0.00135815	0.000110317	5.79253e-10	8.28623e-05	0.802641	~ age + (1|sex) + (1|subjectid) + (1|celltype) + (1|timepoint) + (1|adjmfc.group) + (1|celltype:timepoint)
AKR7A2	0.0740141	0.238326	6.51989e-11	2.42564e-10	0.0545382	0.00593821	0.00102092	0.626162	~ age + (1|sex) + (1|subjectid) + (1|celltype) + (1|timepoint) + (1|adjmfc.group) + (1|celltype:timepoint)
PQLC2	0.00278657	0.251941	0	0	0.00778285	0.000820982	9.40071e-05	0.736575	~ age + (1|sex) + (1|subjectid) + (1|celltype) + (1|timepoint) + (1|adjmfc.group) + (1|celltype:timepoint)
CAPZB	0.036165	0.725154	0.00115768	0	0.0095982	0.010455	0.00365932	0.213811	~ age + (1|sex) + (1|subjectid) + (1|celltype) + (1|timepoint) + (1|adjmfc.group) + (1|celltype:timepoint)
MINOS1	0.00787483	0.71697	0.00351156	3.72358e-11	0.0571905	0.00374263	7.38408e-07	0.21071	~ age + (1|sex) + (1|subjectid) + (1|celltype) + (1|timepoint) + (1|adjmfc.group) + (1|celltype:timepoint)
NBL1	1.10806e-10	0.457765	0.00391037	0	0.0580571	0.00340629	0.0026412	0.47422	~ age + (1|sex) + (1|subjectid) + (1|celltype) + (1|timepoint) + (1|adjmfc.group) + (1|celltype:timepoint)
TMCO4	0	0.0816576	3.95255e-10	0	0	1.51143e-09	0.00124475	0.917098	~ age + (1|sex) + (1|subjectid) + (1|celltype) + (1|timepoint) + (1|adjmfc.group) + (1|celltype:timepoint)
OTUD3	0.00138307	0.121125	0	0	0.0258874	0.000550825	0.00430717	0.846746	~ age + (1|sex) + (1|subjectid) + (1|celltype) + (1|timepoint) + (1|adjmfc.group) + (1|celltype:timepoint)
UBXN10-AS1	0.0115143	0.448833	0.00354024	0	0.0499904	0.00867125	0.000576063	0.476875	~ age + (1|sex) + (1|subjectid) + (1|celltype) + (1|timepoint) + (1|adjmfc.group) + (1|celltype:timepoint)
UBXN10	0.0399001	0.490831	0.0120173	3.31737e-10	0.0196663	0.00173023	0.0105592	0.425296	~ age + (1|sex) + (1|subjectid) + (1|celltype) + (1|timepoint) + (1|adjmfc.group) + (1|celltype:timepoint)
CAMK2N1	0.0336649	0.500171	0.00705534	0	0.0324079	0.000133232	0.00734669	0.419221	~ age + (1|sex) + (1|subjectid) + (1|celltype) + (1|timepoint) + (1|adjmfc.group) + (1|celltype:timepoint)
MUL1	0.014002	0.0756178	0	0	0.0252491	0.0163211	0.00687149	0.861938	~ age + (1|sex) + (1|subjectid) + (1|celltype) + (1|timepoint) + (1|adjmfc.group) + (1|celltype:timepoint)
CDA	9.33383e-11	0.803314	0.0192269	0.00454772	0.0285859	3.14328e-05	1.04205e-05	0.144283	~ age + (1|sex) + (1|subjectid) + (1|celltype) + (1|timepoint) + (1|adjmfc.group) + (1|celltype:timepoint)
PINK1	0	0.100391	0.00556163	0	0.0278711	0	0.00770657	0.85847	~ age + (1|sex) + (1|subjectid) + (1|celltype) + (1|timepoint) + (1|adjmfc.group) + (1|celltype:timepoint)
PINK1-AS	0.0454974	0.331362	0	0	0.031724	0.0182849	0.0117021	0.561429	~ age + (1|sex) + (1|subjectid) + (1|celltype) + (1|timepoint) + (1|adjmfc.group) + (1|celltype:timepoint)
DDOST	2.385e-10	0.347353	0	3.80182e-09	0.0655234	0.00808569	0.0135664	0.565472	~ age + (1|sex) + (1|subjectid) + (1|celltype) + (1|timepoint) + (1|adjmfc.group) + (1|celltype:timepoint)
KIF17	0.0289098	0.620972	0.00400038	0.00232031	0.028527	0.0036547	0.00710009	0.304516	~ age + (1|sex) + (1|subjectid) + (1|celltype) + (1|timepoint) + (1|adjmfc.group) + (1|celltype:timepoint)
HP1BP3	0.00502606	0.4746	0	0.0104447	0.0353818	0.0160252	0.00322913	0.455293	~ age + (1|sex) + (1|subjectid) + (1|celltype) + (1|timepoint) + (1|adjmfc.group) + (1|celltype:timepoint)
EIF4G3	0.00654799	0.375344	0	0.00156929	0	0	0.00063969	0.615899	~ age + (1|sex) + (1|subjectid) + (1|celltype) + (1|timepoint) + (1|adjmfc.group) + (1|celltype:timepoint)
ECE1	0.00120641	0.34933	0.0151692	9.53299e-10	0.002655	0.00107192	0.0045221	0.626045	~ age + (1|sex) + (1|subjectid) + (1|celltype) + (1|timepoint) + (1|adjmfc.group) + (1|celltype:timepoint)
NBPF3	4.87174e-08	0.228875	0.00900821	0.00468562	0.087614	0.000478766	0.0223321	0.647006	~ age + (1|sex) + (1|subjectid) + (1|celltype) + (1|timepoint) + (1|adjmfc.group) + (1|celltype:timepoint)
USP48	0.0186705	0.152329	0	0.00706125	0	0.00334955	0.000168233	0.818421	~ age + (1|sex) + (1|subjectid) + (1|celltype) + (1|timepoint) + (1|adjmfc.group) + (1|celltype:timepoint)
RP1-224A6.3	0.0316826	0.378997	0.00363517	9.93243e-11	0.0458903	2.39018e-10	0.00385626	0.535939	~ age + (1|sex) + (1|subjectid) + (1|celltype) + (1|timepoint) + (1|adjmfc.group) + (1|celltype:timepoint)
LINC00339	8.37464e-08	0.0603656	0	0.00888748	0.243314	0.00203355	0.00199464	0.683405	~ age + (1|sex) + (1|subjectid) + (1|celltype) + (1|timepoint) + (1|adjmfc.group) + (1|celltype:timepoint)
CDC42	0.0713544	0.720139	0.00125282	0	0.066142	0.0257884	0.00126518	0.114058	~ age + (1|sex) + (1|subjectid) + (1|celltype) + (1|timepoint) + (1|adjmfc.group) + (1|celltype:timepoint)
ZBTB40	0	0.0455542	0.0163294	0	0.00875094	0.00414441	0.00333284	0.921888	~ age + (1|sex) + (1|subjectid) + (1|celltype) + (1|timepoint) + (1|adjmfc.group) + (1|celltype:timepoint)
C1QA	0.00475727	0.730598	0.0102373	0	0.0192524	0.0140412	0.000771589	0.220342	~ age + (1|sex) + (1|subjectid) + (1|celltype) + (1|timepoint) + (1|adjmfc.group) + (1|celltype:timepoint)
C1QC	0.0157756	0.429873	0.0434886	0	0.027871	0.0310532	0.00903678	0.442902	~ age + (1|sex) + (1|subjectid) + (1|celltype) + (1|timepoint) + (1|adjmfc.group) + (1|celltype:timepoint)
C1QB	0.000659748	0.545854	0.0532185	0	0.0317838	0.0268289	0.000587051	0.341068	~ age + (1|sex) + (1|subjectid) + (1|celltype) + (1|timepoint) + (1|adjmfc.group) + (1|celltype:timepoint)
KDM1A	0.00136273	0.0645497	1.95455e-10	0	0.0123869	0	5.11385e-05	0.92165	~ age + (1|sex) + (1|subjectid) + (1|celltype) + (1|timepoint) + (1|adjmfc.group) + (1|celltype:timepoint)
LUZP1	0.00695198	0.339471	3.83559e-09	2.71997e-08	0.00528147	0	0.00206506	0.646231	~ age + (1|sex) + (1|subjectid) + (1|celltype) + (1|timepoint) + (1|adjmfc.group) + (1|celltype:timepoint)
RP5-1057J7.6	0.0480649	0.321271	0	0	0.0421796	0.0158002	0.000754043	0.57193	~ age + (1|sex) + (1|subjectid) + (1|celltype) + (1|timepoint) + (1|adjmfc.group) + (1|celltype:timepoint)
HNRNPR	0.030833	0.2121	0.00609485	0.00170793	0.0196605	0.026641	0.009686	0.693276	~ age + (1|sex) + (1|subjectid) + (1|celltype) + (1|timepoint) + (1|adjmfc.group) + (1|celltype:timepoint)
C1orf213	7.79642e-07	0.31367	0.00833405	0.000238132	0.065482	0.0161984	0.011989	0.584088	~ age + (1|sex) + (1|subjectid) + (1|celltype) + (1|timepoint) + (1|adjmfc.group) + (1|celltype:timepoint)
TCEA3	0	0.781843	0.00168782	0	0.00317526	0	6.36007e-06	0.213288	~ age + (1|sex) + (1|subjectid) + (1|celltype) + (1|timepoint) + (1|adjmfc.group) + (1|celltype:timepoint)
E2F2	0.0185475	0.413714	3.49019e-05	0	0.0238869	0.0141945	0.0107931	0.518829	~ age + (1|sex) + (1|subjectid) + (1|celltype) + (1|timepoint) + (1|adjmfc.group) + (1|celltype:timepoint)
ID3	0.0193127	0.557442	0	1.32019e-10	0.0122822	0.00683676	0.000261932	0.403864	~ age + (1|sex) + (1|subjectid) + (1|celltype) + (1|timepoint) + (1|adjmfc.group) + (1|celltype:timepoint)
MDS2	0.00486469	0.713019	0.00675951	0	0.00947132	0	0.00277983	0.263106	~ age + (1|sex) + (1|subjectid) + (1|celltype) + (1|timepoint) + (1|adjmfc.group) + (1|celltype:timepoint)
RPL11	0.0169319	0.928538	0.00623772	0	0.0175933	0.0119755	0.00255927	0.0161639	~ age + (1|sex) + (1|subjectid) + (1|celltype) + (1|timepoint) + (1|adjmfc.group) + (1|celltype:timepoint)
TCEB3	1.10129e-10	0.24519	0	0.0010722	0.00897843	0.0237603	0.000409479	0.720589	~ age + (1|sex) + (1|subjectid) + (1|celltype) + (1|timepoint) + (1|adjmfc.group) + (1|celltype:timepoint)
RP5-886K2.3	0	0.154354	0.0253205	0.00254048	8.54448e-11	0.00252545	0.00205252	0.813207	~ age + (1|sex) + (1|subjectid) + (1|celltype) + (1|timepoint) + (1|adjmfc.group) + (1|celltype:timepoint)
PITHD1	0.000538112	0.307182	0	0	0.0104407	0.000511616	0.000753815	0.680573	~ age + (1|sex) + (1|subjectid) + (1|celltype) + (1|timepoint) + (1|adjmfc.group) + (1|celltype:timepoint)
LYPLA2	0.0537099	0.182549	0	0	0.00314915	2.62871e-09	0.000390565	0.760201	~ age + (1|sex) + (1|subjectid) + (1|celltype) + (1|timepoint) + (1|adjmfc.group) + (1|celltype:timepoint)
GALE	0.00121417	0.263001	0	0	0	0	0.00111767	0.734667	~ age + (1|sex) + (1|subjectid) + (1|celltype) + (1|timepoint) + (1|adjmfc.group) + (1|celltype:timepoint)
HMGCL	0.0335789	0.0439249	0.00317199	0.00565764	0.0159854	0.0150809	0.000521403	0.882079	~ age + (1|sex) + (1|subjectid) + (1|celltype) + (1|timepoint) + (1|adjmfc.group) + (1|celltype:timepoint)
FUCA1	0.0217598	0.447205	0	1.50879e-08	0.00117872	0.00221673	0.000323556	0.527317	~ age + (1|sex) + (1|subjectid) + (1|celltype) + (1|timepoint) + (1|adjmfc.group) + (1|celltype:timepoint)
CNR2	0	0.780089	4.94966e-05	0	0.00605268	0.00160509	0.000759778	0.211444	~ age + (1|sex) + (1|subjectid) + (1|celltype) + (1|timepoint) + (1|adjmfc.group) + (1|celltype:timepoint)
PNRC2	0.0167712	0.0563962	0.00603651	0.00683972	0.248323	8.92599e-12	0.0250699	0.640563	~ age + (1|sex) + (1|subjectid) + (1|celltype) + (1|timepoint) + (1|adjmfc.group) + (1|celltype:timepoint)
SRSF10	0.00741215	0.42352	0	5.39108e-09	0.112879	0.0120657	6.89284e-05	0.444055	~ age + (1|sex) + (1|subjectid) + (1|celltype) + (1|timepoint) + (1|adjmfc.group) + (1|celltype:timepoint)
IFNLR1	0.0157827	0.569735	0.00166018	0	0.0204211	0.00578654	0.00555601	0.381058	~ age + (1|sex) + (1|subjectid) + (1|celltype) + (1|timepoint) + (1|adjmfc.group) + (1|celltype:timepoint)
STPG1	0.00717568	0.309616	0	2.18141e-10	0.025588	0.00265289	0.000968935	0.653999	~ age + (1|sex) + (1|subjectid) + (1|celltype) + (1|timepoint) + (1|adjmfc.group) + (1|celltype:timepoint)
NIPAL3	0.0436993	0.669142	1.9691e-10	0	0	0.00269119	0.00278202	0.281686	~ age + (1|sex) + (1|subjectid) + (1|celltype) + (1|timepoint) + (1|adjmfc.group) + (1|celltype:timepoint)
RCAN3	0	0.92717	0	0.00127605	0.00201113	0.00127964	0.00077628	0.0674869	~ age + (1|sex) + (1|subjectid) + (1|celltype) + (1|timepoint) + (1|adjmfc.group) + (1|celltype:timepoint)
RP4-594I10.3	0.00890949	0.841904	0.00386825	7.71005e-10	0.0419133	0.00034959	0.00629902	0.0967563	~ age + (1|sex) + (1|subjectid) + (1|celltype) + (1|timepoint) + (1|adjmfc.group) + (1|celltype:timepoint)
SRRM1	0.128929	0.410152	0.008399	0	0.0548413	0.0220382	0.00357241	0.372068	~ age + (1|sex) + (1|subjectid) + (1|celltype) + (1|timepoint) + (1|adjmfc.group) + (1|celltype:timepoint)
CLIC4	0.00196581	0.742021	0	0	0.00652602	0.00141202	0.00117995	0.246895	~ age + (1|sex) + (1|subjectid) + (1|celltype) + (1|timepoint) + (1|adjmfc.group) + (1|celltype:timepoint)
RUNX3	0.00750429	0.793719	4.67556e-15	2.54281e-11	0.00703645	0.00473296	0.00153388	0.185474	~ age + (1|sex) + (1|subjectid) + (1|celltype) + (1|timepoint) + (1|adjmfc.group) + (1|celltype:timepoint)
SYF2	0.0153713	0.490756	0.00444069	3.68726e-07	0.0384993	0.0152213	0.000670032	0.435041	~ age + (1|sex) + (1|subjectid) + (1|celltype) + (1|timepoint) + (1|adjmfc.group) + (1|celltype:timepoint)
C1orf63	0.162595	0.361494	0	0	0.0557919	0.00749065	0.00645983	0.406169	~ age + (1|sex) + (1|subjectid) + (1|celltype) + (1|timepoint) + (1|adjmfc.group) + (1|celltype:timepoint)
RP3-465N24.6	0.0267047	0.359265	0.0217533	0	0.0298658	0	0.00882827	0.553582	~ age + (1|sex) + (1|subjectid) + (1|celltype) + (1|timepoint) + (1|adjmfc.group) + (1|celltype:timepoint)
TMEM50A	0	0.633882	0	0.00342039	0.0223251	0	3.79935e-05	0.340335	~ age + (1|sex) + (1|subjectid) + (1|celltype) + (1|timepoint) + (1|adjmfc.group) + (1|celltype:timepoint)
TMEM57	0.0158328	0.120865	9.55341e-08	0	0	0	0.000278564	0.863023	~ age + (1|sex) + (1|subjectid) + (1|celltype) + (1|timepoint) + (1|adjmfc.group) + (1|celltype:timepoint)
LDLRAP1	0.022541	0.846225	0	0.000569038	0.0101364	0.00329415	0.00408041	0.113154	~ age + (1|sex) + (1|subjectid) + (1|celltype) + (1|timepoint) + (1|adjmfc.group) + (1|celltype:timepoint)
RP11-70P17.1	0.0582337	0.37009	0.00691044	0.000117448	0.0197401	1.04095e-09	0.0175294	0.527379	~ age + (1|sex) + (1|subjectid) + (1|celltype) + (1|timepoint) + (1|adjmfc.group) + (1|celltype:timepoint)
MAN1C1	0	0.384131	0.0123955	0	0.023096	0	0.00357763	0.5768	~ age + (1|sex) + (1|subjectid) + (1|celltype) + (1|timepoint) + (1|adjmfc.group) + (1|celltype:timepoint)
RP1-187B23.1	0	0.543953	0.0114854	0.00653181	0.00963215	1.11999e-10	0.000278943	0.428119	~ age + (1|sex) + (1|subjectid) + (1|celltype) + (1|timepoint) + (1|adjmfc.group) + (1|celltype:timepoint)
SEPN1	1.59496e-10	0.289289	0.0313061	0.00522662	0	0.00115516	0.000421722	0.672601	~ age + (1|sex) + (1|subjectid) + (1|celltype) + (1|timepoint) + (1|adjmfc.group) + (1|celltype:timepoint)
MTFR1L	0.0144614	0.196847	0	0	0	2.28001e-05	0.00550737	0.783162	~ age + (1|sex) + (1|subjectid) + (1|celltype) + (1|timepoint) + (1|adjmfc.group) + (1|celltype:timepoint)
PAQR7	0.00676632	0.540327	0.0105482	0	0.00629545	0	0.00542559	0.430638	~ age + (1|sex) + (1|subjectid) + (1|celltype) + (1|timepoint) + (1|adjmfc.group) + (1|celltype:timepoint)
STMN1	0	0.816681	0	0.00102693	0.000466068	0.00421213	0.00135947	0.176254	~ age + (1|sex) + (1|subjectid) + (1|celltype) + (1|timepoint) + (1|adjmfc.group) + (1|celltype:timepoint)
PAFAH2	9.14239e-11	0.446146	0	1.9576e-10	0.000854511	2.36987e-10	0.000747014	0.552253	~ age + (1|sex) + (1|subjectid) + (1|celltype) + (1|timepoint) + (1|adjmfc.group) + (1|celltype:timepoint)
PDIK1L	0.045417	0.0684828	0.00400511	1.06644e-10	0.0108256	0	1.87531e-05	0.871251	~ age + (1|sex) + (1|subjectid) + (1|celltype) + (1|timepoint) + (1|adjmfc.group) + (1|celltype:timepoint)
ZNF593	0.0192099	0.329248	0	6.26076e-09	0.0700858	0.00303457	0.00226379	0.576158	~ age + (1|sex) + (1|subjectid) + (1|celltype) + (1|timepoint) + (1|adjmfc.group) + (1|celltype:timepoint)
CNKSR1	0.00804802	0.397491	0.0103784	2.22208e-08	0.0459811	0.00538629	0.0104901	0.522225	~ age + (1|sex) + (1|subjectid) + (1|celltype) + (1|timepoint) + (1|adjmfc.group) + (1|celltype:timepoint)
CEP85	0	0.193942	0	0	0.0295892	0.00350072	0.00459977	0.768368	~ age + (1|sex) + (1|subjectid) + (1|celltype) + (1|timepoint) + (1|adjmfc.group) + (1|celltype:timepoint)
SH3BGRL3	0.00930525	0.897518	0	0.000313202	0.0417329	0.00142702	0.00865414	0.0410496	~ age + (1|sex) + (1|subjectid) + (1|celltype) + (1|timepoint) + (1|adjmfc.group) + (1|celltype:timepoint)
UBXN11	0.00552408	0.637712	0	0.000443436	5.12823e-11	0.00636902	0.00700385	0.342947	~ age + (1|sex) + (1|subjectid) + (1|celltype) + (1|timepoint) + (1|adjmfc.group) + (1|celltype:timepoint)
CD52	4.76684e-10	0.875236	0.006028	0.000102363	0.0297127	0.00950249	0.00142117	0.0779974	~ age + (1|sex) + (1|subjectid) + (1|celltype) + (1|timepoint) + (1|adjmfc.group) + (1|celltype:timepoint)
AIM1L	0.0208854	0.465126	0.00365037	0	0.0340166	0.00216388	0.00864441	0.465513	~ age + (1|sex) + (1|subjectid) + (1|celltype) + (1|timepoint) + (1|adjmfc.group) + (1|celltype:timepoint)
ZNF683	0.0281181	0.653488	0	0	0.024011	0	0.00150852	0.292875	~ age + (1|sex) + (1|subjectid) + (1|celltype) + (1|timepoint) + (1|adjmfc.group) + (1|celltype:timepoint)
DHDDS	0.000338518	0.0664185	0.0182139	0.0012626	1.33604e-10	0	0.000896235	0.91287	~ age + (1|sex) + (1|subjectid) + (1|celltype) + (1|timepoint) + (1|adjmfc.group) + (1|celltype:timepoint)
HMGN2	0.120054	0.512433	0.00587574	0.00558205	0.067876	0.021854	5.38387e-07	0.266325	~ age + (1|sex) + (1|subjectid) + (1|celltype) + (1|timepoint) + (1|adjmfc.group) + (1|celltype:timepoint)
RPS6KA1	0.0421783	0.404117	0	0	0.0295651	9.76166e-11	1.4284e-05	0.524126	~ age + (1|sex) + (1|subjectid) + (1|celltype) + (1|timepoint) + (1|adjmfc.group) + (1|celltype:timepoint)
ARID1A	0.0632424	0.21801	2.02668e-10	0.00368641	3.0134e-10	0.00630344	0.00938757	0.69937	~ age + (1|sex) + (1|subjectid) + (1|celltype) + (1|timepoint) + (1|adjmfc.group) + (1|celltype:timepoint)
PIGV	0	0.129173	0	0.00743785	0.0191235	0.0119247	0.000964972	0.831376	~ age + (1|sex) + (1|subjectid) + (1|celltype) + (1|timepoint) + (1|adjmfc.group) + (1|celltype:timepoint)
ZDHHC18	0	0.203647	0	0	0.00815484	0.000459056	0.00964142	0.778098	~ age + (1|sex) + (1|subjectid) + (1|celltype) + (1|timepoint) + (1|adjmfc.group) + (1|celltype:timepoint)
GPN2	0	0.0116292	4.77843e-10	8.63046e-10	0	0	0.000637544	0.987733	~ age + (1|sex) + (1|subjectid) + (1|celltype) + (1|timepoint) + (1|adjmfc.group) + (1|celltype:timepoint)
GPATCH3	0	0.0183235	0	0	0.017543	0.000958965	0.0118607	0.951314	~ age + (1|sex) + (1|subjectid) + (1|celltype) + (1|timepoint) + (1|adjmfc.group) + (1|celltype:timepoint)
NUDC	0.0605752	0.15089	0.00257834	0.00574586	2.22058e-10	0	0.00663633	0.773574	~ age + (1|sex) + (1|subjectid) + (1|celltype) + (1|timepoint) + (1|adjmfc.group) + (1|celltype:timepoint)
C1orf172	0.00172611	0.395621	0	8.32947e-07	0.0242777	0.00467179	0.014055	0.559647	~ age + (1|sex) + (1|subjectid) + (1|celltype) + (1|timepoint) + (1|adjmfc.group) + (1|celltype:timepoint)
SLC9A1	0	0.124161	0.00705967	0.0150438	0.0101497	0.00122555	8.08642e-05	0.842279	~ age + (1|sex) + (1|subjectid) + (1|celltype) + (1|timepoint) + (1|adjmfc.group) + (1|celltype:timepoint)
WDTC1	0	0.131548	0	2.40714e-10	1.92313e-10	0.00136917	0.000189685	0.866894	~ age + (1|sex) + (1|subjectid) + (1|celltype) + (1|timepoint) + (1|adjmfc.group) + (1|celltype:timepoint)
TMEM222	0.00116612	0.257705	0.0207835	0.00746291	0	0	0.00115613	0.711726	~ age + (1|sex) + (1|subjectid) + (1|celltype) + (1|timepoint) + (1|adjmfc.group) + (1|celltype:timepoint)
SYTL1	0.00130916	0.842392	0.00215328	0	0.00873492	0.00821227	0.00110605	0.136092	~ age + (1|sex) + (1|subjectid) + (1|celltype) + (1|timepoint) + (1|adjmfc.group) + (1|celltype:timepoint)
MAP3K6	0.0202992	0.133215	0.000384196	0.0135744	0	0.00885506	0.000473041	0.823199	~ age + (1|sex) + (1|subjectid) + (1|celltype) + (1|timepoint) + (1|adjmfc.group) + (1|celltype:timepoint)
WASF2	0.0913166	0.48999	0.00447582	1.04373e-10	0.00447967	0.00521299	0.00235477	0.40217	~ age + (1|sex) + (1|subjectid) + (1|celltype) + (1|timepoint) + (1|adjmfc.group) + (1|celltype:timepoint)
RP1-159A19.4	0.0451067	0.393974	0.00901141	0	0.0177892	0	0.00737943	0.526739	~ age + (1|sex) + (1|subjectid) + (1|celltype) + (1|timepoint) + (1|adjmfc.group) + (1|celltype:timepoint)
AHDC1	0	0.184755	0	0.0193923	0.000965788	0.00664212	0.00621777	0.782027	~ age + (1|sex) + (1|subjectid) + (1|celltype) + (1|timepoint) + (1|adjmfc.group) + (1|celltype:timepoint)
FGR	0.000658102	0.94427	0.000109402	0	0.00249175	0	4.65831e-07	0.0524706	~ age + (1|sex) + (1|subjectid) + (1|celltype) + (1|timepoint) + (1|adjmfc.group) + (1|celltype:timepoint)
IFI6	0.00176045	0.634325	0.00856361	0.0305281	0.148709	0.0325731	0.00543403	0.138107	~ age + (1|sex) + (1|subjectid) + (1|celltype) + (1|timepoint) + (1|adjmfc.group) + (1|celltype:timepoint)
FAM76A	0	0.112545	0	1.47977e-10	0.00956702	0.000226982	0.00162344	0.876038	~ age + (1|sex) + (1|subjectid) + (1|celltype) + (1|timepoint) + (1|adjmfc.group) + (1|celltype:timepoint)
STX12	0.00473253	0.417628	0	0.0041165	0	0	0.000538029	0.572985	~ age + (1|sex) + (1|subjectid) + (1|celltype) + (1|timepoint) + (1|adjmfc.group) + (1|celltype:timepoint)
PPP1R8	0.00222323	0.0393258	0	0	0.029481	0	0.00127312	0.927697	~ age + (1|sex) + (1|subjectid) + (1|celltype) + (1|timepoint) + (1|adjmfc.group) + (1|celltype:timepoint)
THEMIS2	0	0.762685	0.00744166	0	0.0685748	0.0145675	2.43677e-05	0.146707	~ age + (1|sex) + (1|subjectid) + (1|celltype) + (1|timepoint) + (1|adjmfc.group) + (1|celltype:timepoint)
RPA2	0.0673748	0.455125	0.000376896	0.00988987	0.0529733	0.0105291	0.00588502	0.397846	~ age + (1|sex) + (1|subjectid) + (1|celltype) + (1|timepoint) + (1|adjmfc.group) + (1|celltype:timepoint)
XKR8	3.45184e-10	0.218009	0.0313214	1.66701e-09	0.00703465	0.010794	0.00210273	0.730738	~ age + (1|sex) + (1|subjectid) + (1|celltype) + (1|timepoint) + (1|adjmfc.group) + (1|celltype:timepoint)
EYA3	2.07969e-08	0.0606732	0	0.00379174	0.0550713	0.00262864	0.00405255	0.873783	~ age + (1|sex) + (1|subjectid) + (1|celltype) + (1|timepoint) + (1|adjmfc.group) + (1|celltype:timepoint)
PTAFR	0.0205157	0.744576	0	0	0.00695546	0	0.000958479	0.226994	~ age + (1|sex) + (1|subjectid) + (1|celltype) + (1|timepoint) + (1|adjmfc.group) + (1|celltype:timepoint)
DNAJC8	0.000100292	0.194234	0	0	0.0213266	0	0.0068826	0.777456	~ age + (1|sex) + (1|subjectid) + (1|celltype) + (1|timepoint) + (1|adjmfc.group) + (1|celltype:timepoint)
ATPIF1	0.0128779	0.49996	0	6.11063e-11	0.0187843	0.0441643	0.0216763	0.402537	~ age + (1|sex) + (1|subjectid) + (1|celltype) + (1|timepoint) + (1|adjmfc.group) + (1|celltype:timepoint)
RP5-1092A3.4	1.06008e-07	0.355867	0.00390574	3.40666e-08	0.0317828	0.00252447	0.000294861	0.605625	~ age + (1|sex) + (1|subjectid) + (1|celltype) + (1|timepoint) + (1|adjmfc.group) + (1|celltype:timepoint)
SESN2	7.96558e-05	0.257766	0.00460959	0	0.026631	0.00216924	0.00278811	0.705956	~ age + (1|sex) + (1|subjectid) + (1|celltype) + (1|timepoint) + (1|adjmfc.group) + (1|celltype:timepoint)
MED18	0.0173955	0.18284	0.00517552	0	0.0419477	0.0144553	0.0193671	0.718818	~ age + (1|sex) + (1|subjectid) + (1|celltype) + (1|timepoint) + (1|adjmfc.group) + (1|celltype:timepoint)
PHACTR4	0	0.0679094	0	0.00907054	0.0253173	9.27115e-11	0.00461506	0.893088	~ age + (1|sex) + (1|subjectid) + (1|celltype) + (1|timepoint) + (1|adjmfc.group) + (1|celltype:timepoint)
RCC1	0.000684921	0.0442847	0.00862369	4.54292e-10	0.0237613	0.00104233	0.0013413	0.920262	~ age + (1|sex) + (1|subjectid) + (1|celltype) + (1|timepoint) + (1|adjmfc.group) + (1|celltype:timepoint)
TRNAU1AP	0.0443671	0.049607	0.0229062	2.51522e-10	0	0.0143956	0.00024117	0.868483	~ age + (1|sex) + (1|subjectid) + (1|celltype) + (1|timepoint) + (1|adjmfc.group) + (1|celltype:timepoint)
SNHG12	0.00059673	0.551522	0.00139113	0	0	0	0.000181549	0.446308	~ age + (1|sex) + (1|subjectid) + (1|celltype) + (1|timepoint) + (1|adjmfc.group) + (1|celltype:timepoint)
TAF12	6.69093e-08	0.179879	1.34574e-07	8.45952e-05	0.0308429	0.0219429	0.0102593	0.756991	~ age + (1|sex) + (1|subjectid) + (1|celltype) + (1|timepoint) + (1|adjmfc.group) + (1|celltype:timepoint)
RNU11	0.078554	0.356506	0.00187712	0.00421404	0.0279473	0.00039138	0.00589534	0.524614	~ age + (1|sex) + (1|subjectid) + (1|celltype) + (1|timepoint) + (1|adjmfc.group) + (1|celltype:timepoint)
GMEB1	0.0408961	0.0609813	0.0126725	0.00472387	0.00186869	0	5.1717e-05	0.878806	~ age + (1|sex) + (1|subjectid) + (1|celltype) + (1|timepoint) + (1|adjmfc.group) + (1|celltype:timepoint)
YTHDF2	0	0.0763908	0.00686931	0.00584757	0.0343997	0.0153271	0.000263549	0.860902	~ age + (1|sex) + (1|subjectid) + (1|celltype) + (1|timepoint) + (1|adjmfc.group) + (1|celltype:timepoint)
EPB41	0.0184965	0.753753	0	0	0.00258356	0.0107388	0.000701682	0.213726	~ age + (1|sex) + (1|subjectid) + (1|celltype) + (1|timepoint) + (1|adjmfc.group) + (1|celltype:timepoint)
SRSF4	0.0935274	0.109975	0.00444828	0	0.00742866	0.0174518	0.00434939	0.762819	~ age + (1|sex) + (1|subjectid) + (1|celltype) + (1|timepoint) + (1|adjmfc.group) + (1|celltype:timepoint)
MECR	0	0.0760441	4.1099e-10	0	0.00282168	0.000588615	0.00132271	0.919223	~ age + (1|sex) + (1|subjectid) + (1|celltype) + (1|timepoint) + (1|adjmfc.group) + (1|celltype:timepoint)
MATN1-AS1	0.00278221	0.356263	0	0	0.0107289	3.67405e-10	0.00105437	0.629172	~ age + (1|sex) + (1|subjectid) + (1|celltype) + (1|timepoint) + (1|adjmfc.group) + (1|celltype:timepoint)
LAPTM5	0.00486996	0.846474	0.0054938	0	0.0301644	0.0142483	3.67352e-07	0.0987489	~ age + (1|sex) + (1|subjectid) + (1|celltype) + (1|timepoint) + (1|adjmfc.group) + (1|celltype:timepoint)
PUM1	0.0403856	0.20726	0	0	0	0.00858369	0.00199291	0.741778	~ age + (1|sex) + (1|subjectid) + (1|celltype) + (1|timepoint) + (1|adjmfc.group) + (1|celltype:timepoint)
SNRNP40	0.00540507	0.148044	0	0	0.0222424	0.0121424	0.0128794	0.799287	~ age + (1|sex) + (1|subjectid) + (1|celltype) + (1|timepoint) + (1|adjmfc.group) + (1|celltype:timepoint)
ZCCHC17	0.0243131	0.217491	0	0	0.020238	0	0.00532648	0.732632	~ age + (1|sex) + (1|subjectid) + (1|celltype) + (1|timepoint) + (1|adjmfc.group) + (1|celltype:timepoint)
SERINC2	0.0141121	0.530433	1.43189e-10	0	0.0526346	0.00672996	0.0153281	0.380762	~ age + (1|sex) + (1|subjectid) + (1|celltype) + (1|timepoint) + (1|adjmfc.group) + (1|celltype:timepoint)
PEF1	0.0104888	0.0798597	0.00264942	0.00242478	0.00587885	0	8.66421e-05	0.898612	~ age + (1|sex) + (1|subjectid) + (1|celltype) + (1|timepoint) + (1|adjmfc.group) + (1|celltype:timepoint)
PTP4A2	0.00421602	0.75399	0	1.671e-10	0.050561	0.00144389	0.000701794	0.189087	~ age + (1|sex) + (1|subjectid) + (1|celltype) + (1|timepoint) + (1|adjmfc.group) + (1|celltype:timepoint)
KHDRBS1	0.108655	0.406945	0	4.87673e-10	0.0109697	0.0149809	0.00305829	0.455391	~ age + (1|sex) + (1|subjectid) + (1|celltype) + (1|timepoint) + (1|adjmfc.group) + (1|celltype:timepoint)
RP11-277A4.4	0.00197992	0.319291	2.20906e-10	0	0.0324498	0.00159154	0.00843735	0.636251	~ age + (1|sex) + (1|subjectid) + (1|celltype) + (1|timepoint) + (1|adjmfc.group) + (1|celltype:timepoint)
TMEM39B	0	0.156518	0	0	0.000845277	0	0.00451939	0.838117	~ age + (1|sex) + (1|subjectid) + (1|celltype) + (1|timepoint) + (1|adjmfc.group) + (1|celltype:timepoint)
KPNA6	0.010071	0.150167	0	0	0.017953	0	0.000229841	0.821579	~ age + (1|sex) + (1|subjectid) + (1|celltype) + (1|timepoint) + (1|adjmfc.group) + (1|celltype:timepoint)
TXLNA	0.0544405	0.06393	0.00340402	2.4516e-10	0.0190849	0.0142648	1.43779e-05	0.844861	~ age + (1|sex) + (1|subjectid) + (1|celltype) + (1|timepoint) + (1|adjmfc.group) + (1|celltype:timepoint)
CCDC28B	0.0261986	0.390835	0	0.00454347	0.00322406	0.00457447	0.00261658	0.568008	~ age + (1|sex) + (1|subjectid) + (1|celltype) + (1|timepoint) + (1|adjmfc.group) + (1|celltype:timepoint)
IQCC	0.0336416	0.439627	0.00926482	0	0.029939	0.00599528	0.0147911	0.466742	~ age + (1|sex) + (1|subjectid) + (1|celltype) + (1|timepoint) + (1|adjmfc.group) + (1|celltype:timepoint)
TMEM234	0	0.110675	0	0	0.00394638	0.00904963	0.0095014	0.866828	~ age + (1|sex) + (1|subjectid) + (1|celltype) + (1|timepoint) + (1|adjmfc.group) + (1|celltype:timepoint)
EIF3I	0.0937352	0.201962	2.49992e-10	0	0.00946736	0.000645469	0.00407584	0.690114	~ age + (1|sex) + (1|subjectid) + (1|celltype) + (1|timepoint) + (1|adjmfc.group) + (1|celltype:timepoint)
FAM167B	0.0461481	0.476353	0.0109775	0	0.0468251	0.00489812	0.00763377	0.407165	~ age + (1|sex) + (1|subjectid) + (1|celltype) + (1|timepoint) + (1|adjmfc.group) + (1|celltype:timepoint)
LCK	0.00648679	0.971983	0	5.17226e-05	0.000987596	0.00101329	0.000553665	0.0189239	~ age + (1|sex) + (1|subjectid) + (1|celltype) + (1|timepoint) + (1|adjmfc.group) + (1|celltype:timepoint)
HDAC1	0.0824248	0.533579	0.00186682	0.00446328	0.0132145	0.00439604	0.0008234	0.359232	~ age + (1|sex) + (1|subjectid) + (1|celltype) + (1|timepoint) + (1|adjmfc.group) + (1|celltype:timepoint)
MARCKSL1	0.00672975	0.730838	0.0047678	0	0.00559407	0.00788446	0.00947557	0.23471	~ age + (1|sex) + (1|subjectid) + (1|celltype) + (1|timepoint) + (1|adjmfc.group) + (1|celltype:timepoint)
FAM229A	0.00359793	0.160988	0.010412	0	0.0249925	7.11573e-10	0.0078939	0.792116	~ age + (1|sex) + (1|subjectid) + (1|celltype) + (1|timepoint) + (1|adjmfc.group) + (1|celltype:timepoint)
BSDC1	0.0717561	0.354106	0	7.13822e-10	0.00262772	0.00515252	0.00010524	0.566253	~ age + (1|sex) + (1|subjectid) + (1|celltype) + (1|timepoint) + (1|adjmfc.group) + (1|celltype:timepoint)
ZBTB8A	0	0.321179	0	0.00681049	0.0184529	0.000382733	0.00721278	0.645962	~ age + (1|sex) + (1|subjectid) + (1|celltype) + (1|timepoint) + (1|adjmfc.group) + (1|celltype:timepoint)
ZBTB8OS	0	0.294645	0.000114384	0.00293655	0.00450225	0.0118556	0.00718359	0.678763	~ age + (1|sex) + (1|subjectid) + (1|celltype) + (1|timepoint) + (1|adjmfc.group) + (1|celltype:timepoint)
RBBP4	0.00554784	0.216329	0	0	0.0332929	0.0199876	0.00149774	0.723345	~ age + (1|sex) + (1|subjectid) + (1|celltype) + (1|timepoint) + (1|adjmfc.group) + (1|celltype:timepoint)
SYNC	1.29294e-09	0.203015	0.0104256	0.0175092	0.043916	0.00385265	1.23195e-07	0.721281	~ age + (1|sex) + (1|subjectid) + (1|celltype) + (1|timepoint) + (1|adjmfc.group) + (1|celltype:timepoint)
YARS	0.0116558	0.329855	0	1.56994e-10	0.0119736	7.70669e-11	0.000659161	0.645857	~ age + (1|sex) + (1|subjectid) + (1|celltype) + (1|timepoint) + (1|adjmfc.group) + (1|celltype:timepoint)
S100PBP	0.00571894	0.216356	0	0	0.0156355	3.02006e-09	0.00373285	0.758556	~ age + (1|sex) + (1|subjectid) + (1|celltype) + (1|timepoint) + (1|adjmfc.group) + (1|celltype:timepoint)
RNF19B	0.00967242	0.425937	0.0120839	2.45247e-09	0.00684901	0.00248913	0.00664585	0.536323	~ age + (1|sex) + (1|subjectid) + (1|celltype) + (1|timepoint) + (1|adjmfc.group) + (1|celltype:timepoint)
AK2	0.00658566	0.246203	1.43491e-10	0	0.00677427	0.0114768	0.00518257	0.723778	~ age + (1|sex) + (1|subjectid) + (1|celltype) + (1|timepoint) + (1|adjmfc.group) + (1|celltype:timepoint)
ADC	0.0143074	0.483783	0	9.41636e-11	0.0243387	0.0144336	0.00750802	0.45563	~ age + (1|sex) + (1|subjectid) + (1|celltype) + (1|timepoint) + (1|adjmfc.group) + (1|celltype:timepoint)
TRIM62	0.0188924	0.213618	0.00511481	8.63359e-08	0.0251319	0.00417473	0.00271523	0.730353	~ age + (1|sex) + (1|subjectid) + (1|celltype) + (1|timepoint) + (1|adjmfc.group) + (1|celltype:timepoint)
ZNF362	0.00375355	0.0622507	0.028465	0	0	0.00868793	9.1655e-06	0.896834	~ age + (1|sex) + (1|subjectid) + (1|celltype) + (1|timepoint) + (1|adjmfc.group) + (1|celltype:timepoint)
PHC2	0	0.393991	0	0.00365037	0.00530259	0	0.00924581	0.58781	~ age + (1|sex) + (1|subjectid) + (1|celltype) + (1|timepoint) + (1|adjmfc.group) + (1|celltype:timepoint)
SMIM12	0.0457962	0.152117	2.90505e-09	1.27204e-05	8.89859e-05	0.000398204	0.00353585	0.798051	~ age + (1|sex) + (1|subjectid) + (1|celltype) + (1|timepoint) + (1|adjmfc.group) + (1|celltype:timepoint)
DLGAP3	0.0369724	0.152252	0	7.07406e-10	0.0270569	0	0.00838829	0.77533	~ age + (1|sex) + (1|subjectid) + (1|celltype) + (1|timepoint) + (1|adjmfc.group) + (1|celltype:timepoint)
RP11-244H3.4	0.0286334	0.42544	0.0051716	0	0.0226082	0.00854573	0.0134125	0.496188	~ age + (1|sex) + (1|subjectid) + (1|celltype) + (1|timepoint) + (1|adjmfc.group) + (1|celltype:timepoint)
ZMYM6	8.52598e-11	0.153834	0.00184814	0	7.86521e-10	0	0.000517591	0.8438	~ age + (1|sex) + (1|subjectid) + (1|celltype) + (1|timepoint) + (1|adjmfc.group) + (1|celltype:timepoint)
ZMYM1	1.9523e-10	0.0999444	0	0.00646562	0.00491696	0.00379203	0.000569197	0.884312	~ age + (1|sex) + (1|subjectid) + (1|celltype) + (1|timepoint) + (1|adjmfc.group) + (1|celltype:timepoint)
SFPQ	0.0167864	0.326198	0.020219	0	0.0394089	0.00333188	0.00174908	0.592307	~ age + (1|sex) + (1|subjectid) + (1|celltype) + (1|timepoint) + (1|adjmfc.group) + (1|celltype:timepoint)
ZMYM4	0.0120129	0.107976	0	0	0	0.00123667	0.0015086	0.877266	~ age + (1|sex) + (1|subjectid) + (1|celltype) + (1|timepoint) + (1|adjmfc.group) + (1|celltype:timepoint)
KIAA0319L	0.0711465	0.186423	0	8.83985e-10	0.0116438	0.00846997	0.00140584	0.720911	~ age + (1|sex) + (1|subjectid) + (1|celltype) + (1|timepoint) + (1|adjmfc.group) + (1|celltype:timepoint)
NCDN	0	0.100818	2.74402e-10	0	0.0170087	0.00307273	5.28269e-05	0.879048	~ age + (1|sex) + (1|subjectid) + (1|celltype) + (1|timepoint) + (1|adjmfc.group) + (1|celltype:timepoint)
RP4-728D4.2	0.00947118	0.445421	0.00101936	0	0.0151144	0.00889849	3.42251e-05	0.520042	~ age + (1|sex) + (1|subjectid) + (1|celltype) + (1|timepoint) + (1|adjmfc.group) + (1|celltype:timepoint)
PSMB2	0.0480512	0.507214	0.0206675	0.00610341	0.00392081	8.19822e-09	0.00211824	0.411925	~ age + (1|sex) + (1|subjectid) + (1|celltype) + (1|timepoint) + (1|adjmfc.group) + (1|celltype:timepoint)
C1orf216	0.000569391	0.285254	0	0.000504863	0.00766195	0	0.0010518	0.704958	~ age + (1|sex) + (1|subjectid) + (1|celltype) + (1|timepoint) + (1|adjmfc.group) + (1|celltype:timepoint)
CLSPN	0.00641877	0.412594	0.00788159	2.60469e-10	0.0341969	0.00226953	0.0114652	0.525174	~ age + (1|sex) + (1|subjectid) + (1|celltype) + (1|timepoint) + (1|adjmfc.group) + (1|celltype:timepoint)
AGO4	0	0.487732	1.78309e-08	1.23829e-10	0	0.000516419	0.00230402	0.509448	~ age + (1|sex) + (1|subjectid) + (1|celltype) + (1|timepoint) + (1|adjmfc.group) + (1|celltype:timepoint)
AGO1	0.0247534	0.149086	0	0	0	0.00138452	0.000458976	0.824317	~ age + (1|sex) + (1|subjectid) + (1|celltype) + (1|timepoint) + (1|adjmfc.group) + (1|celltype:timepoint)
AGO3	0.0166594	0.100208	3.716e-10	0	0.0339914	1.45821e-10	0.000311485	0.84883	~ age + (1|sex) + (1|subjectid) + (1|celltype) + (1|timepoint) + (1|adjmfc.group) + (1|celltype:timepoint)
ADPRHL2	0	0.0857422	0.0097993	0.00378992	0.0139323	0.0224626	0.00262028	0.861653	~ age + (1|sex) + (1|subjectid) + (1|celltype) + (1|timepoint) + (1|adjmfc.group) + (1|celltype:timepoint)
TRAPPC3	0	0.134078	0	0.0129484	0.0391194	1.35815e-09	0.00836889	0.805486	~ age + (1|sex) + (1|subjectid) + (1|celltype) + (1|timepoint) + (1|adjmfc.group) + (1|celltype:timepoint)
MAP7D1	0.00340218	0.595274	0	0	0.0290393	0.00573147	0.00166782	0.364885	~ age + (1|sex) + (1|subjectid) + (1|celltype) + (1|timepoint) + (1|adjmfc.group) + (1|celltype:timepoint)
THRAP3	0.0851345	0.43887	0	0.00298933	0.000307064	0.00676006	0.00158267	0.464357	~ age + (1|sex) + (1|subjectid) + (1|celltype) + (1|timepoint) + (1|adjmfc.group) + (1|celltype:timepoint)
SH3D21	0.0480785	0.443986	0.00653879	0	0.0413591	0.00123319	0.00956112	0.449244	~ age + (1|sex) + (1|subjectid) + (1|celltype) + (1|timepoint) + (1|adjmfc.group) + (1|celltype:timepoint)
EVA1B	0.0454034	0.460337	0.00684114	7.27892e-11	0.00546915	0	0.00262674	0.479323	~ age + (1|sex) + (1|subjectid) + (1|celltype) + (1|timepoint) + (1|adjmfc.group) + (1|celltype:timepoint)
STK40	0.0181973	0.330272	0	0.00018809	0.00818853	0	0.000157051	0.642997	~ age + (1|sex) + (1|subjectid) + (1|celltype) + (1|timepoint) + (1|adjmfc.group) + (1|celltype:timepoint)
LSM10	0.0438888	0.635522	0	8.4114e-11	0.030503	0.0059663	0.00165768	0.282462	~ age + (1|sex) + (1|subjectid) + (1|celltype) + (1|timepoint) + (1|adjmfc.group) + (1|celltype:timepoint)
MRPS15	0	0.23736	0	0	0.0201484	0.00610683	0.000298261	0.736086	~ age + (1|sex) + (1|subjectid) + (1|celltype) + (1|timepoint) + (1|adjmfc.group) + (1|celltype:timepoint)
CSF3R	0	0.886003	0.0126673	0.0036636	0.00614607	0	6.21179e-05	0.0914582	~ age + (1|sex) + (1|subjectid) + (1|celltype) + (1|timepoint) + (1|adjmfc.group) + (1|celltype:timepoint)
LINC01137	0	0.361885	0.0199665	0.00314526	0.0136059	0.000581149	7.43564e-05	0.600742	~ age + (1|sex) + (1|subjectid) + (1|celltype) + (1|timepoint) + (1|adjmfc.group) + (1|celltype:timepoint)
ZC3H12A	0.0416765	0.274559	0	2.56378e-09	0.0460454	7.14102e-10	0.00152668	0.636193	~ age + (1|sex) + (1|subjectid) + (1|celltype) + (1|timepoint) + (1|adjmfc.group) + (1|celltype:timepoint)
MEAF6	0.0265849	0.396036	0.00592336	0.00181862	0.0527382	0.0219316	0.000788295	0.494179	~ age + (1|sex) + (1|subjectid) + (1|celltype) + (1|timepoint) + (1|adjmfc.group) + (1|celltype:timepoint)
SNIP1	0.0230202	0.0517693	1.1458e-08	1.90037e-10	0.0345855	0	0.000690519	0.889934	~ age + (1|sex) + (1|subjectid) + (1|celltype) + (1|timepoint) + (1|adjmfc.group) + (1|celltype:timepoint)
GNL2	0.017327	0.0904396	0	0.00109502	0	0.00208466	0.00010628	0.888947	~ age + (1|sex) + (1|subjectid) + (1|celltype) + (1|timepoint) + (1|adjmfc.group) + (1|celltype:timepoint)
C1orf109	0	0.254791	0.0122799	0	0.0252133	0.00465409	0.000541087	0.702521	~ age + (1|sex) + (1|subjectid) + (1|celltype) + (1|timepoint) + (1|adjmfc.group) + (1|celltype:timepoint)
CDCA8	0.021982	0.456183	7.17617e-11	0	0.0450872	0.00501324	0.0189188	0.452815	~ age + (1|sex) + (1|subjectid) + (1|celltype) + (1|timepoint) + (1|adjmfc.group) + (1|celltype:timepoint)
YRDC	0.0414654	0.0483218	0	1.45015e-10	0.0272418	0.0122178	0.000984413	0.869769	~ age + (1|sex) + (1|subjectid) + (1|celltype) + (1|timepoint) + (1|adjmfc.group) + (1|celltype:timepoint)
C1orf122	0.0605326	0.172757	0	0.00320908	0.0233129	0.00144307	0.00167941	0.737066	~ age + (1|sex) + (1|subjectid) + (1|celltype) + (1|timepoint) + (1|adjmfc.group) + (1|celltype:timepoint)
MTF1	0.0382349	0.226491	0.0281944	0	0.0105871	0	0.000528134	0.695965	~ age + (1|sex) + (1|subjectid) + (1|celltype) + (1|timepoint) + (1|adjmfc.group) + (1|celltype:timepoint)
INPP5B	0.0139281	0.10714	0.00747075	0	7.32641e-10	2.31143e-06	0.0020397	0.86942	~ age + (1|sex) + (1|subjectid) + (1|celltype) + (1|timepoint) + (1|adjmfc.group) + (1|celltype:timepoint)
SF3A3	0.0801173	0.174503	0	0.00509789	0.0287565	0.00353393	0.000554375	0.707437	~ age + (1|sex) + (1|subjectid) + (1|celltype) + (1|timepoint) + (1|adjmfc.group) + (1|celltype:timepoint)
FHL3	0.00374561	0.635034	0.00278897	0	0.0429427	0.00581047	0.00228348	0.307395	~ age + (1|sex) + (1|subjectid) + (1|celltype) + (1|timepoint) + (1|adjmfc.group) + (1|celltype:timepoint)
UTP11L	0.0518256	0.250365	0.00597454	9.84259e-09	0	0.00467925	0.0016339	0.685522	~ age + (1|sex) + (1|subjectid) + (1|celltype) + (1|timepoint) + (1|adjmfc.group) + (1|celltype:timepoint)
RRAGC	0.0819888	0.326666	0	4.37062e-08	0.00702698	0	0.000527312	0.583791	~ age + (1|sex) + (1|subjectid) + (1|celltype) + (1|timepoint) + (1|adjmfc.group) + (1|celltype:timepoint)
RP5-864K19.4	0.0370573	0.347623	1.05501e-09	8.6229e-10	0.0261609	0.00502132	0.0108306	0.573307	~ age + (1|sex) + (1|subjectid) + (1|celltype) + (1|timepoint) + (1|adjmfc.group) + (1|celltype:timepoint)
MYCBP	7.89271e-10	0.340049	0	3.39795e-07	0.0148079	3.45494e-10	0.00746205	0.637681	~ age + (1|sex) + (1|subjectid) + (1|celltype) + (1|timepoint) + (1|adjmfc.group) + (1|celltype:timepoint)
AKIRIN1	2.16184e-11	0.331503	0.0145042	0	0.0473604	0.00721004	0.000919354	0.598503	~ age + (1|sex) + (1|subjectid) + (1|celltype) + (1|timepoint) + (1|adjmfc.group) + (1|celltype:timepoint)
NDUFS5	0.0182431	0.781037	0.00142693	0	0.0584505	0.00516891	0.000465574	0.135208	~ age + (1|sex) + (1|subjectid) + (1|celltype) + (1|timepoint) + (1|adjmfc.group) + (1|celltype:timepoint)
MACF1	0.0783027	0.546637	0	0	0.036873	0.0125758	0.000177078	0.325435	~ age + (1|sex) + (1|subjectid) + (1|celltype) + (1|timepoint) + (1|adjmfc.group) + (1|celltype:timepoint)
KIAA0754	0.00133029	0.135934	0.00814181	1.68709e-10	0.0100161	3.96402e-10	0.00176096	0.842817	~ age + (1|sex) + (1|subjectid) + (1|celltype) + (1|timepoint) + (1|adjmfc.group) + (1|celltype:timepoint)
RP11-69E11.4	6.70155e-10	0.0994523	2.58599e-10	3.82936e-09	0.0718749	0.00140864	0.0220212	0.805243	~ age + (1|sex) + (1|subjectid) + (1|celltype) + (1|timepoint) + (1|adjmfc.group) + (1|celltype:timepoint)
PABPC4	0.00836248	0.630906	0.0142718	0	0.0207784	0.00759121	0.000198411	0.317892	~ age + (1|sex) + (1|subjectid) + (1|celltype) + (1|timepoint) + (1|adjmfc.group) + (1|celltype:timepoint)
HPCAL4	0	0.48093	0.00667117	1.36419e-09	0.0342596	0.000535457	0.00202543	0.475578	~ age + (1|sex) + (1|subjectid) + (1|celltype) + (1|timepoint) + (1|adjmfc.group) + (1|celltype:timepoint)
PPIE	0.0207133	0.223025	0	3.25256e-09	0.0199398	0	0.00257229	0.73375	~ age + (1|sex) + (1|subjectid) + (1|celltype) + (1|timepoint) + (1|adjmfc.group) + (1|celltype:timepoint)
TRIT1	0	0.268644	0.00467488	1.45186e-10	0.00897834	0	0.00491024	0.712793	~ age + (1|sex) + (1|subjectid) + (1|celltype) + (1|timepoint) + (1|adjmfc.group) + (1|celltype:timepoint)
MYCL	0.00087106	0.802251	0	0.00332343	0.00645732	6.03973e-11	0.00168637	0.185411	~ age + (1|sex) + (1|subjectid) + (1|celltype) + (1|timepoint) + (1|adjmfc.group) + (1|celltype:timepoint)
MFSD2A	0.0228354	0.546188	0.015059	0.00643812	0.0294306	0.00831038	0.00419857	0.36754	~ age + (1|sex) + (1|subjectid) + (1|celltype) + (1|timepoint) + (1|adjmfc.group) + (1|celltype:timepoint)
CAP1	0.0846748	0.644821	0.00134363	0.0185016	0.0250508	0	3.9994e-09	0.225608	~ age + (1|sex) + (1|subjectid) + (1|celltype) + (1|timepoint) + (1|adjmfc.group) + (1|celltype:timepoint)
PPT1	0	0.82761	0.00187515	0	0.0186227	0.0044179	0.0022691	0.145205	~ age + (1|sex) + (1|subjectid) + (1|celltype) + (1|timepoint) + (1|adjmfc.group) + (1|celltype:timepoint)
RLF	0	0.016108	1.19445e-05	0	0.00908445	2.09394e-10	0.0051827	0.969613	~ age + (1|sex) + (1|subjectid) + (1|celltype) + (1|timepoint) + (1|adjmfc.group) + (1|celltype:timepoint)
RP1-39G22.7	0.00248009	0.218725	7.54318e-10	0	0.0036576	0	0.000186539	0.774951	~ age + (1|sex) + (1|subjectid) + (1|celltype) + (1|timepoint) + (1|adjmfc.group) + (1|celltype:timepoint)
ZMPSTE24	0.0085084	0.133973	0.0067055	5.13436e-09	0.00802833	0.00393308	0.000213668	0.838638	~ age + (1|sex) + (1|subjectid) + (1|celltype) + (1|timepoint) + (1|adjmfc.group) + (1|celltype:timepoint)
COL9A2	0.0115719	0.506141	0.00906008	0.00556832	0.0146958	0	0.00451158	0.448451	~ age + (1|sex) + (1|subjectid) + (1|celltype) + (1|timepoint) + (1|adjmfc.group) + (1|celltype:timepoint)
SMAP2	0	0.739018	0.00783564	2.27101e-11	0.0509774	0.0100166	0.00902324	0.18313	~ age + (1|sex) + (1|subjectid) + (1|celltype) + (1|timepoint) + (1|adjmfc.group) + (1|celltype:timepoint)
ZFP69B	0.00239583	0.416239	0.00379945	1.30468e-09	0.0456544	0.00593476	0.0133226	0.512654	~ age + (1|sex) + (1|subjectid) + (1|celltype) + (1|timepoint) + (1|adjmfc.group) + (1|celltype:timepoint)
ZFP69	3.21194e-05	0.269979	0	1.14597e-06	0.0167963	0.0161079	0.00697649	0.690107	~ age + (1|sex) + (1|subjectid) + (1|celltype) + (1|timepoint) + (1|adjmfc.group) + (1|celltype:timepoint)
RP11-656D10.3	0.0535336	0.442744	0.0197494	0	0.0434696	0.00503568	0.0174949	0.417973	~ age + (1|sex) + (1|subjectid) + (1|celltype) + (1|timepoint) + (1|adjmfc.group) + (1|celltype:timepoint)
EXO5	5.01776e-09	0.180332	0.00310131	0	0.0366187	0.00381944	0.0076501	0.768478	~ age + (1|sex) + (1|subjectid) + (1|celltype) + (1|timepoint) + (1|adjmfc.group) + (1|celltype:timepoint)
ZNF684	0.0103642	0.140313	0.000746417	0	0.0187296	0.0078764	0.00743758	0.814533	~ age + (1|sex) + (1|subjectid) + (1|celltype) + (1|timepoint) + (1|adjmfc.group) + (1|celltype:timepoint)
NFYC-AS1	0.00118006	0.162194	0.0062762	2.94011e-10	0.0073884	0.00169083	0.00677065	0.8145	~ age + (1|sex) + (1|subjectid) + (1|celltype) + (1|timepoint) + (1|adjmfc.group) + (1|celltype:timepoint)
NFYC	0	0.234714	0	0.0138985	0	0	1.56989e-05	0.751372	~ age + (1|sex) + (1|subjectid) + (1|celltype) + (1|timepoint) + (1|adjmfc.group) + (1|celltype:timepoint)
CITED4	0.0151649	0.186699	0	0.000799222	0.016618	0.00775054	0.000487369	0.772481	~ age + (1|sex) + (1|subjectid) + (1|celltype) + (1|timepoint) + (1|adjmfc.group) + (1|celltype:timepoint)
CTPS1	0	0.238399	2.01714e-10	0	0	0.00150369	0.000139866	0.759957	~ age + (1|sex) + (1|subjectid) + (1|celltype) + (1|timepoint) + (1|adjmfc.group) + (1|celltype:timepoint)
SCMH1	0.00611147	0.228763	0.00306463	0	0.0251514	0.00868325	0.000960054	0.727266	~ age + (1|sex) + (1|subjectid) + (1|celltype) + (1|timepoint) + (1|adjmfc.group) + (1|celltype:timepoint)
HIVEP3	3.07129e-10	0.257346	2.85722e-08	0	0.0371042	2.09321e-09	8.91089e-05	0.70546	~ age + (1|sex) + (1|subjectid) + (1|celltype) + (1|timepoint) + (1|adjmfc.group) + (1|celltype:timepoint)
FOXJ3	0	0.0905255	0.000378591	2.55819e-10	0	0	1.3184e-05	0.909083	~ age + (1|sex) + (1|subjectid) + (1|celltype) + (1|timepoint) + (1|adjmfc.group) + (1|celltype:timepoint)
ZMYND12	0.0565459	0.387654	2.25276e-08	0.00387733	0.0598852	0.00587849	0.0145235	0.471635	~ age + (1|sex) + (1|subjectid) + (1|celltype) + (1|timepoint) + (1|adjmfc.group) + (1|celltype:timepoint)
PPCS	0.0391897	0.31267	0.00437522	0	0.00524239	0.00839453	0.00949876	0.620629	~ age + (1|sex) + (1|subjectid) + (1|celltype) + (1|timepoint) + (1|adjmfc.group) + (1|celltype:timepoint)
CCDC30	0	0.222815	0	0.00225275	0.0232363	0.00427323	0.00164436	0.745778	~ age + (1|sex) + (1|subjectid) + (1|celltype) + (1|timepoint) + (1|adjmfc.group) + (1|celltype:timepoint)
PPIH	0.00471776	0.274069	0	0	0.00985306	0.0117408	0.00610468	0.693515	~ age + (1|sex) + (1|subjectid) + (1|celltype) + (1|timepoint) + (1|adjmfc.group) + (1|celltype:timepoint)
YBX1	3.19201e-11	0.859166	0.000210698	7.0866e-11	0.0218449	0.0149592	0.000876511	0.102943	~ age + (1|sex) + (1|subjectid) + (1|celltype) + (1|timepoint) + (1|adjmfc.group) + (1|celltype:timepoint)
LEPRE1	5.11226e-10	0.0522234	0	4.79052e-09	0.00624802	1.12279e-09	4.22047e-05	0.941486	~ age + (1|sex) + (1|subjectid) + (1|celltype) + (1|timepoint) + (1|adjmfc.group) + (1|celltype:timepoint)
C1orf50	0	0.0499188	3.02741e-09	0	0.00837181	0	4.45226e-05	0.941665	~ age + (1|sex) + (1|subjectid) + (1|celltype) + (1|timepoint) + (1|adjmfc.group) + (1|celltype:timepoint)
CCDC23	0.0266779	0.331554	8.88113e-11	0	0.0165186	0.00213647	4.52535e-05	0.623068	~ age + (1|sex) + (1|subjectid) + (1|celltype) + (1|timepoint) + (1|adjmfc.group) + (1|celltype:timepoint)
ERMAP	0.004659	0.2912	0	0.00134729	0.00212537	0.0116686	0.0129767	0.676023	~ age + (1|sex) + (1|subjectid) + (1|celltype) + (1|timepoint) + (1|adjmfc.group) + (1|celltype:timepoint)
ZNF691	0.0043874	0.214388	0	4.56799e-10	0.0290243	0.0140331	0.0002757	0.737891	~ age + (1|sex) + (1|subjectid) + (1|celltype) + (1|timepoint) + (1|adjmfc.group) + (1|celltype:timepoint)
SLC2A1	0.0247749	0.643604	0	0.00191777	0.00265521	0.00360712	0.00113611	0.322305	~ age + (1|sex) + (1|subjectid) + (1|celltype) + (1|timepoint) + (1|adjmfc.group) + (1|celltype:timepoint)
SLC2A1-AS1	0	0.44601	0.00634481	3.1573e-10	0.0404757	0.00480665	0.010712	0.49165	~ age + (1|sex) + (1|subjectid) + (1|celltype) + (1|timepoint) + (1|adjmfc.group) + (1|celltype:timepoint)
EBNA1BP2	0.0587988	0.0215099	0	0	0.0302534	0.0041733	0.0035739	0.881691	~ age + (1|sex) + (1|subjectid) + (1|celltype) + (1|timepoint) + (1|adjmfc.group) + (1|celltype:timepoint)
RP1-92O14.3	0.0386279	0.303297	1.55433e-09	0.00292071	0.0331614	0.00544286	0.0147629	0.601787	~ age + (1|sex) + (1|subjectid) + (1|celltype) + (1|timepoint) + (1|adjmfc.group) + (1|celltype:timepoint)
ELOVL1	8.44315e-10	0.370218	0	0	0.00862552	0	0.00812908	0.613028	~ age + (1|sex) + (1|subjectid) + (1|celltype) + (1|timepoint) + (1|adjmfc.group) + (1|celltype:timepoint)
MED8	0.0111814	0.153169	0	7.54289e-10	0.0246317	0.00910514	0.000336206	0.801577	~ age + (1|sex) + (1|subjectid) + (1|celltype) + (1|timepoint) + (1|adjmfc.group) + (1|celltype:timepoint)
SZT2	0.0296894	0.0679492	0.0385282	0	0	0	0.00302098	0.860812	~ age + (1|sex) + (1|subjectid) + (1|celltype) + (1|timepoint) + (1|adjmfc.group) + (1|celltype:timepoint)
HYI	0	0.381338	0	0.00348774	0.0422641	0.00174078	7.58531e-05	0.571093	~ age + (1|sex) + (1|subjectid) + (1|celltype) + (1|timepoint) + (1|adjmfc.group) + (1|celltype:timepoint)
PTPRF	0.0476035	0.381459	0.000921666	0.00205153	0.0490542	0.00954667	0.0144306	0.494933	~ age + (1|sex) + (1|subjectid) + (1|celltype) + (1|timepoint) + (1|adjmfc.group) + (1|celltype:timepoint)
KDM4A	0.00724807	0.101798	0	0	8.66535e-05	0.0122919	0.00460775	0.873967	~ age + (1|sex) + (1|subjectid) + (1|celltype) + (1|timepoint) + (1|adjmfc.group) + (1|celltype:timepoint)
KDM4A-AS1	0.0160436	0.419767	0	3.10909e-10	0.049751	0.00916628	0.00863221	0.49664	~ age + (1|sex) + (1|subjectid) + (1|celltype) + (1|timepoint) + (1|adjmfc.group) + (1|celltype:timepoint)
ST3GAL3	0.0173293	0.204557	0.00847913	9.76923e-11	0.0208432	0.000730006	0.00409723	0.743964	~ age + (1|sex) + (1|subjectid) + (1|celltype) + (1|timepoint) + (1|adjmfc.group) + (1|celltype:timepoint)
IPO13	0	0.109495	0.00185872	0	0.020084	5.83113e-05	0.00660402	0.8619	~ age + (1|sex) + (1|subjectid) + (1|celltype) + (1|timepoint) + (1|adjmfc.group) + (1|celltype:timepoint)
DPH2	0.0140039	0.147602	0	0	0	0.00782267	6.34936e-07	0.830571	~ age + (1|sex) + (1|subjectid) + (1|celltype) + (1|timepoint) + (1|adjmfc.group) + (1|celltype:timepoint)
ATP6V0B	0.000187903	0.916192	0	0.000118999	0.0100249	0.000855911	1.97578e-07	0.0726202	~ age + (1|sex) + (1|subjectid) + (1|celltype) + (1|timepoint) + (1|adjmfc.group) + (1|celltype:timepoint)
CCDC24	0.0343499	0.463236	0.00164227	0	0.0307507	0.0109205	0.00831896	0.450782	~ age + (1|sex) + (1|subjectid) + (1|celltype) + (1|timepoint) + (1|adjmfc.group) + (1|celltype:timepoint)
DMAP1	0.00208397	0.17346	2.27789e-10	1.01273e-08	0	0	0.000277519	0.824178	~ age + (1|sex) + (1|subjectid) + (1|celltype) + (1|timepoint) + (1|adjmfc.group) + (1|celltype:timepoint)
ERI3	0.000231274	0.0382136	0	2.02111e-10	0.0215969	0.0143799	0.0119294	0.913649	~ age + (1|sex) + (1|subjectid) + (1|celltype) + (1|timepoint) + (1|adjmfc.group) + (1|celltype:timepoint)
RNF220	0.0142826	0.0610274	0.00573161	0	0.00945131	9.68124e-09	0.00186319	0.907644	~ age + (1|sex) + (1|subjectid) + (1|celltype) + (1|timepoint) + (1|adjmfc.group) + (1|celltype:timepoint)
TMEM53	0.00554082	0.39297	0	0.00349644	0.00524829	0.0111783	0.00339503	0.578171	~ age + (1|sex) + (1|subjectid) + (1|celltype) + (1|timepoint) + (1|adjmfc.group) + (1|celltype:timepoint)
C1orf228	0.00326873	0.819986	0.00204407	0	0.011835	0	1.11613e-05	0.162855	~ age + (1|sex) + (1|subjectid) + (1|celltype) + (1|timepoint) + (1|adjmfc.group) + (1|celltype:timepoint)
RPS8	0.121101	0.809232	0.00315591	6.28313e-08	0.040544	0.00427476	0.00872206	0.0129704	~ age + (1|sex) + (1|subjectid) + (1|celltype) + (1|timepoint) + (1|adjmfc.group) + (1|celltype:timepoint)
PLK3	0.0214557	0.646416	0.0146765	0	0.0228626	0.00183071	0.0015751	0.291183	~ age + (1|sex) + (1|subjectid) + (1|celltype) + (1|timepoint) + (1|adjmfc.group) + (1|celltype:timepoint)
BTBD19	0.0320348	0.419845	0	8.70738e-11	0.042805	0.00910178	0.0129918	0.483222	~ age + (1|sex) + (1|subjectid) + (1|celltype) + (1|timepoint) + (1|adjmfc.group) + (1|celltype:timepoint)
PTCH2	0.0237581	0.456608	0.00551248	4.75242e-10	0.0822163	0.000481788	0.00101829	0.430405	~ age + (1|sex) + (1|subjectid) + (1|celltype) + (1|timepoint) + (1|adjmfc.group) + (1|celltype:timepoint)
EIF2B3	0.000596259	0.038879	0	0	0.0295557	0	0.00283482	0.928134	~ age + (1|sex) + (1|subjectid) + (1|celltype) + (1|timepoint) + (1|adjmfc.group) + (1|celltype:timepoint)
HECTD3	0.00286704	0.109367	0	0	0.0181306	0	0.00541724	0.864218	~ age + (1|sex) + (1|subjectid) + (1|celltype) + (1|timepoint) + (1|adjmfc.group) + (1|celltype:timepoint)
UROD	0	0.111619	1.9391e-09	0	0	0.0146812	5.96753e-05	0.87364	~ age + (1|sex) + (1|subjectid) + (1|celltype) + (1|timepoint) + (1|adjmfc.group) + (1|celltype:timepoint)
MUTYH	0	0.174527	0	0.00318672	0.00962904	0.00144497	0.000504109	0.810708	~ age + (1|sex) + (1|subjectid) + (1|celltype) + (1|timepoint) + (1|adjmfc.group) + (1|celltype:timepoint)
TOE1	0.0281057	0.140942	0	0	0.0103129	0.0299573	0.00521237	0.785469	~ age + (1|sex) + (1|subjectid) + (1|celltype) + (1|timepoint) + (1|adjmfc.group) + (1|celltype:timepoint)
TESK2	0.000918269	0.202195	0	0.00842309	0.0108193	0	0.00137223	0.776273	~ age + (1|sex) + (1|subjectid) + (1|celltype) + (1|timepoint) + (1|adjmfc.group) + (1|celltype:timepoint)
CCDC163P	0	0.312985	2.30795e-10	0.00660529	0.092439	0	0.00339689	0.584574	~ age + (1|sex) + (1|subjectid) + (1|celltype) + (1|timepoint) + (1|adjmfc.group) + (1|celltype:timepoint)
PRDX1	0.0120312	0.712347	0.00245978	0	0.00689993	0.000252891	0.000721658	0.265288	~ age + (1|sex) + (1|subjectid) + (1|celltype) + (1|timepoint) + (1|adjmfc.group) + (1|celltype:timepoint)
AKR1A1	0.0351144	0.584323	0.00257147	0.0015172	0.0029068	0.0137135	2.22268e-07	0.359854	~ age + (1|sex) + (1|subjectid) + (1|celltype) + (1|timepoint) + (1|adjmfc.group) + (1|celltype:timepoint)
NASP	0.0319412	0.139635	0.00337196	0	0.0402149	0.00835249	0.00726724	0.769217	~ age + (1|sex) + (1|subjectid) + (1|celltype) + (1|timepoint) + (1|adjmfc.group) + (1|celltype:timepoint)
GPBP1L1	9.66555e-09	0.124153	0	0.00336726	0.0132334	0.0117952	0.000430518	0.847021	~ age + (1|sex) + (1|subjectid) + (1|celltype) + (1|timepoint) + (1|adjmfc.group) + (1|celltype:timepoint)
TMEM69	0.00231856	0.188547	0.00177003	0.0105096	0.0310235	0.0182038	0.00280456	0.744823	~ age + (1|sex) + (1|subjectid) + (1|celltype) + (1|timepoint) + (1|adjmfc.group) + (1|celltype:timepoint)
IPP	0	0.37181	0.0129613	4.58417e-10	0.0199408	0.00510588	0.000811194	0.589371	~ age + (1|sex) + (1|subjectid) + (1|celltype) + (1|timepoint) + (1|adjmfc.group) + (1|celltype:timepoint)
MAST2	0	0.32598	0	1.20024e-09	0.0209907	0.00102297	0.00778213	0.644224	~ age + (1|sex) + (1|subjectid) + (1|celltype) + (1|timepoint) + (1|adjmfc.group) + (1|celltype:timepoint)
PIK3R3	0.0187646	0.491976	1.32433e-10	0.00213874	0.0291659	0.00180968	0.00718712	0.448958	~ age + (1|sex) + (1|subjectid) + (1|celltype) + (1|timepoint) + (1|adjmfc.group) + (1|celltype:timepoint)
POMGNT1	0.0147321	0.167148	0	6.43841e-10	0.000531728	0	0.00163439	0.815953	~ age + (1|sex) + (1|subjectid) + (1|celltype) + (1|timepoint) + (1|adjmfc.group) + (1|celltype:timepoint)
LRRC41	0.00299628	0.0687085	0	0	0.0186719	0	0.00274547	0.906878	~ age + (1|sex) + (1|subjectid) + (1|celltype) + (1|timepoint) + (1|adjmfc.group) + (1|celltype:timepoint)
UQCRH	4.79615e-11	0.70314	0.0055877	0	0.0827182	0.0131553	0.000410389	0.194988	~ age + (1|sex) + (1|subjectid) + (1|celltype) + (1|timepoint) + (1|adjmfc.group) + (1|celltype:timepoint)
NSUN4	0	0.152087	0	0	0.0404413	0	0.000674808	0.806797	~ age + (1|sex) + (1|subjectid) + (1|celltype) + (1|timepoint) + (1|adjmfc.group) + (1|celltype:timepoint)
FAAH	0.0101169	0.463631	0	0.00570064	0.0553745	0	4.95064e-05	0.465128	~ age + (1|sex) + (1|subjectid) + (1|celltype) + (1|timepoint) + (1|adjmfc.group) + (1|celltype:timepoint)
MKNK1	0	0.234903	0	0	0.0480563	0.00165788	0.00509231	0.710291	~ age + (1|sex) + (1|subjectid) + (1|celltype) + (1|timepoint) + (1|adjmfc.group) + (1|celltype:timepoint)
MOB3C	0	0.112978	0.0204095	0	0.00692148	0.0091114	0.0139676	0.836612	~ age + (1|sex) + (1|subjectid) + (1|celltype) + (1|timepoint) + (1|adjmfc.group) + (1|celltype:timepoint)
ATPAF1	6.24005e-05	0.191789	0	5.35213e-09	0	6.24197e-10	0.00216659	0.805982	~ age + (1|sex) + (1|subjectid) + (1|celltype) + (1|timepoint) + (1|adjmfc.group) + (1|celltype:timepoint)
EFCAB14	0.0530079	0.131279	0	1.24095e-09	0.0156108	0	0.00242264	0.797679	~ age + (1|sex) + (1|subjectid) + (1|celltype) + (1|timepoint) + (1|adjmfc.group) + (1|celltype:timepoint)
CMPK1	0.00105234	0.746525	0.00144311	0	0.0455628	0.0183282	4.22383e-06	0.187085	~ age + (1|sex) + (1|subjectid) + (1|celltype) + (1|timepoint) + (1|adjmfc.group) + (1|celltype:timepoint)
FOXD2-AS1	0.0306487	0.461837	0	6.26059e-11	0.0482442	0.00919722	0.0148219	0.435251	~ age + (1|sex) + (1|subjectid) + (1|celltype) + (1|timepoint) + (1|adjmfc.group) + (1|celltype:timepoint)
SPATA6	0.00589377	0.477204	0.0133517	0.000404792	0.0136897	0	0.00864157	0.480815	~ age + (1|sex) + (1|subjectid) + (1|celltype) + (1|timepoint) + (1|adjmfc.group) + (1|celltype:timepoint)
BEND5	0	0.650639	0	0	0.0143854	0.00828901	0.00351774	0.323169	~ age + (1|sex) + (1|subjectid) + (1|celltype) + (1|timepoint) + (1|adjmfc.group) + (1|celltype:timepoint)
RP5-850O15.4	0.0169038	0.392125	0	8.95704e-11	0.0436321	0.00884752	0.0100261	0.528466	~ age + (1|sex) + (1|subjectid) + (1|celltype) + (1|timepoint) + (1|adjmfc.group) + (1|celltype:timepoint)
FAF1	7.56377e-10	0.0326289	0.00082376	3.33416e-10	0.024446	0	0.00137014	0.940731	~ age + (1|sex) + (1|subjectid) + (1|celltype) + (1|timepoint) + (1|adjmfc.group) + (1|celltype:timepoint)
CDKN2C	0.00879245	0.370959	0.00408888	0	0.00425967	0	9.78652e-05	0.611802	~ age + (1|sex) + (1|subjectid) + (1|celltype) + (1|timepoint) + (1|adjmfc.group) + (1|celltype:timepoint)
RNF11	0.0153647	0.460423	0	6.33442e-10	0.0209382	0.00823288	1.44794e-05	0.495027	~ age + (1|sex) + (1|subjectid) + (1|celltype) + (1|timepoint) + (1|adjmfc.group) + (1|celltype:timepoint)
TTC39A	0.0322711	0.652357	4.36143e-11	0	0.0225403	0.0079293	0.00803472	0.276868	~ age + (1|sex) + (1|subjectid) + (1|celltype) + (1|timepoint) + (1|adjmfc.group) + (1|celltype:timepoint)
EPS15	0.0234698	0.262726	3.82199e-08	1.6478e-08	0.007304	0.00614651	0.00393213	0.696421	~ age + (1|sex) + (1|subjectid) + (1|celltype) + (1|timepoint) + (1|adjmfc.group) + (1|celltype:timepoint)
OSBPL9	0.0116463	0.242066	5.13556e-10	0.0021089	0.00155723	9.70026e-07	0.000303874	0.742317	~ age + (1|sex) + (1|subjectid) + (1|celltype) + (1|timepoint) + (1|adjmfc.group) + (1|celltype:timepoint)
NRD1	0.0115089	0.103045	0	0.00115832	0.0116072	0	0.00189761	0.870783	~ age + (1|sex) + (1|subjectid) + (1|celltype) + (1|timepoint) + (1|adjmfc.group) + (1|celltype:timepoint)
RP4-657D16.3	0.0556478	0.295309	0.00217561	5.23404e-10	0.0328886	0	0.0106479	0.603331	~ age + (1|sex) + (1|subjectid) + (1|celltype) + (1|timepoint) + (1|adjmfc.group) + (1|celltype:timepoint)
RAB3B	0.0411902	0.378469	0.00462414	0.00134332	0.0379301	0.00522318	0.0144306	0.51679	~ age + (1|sex) + (1|subjectid) + (1|celltype) + (1|timepoint) + (1|adjmfc.group) + (1|celltype:timepoint)
TXNDC12	0.00493804	0.129499	0	1.9239e-10	0.002478	0.0041097	0.00494138	0.854033	~ age + (1|sex) + (1|subjectid) + (1|celltype) + (1|timepoint) + (1|adjmfc.group) + (1|celltype:timepoint)
KTI12	1.79393e-10	0.107668	0.0480413	0.0018232	0.00982005	0.0020574	1.73891e-07	0.830589	~ age + (1|sex) + (1|subjectid) + (1|celltype) + (1|timepoint) + (1|adjmfc.group) + (1|celltype:timepoint)
BTF3L4	0.0011405	0.510016	1.1591e-08	0.00316181	2.88295e-10	0.00184441	0.00510992	0.478727	~ age + (1|sex) + (1|subjectid) + (1|celltype) + (1|timepoint) + (1|adjmfc.group) + (1|celltype:timepoint)
ZFYVE9	0	0.426788	0.012318	0.00289558	0.0434491	0.00200411	0.00306787	0.509477	~ age + (1|sex) + (1|subjectid) + (1|celltype) + (1|timepoint) + (1|adjmfc.group) + (1|celltype:timepoint)
CC2D1B	0.00324168	0.104215	0	1.20005e-10	0.0144568	1.64165e-10	0.000333802	0.877753	~ age + (1|sex) + (1|subjectid) + (1|celltype) + (1|timepoint) + (1|adjmfc.group) + (1|celltype:timepoint)
PRPF38A	0.0329318	0.240458	0	0.00185943	0.00701632	0	0.0110741	0.70666	~ age + (1|sex) + (1|subjectid) + (1|celltype) + (1|timepoint) + (1|adjmfc.group) + (1|celltype:timepoint)
ZCCHC11	0.00536097	0.840232	0	0	0.00570737	0.00323914	0.00170942	0.143751	~ age + (1|sex) + (1|subjectid) + (1|celltype) + (1|timepoint) + (1|adjmfc.group) + (1|celltype:timepoint)
GPX7	0.0262027	0.635878	0	0.00367701	0.00128409	0.00346299	0.00480322	0.324692	~ age + (1|sex) + (1|subjectid) + (1|celltype) + (1|timepoint) + (1|adjmfc.group) + (1|celltype:timepoint)
FAM159A	0.00204727	0.853786	5.03903e-10	0	0.00167296	0.00153566	0.000746183	0.140212	~ age + (1|sex) + (1|subjectid) + (1|celltype) + (1|timepoint) + (1|adjmfc.group) + (1|celltype:timepoint)
COA7	0.0334702	0.357459	0	1.42296e-10	0.0251477	0.00548219	0.00250307	0.575938	~ age + (1|sex) + (1|subjectid) + (1|celltype) + (1|timepoint) + (1|adjmfc.group) + (1|celltype:timepoint)
ZYG11B	0	0.14941	0.00628681	0.006615	0	0	0.00169873	0.83599	~ age + (1|sex) + (1|subjectid) + (1|celltype) + (1|timepoint) + (1|adjmfc.group) + (1|celltype:timepoint)
ECHDC2	0.00116815	0.696658	0.00188479	0.00226747	0.00596474	0.00356654	0.00119668	0.287294	~ age + (1|sex) + (1|subjectid) + (1|celltype) + (1|timepoint) + (1|adjmfc.group) + (1|celltype:timepoint)
SCP2	0.0822779	0.356904	0.0169217	0.001207	0.0293229	0.0151881	0.000135868	0.498043	~ age + (1|sex) + (1|subjectid) + (1|celltype) + (1|timepoint) + (1|adjmfc.group) + (1|celltype:timepoint)
SLC1A7	0.028609	0.5813	0.00212168	0	0.0257083	0.00105562	0.00855972	0.352646	~ age + (1|sex) + (1|subjectid) + (1|celltype) + (1|timepoint) + (1|adjmfc.group) + (1|celltype:timepoint)
CPT2	0.00847744	0.0895543	0	0	0.0190618	0.0052567	0.00330521	0.874344	~ age + (1|sex) + (1|subjectid) + (1|celltype) + (1|timepoint) + (1|adjmfc.group) + (1|celltype:timepoint)
C1orf123	0	0.184166	0	0.00599384	0	0	1.3525e-05	0.809827	~ age + (1|sex) + (1|subjectid) + (1|celltype) + (1|timepoint) + (1|adjmfc.group) + (1|celltype:timepoint)
RP5-1024G6.7	0.0121435	0.421645	0.0118797	0	0.0432791	0.0107983	0.00501508	0.495239	~ age + (1|sex) + (1|subjectid) + (1|celltype) + (1|timepoint) + (1|adjmfc.group) + (1|celltype:timepoint)
MAGOH	0.0130487	0.320482	0	1.47601e-08	0.0356773	9.14221e-09	0.000719809	0.630072	~ age + (1|sex) + (1|subjectid) + (1|celltype) + (1|timepoint) + (1|adjmfc.group) + (1|celltype:timepoint)
RP5-1024G6.8	0.0385797	0.443643	0.0110521	0.00610127	0.032006	0.00418325	0.0158828	0.448551	~ age + (1|sex) + (1|subjectid) + (1|celltype) + (1|timepoint) + (1|adjmfc.group) + (1|celltype:timepoint)
LRP8	0.0141425	0.429628	5.61765e-11	0	0.0445702	0.00268659	0.00875033	0.500222	~ age + (1|sex) + (1|subjectid) + (1|celltype) + (1|timepoint) + (1|adjmfc.group) + (1|celltype:timepoint)
RP11-117D22.2	0.00134905	0.702457	5.13637e-10	0.000725607	0.00453547	0.00372415	0.000334001	0.286875	~ age + (1|sex) + (1|subjectid) + (1|celltype) + (1|timepoint) + (1|adjmfc.group) + (1|celltype:timepoint)
NDC1	0	0.0683745	0.0222037	2.95925e-10	0.00504892	0.0024504	0.000564502	0.901358	~ age + (1|sex) + (1|subjectid) + (1|celltype) + (1|timepoint) + (1|adjmfc.group) + (1|celltype:timepoint)
YIPF1	0.0027772	0.144384	0	0.00493363	0	0.00382581	0.00574345	0.838336	~ age + (1|sex) + (1|subjectid) + (1|celltype) + (1|timepoint) + (1|adjmfc.group) + (1|celltype:timepoint)
HSPB11	0	0.120235	0.0373606	3.57117e-09	0.0116772	8.62945e-09	0.000579616	0.830147	~ age + (1|sex) + (1|subjectid) + (1|celltype) + (1|timepoint) + (1|adjmfc.group) + (1|celltype:timepoint)
LRRC42	0.0132413	0.0929203	0	0	0.00668633	0.0146516	0.00210883	0.870392	~ age + (1|sex) + (1|subjectid) + (1|celltype) + (1|timepoint) + (1|adjmfc.group) + (1|celltype:timepoint)
RP4-758J24.5	0.0684487	0.241923	0.0275526	0.00703777	0.0450211	1.13021e-10	0.00243053	0.607586	~ age + (1|sex) + (1|subjectid) + (1|celltype) + (1|timepoint) + (1|adjmfc.group) + (1|celltype:timepoint)
TMEM59	0	0.492349	0	0	0.0569911	0.0240259	0.0010132	0.425621	~ age + (1|sex) + (1|subjectid) + (1|celltype) + (1|timepoint) + (1|adjmfc.group) + (1|celltype:timepoint)
TCEANC2	0.0030047	0.0742755	0	7.35607e-10	0.00669695	0.0022335	0.00039722	0.913392	~ age + (1|sex) + (1|subjectid) + (1|celltype) + (1|timepoint) + (1|adjmfc.group) + (1|celltype:timepoint)
CYB5RL	0.0087013	0.243583	0.00319439	0	0.0361815	0.00720713	0.016387	0.684745	~ age + (1|sex) + (1|subjectid) + (1|celltype) + (1|timepoint) + (1|adjmfc.group) + (1|celltype:timepoint)
MRPL37	0.00833744	0.114106	0	0	0.00828217	0	0.00029729	0.868977	~ age + (1|sex) + (1|subjectid) + (1|celltype) + (1|timepoint) + (1|adjmfc.group) + (1|celltype:timepoint)
SSBP3	0.00292882	0.527803	0.0285004	0	0.00153729	0.0170877	0.000298261	0.421845	~ age + (1|sex) + (1|subjectid) + (1|celltype) + (1|timepoint) + (1|adjmfc.group) + (1|celltype:timepoint)
ACOT11	0.0315957	0.384929	0.00978425	0.00261372	0.0381173	0.00366832	0.00921553	0.520076	~ age + (1|sex) + (1|subjectid) + (1|celltype) + (1|timepoint) + (1|adjmfc.group) + (1|celltype:timepoint)
TTC4	0.0281929	0.186686	0.0103162	1.61955e-08	0.0242622	0.0185487	0.000754626	0.731239	~ age + (1|sex) + (1|subjectid) + (1|celltype) + (1|timepoint) + (1|adjmfc.group) + (1|celltype:timepoint)
TTC22	2.71687e-09	0.464993	0.00571204	4.84392e-09	3.17954e-06	1.58215e-05	0.00336608	0.52591	~ age + (1|sex) + (1|subjectid) + (1|celltype) + (1|timepoint) + (1|adjmfc.group) + (1|celltype:timepoint)
DHCR24	0	0.346577	1.64639e-10	3.10116e-10	0.0451912	0.00856772	0.00937337	0.59029	~ age + (1|sex) + (1|subjectid) + (1|celltype) + (1|timepoint) + (1|adjmfc.group) + (1|celltype:timepoint)
USP24	0	0.208141	0.00131833	0.00818842	4.89183e-10	9.56519e-11	0.000171661	0.782181	~ age + (1|sex) + (1|subjectid) + (1|celltype) + (1|timepoint) + (1|adjmfc.group) + (1|celltype:timepoint)
OMA1	0	0.295404	0	0.0246923	0.00694195	0.0371073	0.00234353	0.633511	~ age + (1|sex) + (1|subjectid) + (1|celltype) + (1|timepoint) + (1|adjmfc.group) + (1|celltype:timepoint)
MYSM1	0	0.03012	0	0.00193174	0	0.00232938	0.00412994	0.961489	~ age + (1|sex) + (1|subjectid) + (1|celltype) + (1|timepoint) + (1|adjmfc.group) + (1|celltype:timepoint)
JUN	0.0305496	0.64901	0.00995891	0	0.126372	0.0102245	0.00122318	0.172662	~ age + (1|sex) + (1|subjectid) + (1|celltype) + (1|timepoint) + (1|adjmfc.group) + (1|celltype:timepoint)
FGGY	0	0.252287	3.6511e-10	0	0.0144835	0	0.00106403	0.732165	~ age + (1|sex) + (1|subjectid) + (1|celltype) + (1|timepoint) + (1|adjmfc.group) + (1|celltype:timepoint)
HOOK1	0	0.52594	0	5.58326e-11	0.0417126	0.0119765	1.93001e-05	0.420352	~ age + (1|sex) + (1|subjectid) + (1|celltype) + (1|timepoint) + (1|adjmfc.group) + (1|celltype:timepoint)
NFIA	0.0140315	0.243645	0	0.00896709	0.00666626	0.0095512	0.00389723	0.713242	~ age + (1|sex) + (1|subjectid) + (1|celltype) + (1|timepoint) + (1|adjmfc.group) + (1|celltype:timepoint)
TM2D1	0	0.1451	0.0137635	0	0.0321581	0	1.73067e-05	0.808961	~ age + (1|sex) + (1|subjectid) + (1|celltype) + (1|timepoint) + (1|adjmfc.group) + (1|celltype:timepoint)
INADL	0.000837369	0.767812	0.00541064	0.000934434	0.0109342	0	0.000693523	0.213378	~ age + (1|sex) + (1|subjectid) + (1|celltype) + (1|timepoint) + (1|adjmfc.group) + (1|celltype:timepoint)
L1TD1	0	0.399002	0	0.011238	0.049249	0.00790954	0.0041721	0.528429	~ age + (1|sex) + (1|subjectid) + (1|celltype) + (1|timepoint) + (1|adjmfc.group) + (1|celltype:timepoint)
USP1	0.0590885	0.162953	0	0.00564767	0.0330377	6.37059e-10	6.05726e-05	0.739212	~ age + (1|sex) + (1|subjectid) + (1|celltype) + (1|timepoint) + (1|adjmfc.group) + (1|celltype:timepoint)
DOCK7	0.00936457	0.26092	0	4.49032e-10	0.0147502	0.024822	0.00322114	0.686922	~ age + (1|sex) + (1|subjectid) + (1|celltype) + (1|timepoint) + (1|adjmfc.group) + (1|celltype:timepoint)
ATG4C	0	0.348701	0.00695364	1.08898e-10	4.18027e-09	0.00105838	0.000942433	0.642345	~ age + (1|sex) + (1|subjectid) + (1|celltype) + (1|timepoint) + (1|adjmfc.group) + (1|celltype:timepoint)
ALG6	0	0.0808461	0	0.005885	0.00324084	0.0150389	0.0018423	0.893147	~ age + (1|sex) + (1|subjectid) + (1|celltype) + (1|timepoint) + (1|adjmfc.group) + (1|celltype:timepoint)
ITGB3BP	0.0429978	0.271443	0	0	0.0889047	0	0.000642323	0.596012	~ age + (1|sex) + (1|subjectid) + (1|celltype) + (1|timepoint) + (1|adjmfc.group) + (1|celltype:timepoint)
EFCAB7	2.26565e-10	0.303419	0.0041563	0	0.0431416	0.00486673	0.00579303	0.638623	~ age + (1|sex) + (1|subjectid) + (1|celltype) + (1|timepoint) + (1|adjmfc.group) + (1|celltype:timepoint)
DLEU2L	0.00114461	0.354315	0	0	0.0373703	0.0158945	0.00719459	0.584081	~ age + (1|sex) + (1|subjectid) + (1|celltype) + (1|timepoint) + (1|adjmfc.group) + (1|celltype:timepoint)
PGM1	0.0223716	0.229857	0.00537093	0	0	0	0.000759541	0.741641	~ age + (1|sex) + (1|subjectid) + (1|celltype) + (1|timepoint) + (1|adjmfc.group) + (1|celltype:timepoint)
RAVER2	0.0436505	0.458518	0.0141808	0.00971342	0.0474878	0.00109726	0.00377161	0.42158	~ age + (1|sex) + (1|subjectid) + (1|celltype) + (1|timepoint) + (1|adjmfc.group) + (1|celltype:timepoint)
JAK1	0.0141447	0.690151	0.00235328	0.00280228	0.0216784	0.0147706	0.0137576	0.240342	~ age + (1|sex) + (1|subjectid) + (1|celltype) + (1|timepoint) + (1|adjmfc.group) + (1|celltype:timepoint)
AK4	0.0477874	0.419778	0.00337486	0	0.0386415	0.0160628	0.00804079	0.466315	~ age + (1|sex) + (1|subjectid) + (1|celltype) + (1|timepoint) + (1|adjmfc.group) + (1|celltype:timepoint)
LEPR	0.0206767	0.255638	0	1.44561e-09	0.0455614	0.0126234	0.0138339	0.651667	~ age + (1|sex) + (1|subjectid) + (1|celltype) + (1|timepoint) + (1|adjmfc.group) + (1|celltype:timepoint)
LEPROT	0.0267934	0.57768	0.00919381	1.98172e-10	0.0537072	0	0.000127438	0.332498	~ age + (1|sex) + (1|subjectid) + (1|celltype) + (1|timepoint) + (1|adjmfc.group) + (1|celltype:timepoint)
PDE4B	0.105399	0.518495	0	0	0.0385534	0.0322437	0.00102633	0.304282	~ age + (1|sex) + (1|subjectid) + (1|celltype) + (1|timepoint) + (1|adjmfc.group) + (1|celltype:timepoint)
MIER1	2.57099e-10	0.389306	0	4.3017e-09	0.0262628	3.64075e-05	0.0012953	0.5831	~ age + (1|sex) + (1|subjectid) + (1|celltype) + (1|timepoint) + (1|adjmfc.group) + (1|celltype:timepoint)
SLC35D1	0.00150592	0.152604	0.00372189	0	0.00165459	1.1804e-10	0.00405744	0.836456	~ age + (1|sex) + (1|subjectid) + (1|celltype) + (1|timepoint) + (1|adjmfc.group) + (1|celltype:timepoint)
IL23R	0.0311358	0.639839	0.00263162	0	0.0178108	0.00624656	0.000454795	0.301882	~ age + (1|sex) + (1|subjectid) + (1|celltype) + (1|timepoint) + (1|adjmfc.group) + (1|celltype:timepoint)
IL12RB2	0.0492728	0.59813	0.00365614	1.65401e-10	0.0283857	0.00428961	0.00125529	0.31501	~ age + (1|sex) + (1|subjectid) + (1|celltype) + (1|timepoint) + (1|adjmfc.group) + (1|celltype:timepoint)
SERBP1	0.0929806	0.344179	0	0	0.0192721	0.00032902	0.0260032	0.517236	~ age + (1|sex) + (1|subjectid) + (1|celltype) + (1|timepoint) + (1|adjmfc.group) + (1|celltype:timepoint)
GADD45A	0.0897275	0.16162	0	2.91979e-09	0.050768	0.0301271	5.80491e-05	0.6677	~ age + (1|sex) + (1|subjectid) + (1|celltype) + (1|timepoint) + (1|adjmfc.group) + (1|celltype:timepoint)
WLS	0.0007008	0.556533	0.00836833	0.00343041	0.0391168	0.00511425	0.00818581	0.378551	~ age + (1|sex) + (1|subjectid) + (1|celltype) + (1|timepoint) + (1|adjmfc.group) + (1|celltype:timepoint)
LRRC7	0	0.177808	0.00153579	0.00102432	0.0220933	0.000400672	0.0249134	0.772225	~ age + (1|sex) + (1|subjectid) + (1|celltype) + (1|timepoint) + (1|adjmfc.group) + (1|celltype:timepoint)
LRRC40	0.000476581	0.0402143	0	0.000934672	0.002768	1.08719e-10	0.00202171	0.953585	~ age + (1|sex) + (1|subjectid) + (1|celltype) + (1|timepoint) + (1|adjmfc.group) + (1|celltype:timepoint)
SRSF11	0.00266783	0.58958	0	0.00211069	0.0137994	0.0152727	0.000204407	0.376365	~ age + (1|sex) + (1|subjectid) + (1|celltype) + (1|timepoint) + (1|adjmfc.group) + (1|celltype:timepoint)
ANKRD13C	0	0.0947958	0.00871025	0	1.32323e-10	0.00252957	0.0021973	0.891767	~ age + (1|sex) + (1|subjectid) + (1|celltype) + (1|timepoint) + (1|adjmfc.group) + (1|celltype:timepoint)
HHLA3	0.0158786	0.198814	0.00515483	2.34346e-08	0.0394386	0.00488566	4.74366e-05	0.735781	~ age + (1|sex) + (1|subjectid) + (1|celltype) + (1|timepoint) + (1|adjmfc.group) + (1|celltype:timepoint)
CTH	0.00879222	0.372231	0.0220058	3.60421e-09	0.0466838	0.00559503	0.010484	0.534208	~ age + (1|sex) + (1|subjectid) + (1|celltype) + (1|timepoint) + (1|adjmfc.group) + (1|celltype:timepoint)
ZRANB2	0.00519119	0.672061	0	0	0.00950186	0	0.0116023	0.301643	~ age + (1|sex) + (1|subjectid) + (1|celltype) + (1|timepoint) + (1|adjmfc.group) + (1|celltype:timepoint)
NEGR1	0.0329225	0.548952	0.0093072	0.00362858	0.026313	0.00493509	0.0129744	0.360967	~ age + (1|sex) + (1|subjectid) + (1|celltype) + (1|timepoint) + (1|adjmfc.group) + (1|celltype:timepoint)
LRRIQ3	0.0124474	0.381085	0	1.02571e-05	0.0655786	0.00969191	0.000203688	0.530983	~ age + (1|sex) + (1|subjectid) + (1|celltype) + (1|timepoint) + (1|adjmfc.group) + (1|celltype:timepoint)
FPGT	0	0.163451	0	0	0.030866	0.00820404	1.79682e-07	0.797479	~ age + (1|sex) + (1|subjectid) + (1|celltype) + (1|timepoint) + (1|adjmfc.group) + (1|celltype:timepoint)
CRYZ	0.00529804	0.256975	0.00185993	0	0.0571103	0.0140836	0.00434306	0.660331	~ age + (1|sex) + (1|subjectid) + (1|celltype) + (1|timepoint) + (1|adjmfc.group) + (1|celltype:timepoint)
TYW3	0.000349469	0.117232	0.000475065	8.26071e-10	0.00398893	1.54805e-10	0.000194888	0.87776	~ age + (1|sex) + (1|subjectid) + (1|celltype) + (1|timepoint) + (1|adjmfc.group) + (1|celltype:timepoint)
ACADM	0	0.317918	0.0138258	0	0.0372213	0	0.000385775	0.630649	~ age + (1|sex) + (1|subjectid) + (1|celltype) + (1|timepoint) + (1|adjmfc.group) + (1|celltype:timepoint)
RABGGTB	0.0971015	0.171757	0	0.00568491	0.042421	0.000146501	0.000696985	0.682192	~ age + (1|sex) + (1|subjectid) + (1|celltype) + (1|timepoint) + (1|adjmfc.group) + (1|celltype:timepoint)
ST6GALNAC3	0.038462	0.352073	0.0123917	0	0.0444016	0.00254645	0.0111663	0.538959	~ age + (1|sex) + (1|subjectid) + (1|celltype) + (1|timepoint) + (1|adjmfc.group) + (1|celltype:timepoint)
PIGK	0.0157168	0.292381	0.00627775	3.97576e-10	0	0	0.000225553	0.685399	~ age + (1|sex) + (1|subjectid) + (1|celltype) + (1|timepoint) + (1|adjmfc.group) + (1|celltype:timepoint)
AK5	0	0.71507	0.0033827	0	0.0230229	0	0.00152675	0.256997	~ age + (1|sex) + (1|subjectid) + (1|celltype) + (1|timepoint) + (1|adjmfc.group) + (1|celltype:timepoint)
ZZZ3	0	0.24712	0	0	0	0.00631571	0.00029415	0.74627	~ age + (1|sex) + (1|subjectid) + (1|celltype) + (1|timepoint) + (1|adjmfc.group) + (1|celltype:timepoint)
USP33	0.0151194	0.183755	2.7423e-10	0.00134706	0.000418625	0	0.00109073	0.798269	~ age + (1|sex) + (1|subjectid) + (1|celltype) + (1|timepoint) + (1|adjmfc.group) + (1|celltype:timepoint)
FAM73A	0.00884532	0.127413	0.00107736	1.40146e-08	0.000523477	8.58795e-10	0.000223305	0.861918	~ age + (1|sex) + (1|subjectid) + (1|celltype) + (1|timepoint) + (1|adjmfc.group) + (1|celltype:timepoint)
NEXN	0	0.27889	0.029834	0	0.0460539	0.0614519	1.64455e-05	0.583753	~ age + (1|sex) + (1|subjectid) + (1|celltype) + (1|timepoint) + (1|adjmfc.group) + (1|celltype:timepoint)
FUBP1	0.0726711	0.217665	0	0	0.0202158	0.00378302	0.00189113	0.683774	~ age + (1|sex) + (1|subjectid) + (1|celltype) + (1|timepoint) + (1|adjmfc.group) + (1|celltype:timepoint)
DNAJB4	0.0351168	0.137362	0	0.00878561	6.80405e-09	0	0.00326905	0.815466	~ age + (1|sex) + (1|subjectid) + (1|celltype) + (1|timepoint) + (1|adjmfc.group) + (1|celltype:timepoint)
RP11-386I14.4	0.0227684	0.637024	0.0168679	0.000259352	0.0438399	0.00942157	0.00745398	0.262365	~ age + (1|sex) + (1|subjectid) + (1|celltype) + (1|timepoint) + (1|adjmfc.group) + (1|celltype:timepoint)
IFI44L	1.64983e-10	0.18924	0	0.0213292	0.343259	0.115064	0.0155898	0.315518	~ age + (1|sex) + (1|subjectid) + (1|celltype) + (1|timepoint) + (1|adjmfc.group) + (1|celltype:timepoint)
IFI44	0.00477735	0.321803	0	1.30712e-10	0.188443	0.0659917	0.0115142	0.407471	~ age + (1|sex) + (1|subjectid) + (1|celltype) + (1|timepoint) + (1|adjmfc.group) + (1|celltype:timepoint)
RP5-887A10.1	0	0.896488	0.000761008	0.0013157	0.00461164	0.00120143	0.0032371	0.0923854	~ age + (1|sex) + (1|subjectid) + (1|celltype) + (1|timepoint) + (1|adjmfc.group) + (1|celltype:timepoint)
RP11-475O6.1	0.00313592	0.432412	0.00340713	0	0.0452191	0.00946185	0.0123313	0.494033	~ age + (1|sex) + (1|subjectid) + (1|celltype) + (1|timepoint) + (1|adjmfc.group) + (1|celltype:timepoint)
TTLL7	0.0383632	0.312828	0.0161513	7.95254e-11	0.0280625	0.0133857	0.0181596	0.573049	~ age + (1|sex) + (1|subjectid) + (1|celltype) + (1|timepoint) + (1|adjmfc.group) + (1|celltype:timepoint)
RP11-486G15.2	0.0212487	0.454245	0.00155052	0	0.0307861	0.00390192	0.000452373	0.487816	~ age + (1|sex) + (1|subjectid) + (1|celltype) + (1|timepoint) + (1|adjmfc.group) + (1|celltype:timepoint)
PRKACB	0.00240836	0.684061	0	0.00583265	0.000125041	0.00888858	0.00204095	0.296643	~ age + (1|sex) + (1|subjectid) + (1|celltype) + (1|timepoint) + (1|adjmfc.group) + (1|celltype:timepoint)
RPF1	0.082026	0.220123	0.015898	0.0142402	0.0453735	0.0250023	0.000421771	0.596915	~ age + (1|sex) + (1|subjectid) + (1|celltype) + (1|timepoint) + (1|adjmfc.group) + (1|celltype:timepoint)
GNG5	0.016285	0.803617	0.00663046	0.00451023	0.0198778	0	0.0010423	0.148037	~ age + (1|sex) + (1|subjectid) + (1|celltype) + (1|timepoint) + (1|adjmfc.group) + (1|celltype:timepoint)
CTBS	0.00369041	0.388844	0.0105757	0	0	0.00648444	0.000165402	0.59024	~ age + (1|sex) + (1|subjectid) + (1|celltype) + (1|timepoint) + (1|adjmfc.group) + (1|celltype:timepoint)
SSX2IP	0.00823508	0.285502	0	3.159e-09	0	0.00168021	1.00271e-05	0.704573	~ age + (1|sex) + (1|subjectid) + (1|celltype) + (1|timepoint) + (1|adjmfc.group) + (1|celltype:timepoint)
MCOLN2	0.0018079	0.582384	0.0104472	0.000348951	3.27737e-10	0	4.93332e-06	0.405007	~ age + (1|sex) + (1|subjectid) + (1|celltype) + (1|timepoint) + (1|adjmfc.group) + (1|celltype:timepoint)
MCOLN3	0.023784	0.427524	5.37249e-11	4.94941e-10	0.0367921	0.00381558	0.0150652	0.493019	~ age + (1|sex) + (1|subjectid) + (1|celltype) + (1|timepoint) + (1|adjmfc.group) + (1|celltype:timepoint)
SYDE2	0.00385834	0.416011	0.0242901	0.0041804	0.0383554	0	0.0205027	0.492803	~ age + (1|sex) + (1|subjectid) + (1|celltype) + (1|timepoint) + (1|adjmfc.group) + (1|celltype:timepoint)
C1orf52	1.69984e-09	0.107248	0.00661472	8.98157e-11	0.00478032	0	0.00130804	0.880049	~ age + (1|sex) + (1|subjectid) + (1|celltype) + (1|timepoint) + (1|adjmfc.group) + (1|celltype:timepoint)
BCL10	0.0567876	0.276955	0.0020082	2.72574e-10	0.0198946	0.00359284	0.00206368	0.638698	~ age + (1|sex) + (1|subjectid) + (1|celltype) + (1|timepoint) + (1|adjmfc.group) + (1|celltype:timepoint)
ZNHIT6	0.00143525	0.43993	0.00300717	0	0.0134427	0.00380244	0.00244074	0.535942	~ age + (1|sex) + (1|subjectid) + (1|celltype) + (1|timepoint) + (1|adjmfc.group) + (1|celltype:timepoint)
COL24A1	0.0391654	0.612673	0.00937117	0	0.0382518	0.00561858	0.0112445	0.283675	~ age + (1|sex) + (1|subjectid) + (1|celltype) + (1|timepoint) + (1|adjmfc.group) + (1|celltype:timepoint)
ODF2L	0.00604487	0.865249	0	0.00170574	0.0152217	0.000540725	0.00324843	0.10799	~ age + (1|sex) + (1|subjectid) + (1|celltype) + (1|timepoint) + (1|adjmfc.group) + (1|celltype:timepoint)
RP4-612B15.3	0.0167916	0.338244	0	0	0.0333997	2.64275e-07	0.000921873	0.610642	~ age + (1|sex) + (1|subjectid) + (1|celltype) + (1|timepoint) + (1|adjmfc.group) + (1|celltype:timepoint)
SH3GLB1	0.0108883	0.511625	0.000813291	3.58688e-08	0.0120912	0	4.9505e-06	0.464577	~ age + (1|sex) + (1|subjectid) + (1|celltype) + (1|timepoint) + (1|adjmfc.group) + (1|celltype:timepoint)
44819	0.115026	0.448129	0	0.00674166	0.0298306	0.00533407	0.000310644	0.394628	~ age + (1|sex) + (1|subjectid) + (1|celltype) + (1|timepoint) + (1|adjmfc.group) + (1|celltype:timepoint)
HS2ST1	0	0.095608	0	0	0.0113461	1.51056e-05	0.00234444	0.890686	~ age + (1|sex) + (1|subjectid) + (1|celltype) + (1|timepoint) + (1|adjmfc.group) + (1|celltype:timepoint)
LMO4	0.0506212	0.51874	2.68835e-07	0	0.00923588	0.00277286	0.0001725	0.418458	~ age + (1|sex) + (1|subjectid) + (1|celltype) + (1|timepoint) + (1|adjmfc.group) + (1|celltype:timepoint)
PKN2	0.0127282	0.224685	0	0	0.004792	0	0.000934009	0.756861	~ age + (1|sex) + (1|subjectid) + (1|celltype) + (1|timepoint) + (1|adjmfc.group) + (1|celltype:timepoint)
GTF2B	0.012347	0.0853827	0	2.47272e-10	0.0812951	0.0549983	0.0124866	0.75349	~ age + (1|sex) + (1|subjectid) + (1|celltype) + (1|timepoint) + (1|adjmfc.group) + (1|celltype:timepoint)
CCBL2	0.00600692	0.124605	4.42633e-09	0	0.00675211	0.0194358	0.000711468	0.842488	~ age + (1|sex) + (1|subjectid) + (1|celltype) + (1|timepoint) + (1|adjmfc.group) + (1|celltype:timepoint)
RBMXL1	0	0.0639872	2.82347e-10	1.86397e-09	0.0156599	0.00956506	0.0108226	0.899965	~ age + (1|sex) + (1|subjectid) + (1|celltype) + (1|timepoint) + (1|adjmfc.group) + (1|celltype:timepoint)
GBP3	0.0687907	0.26262	0.0152242	2.28714e-09	0.0266112	0.0168567	7.22058e-05	0.609825	~ age + (1|sex) + (1|subjectid) + (1|celltype) + (1|timepoint) + (1|adjmfc.group) + (1|celltype:timepoint)
GBP1	0.0838998	0.38178	0.032092	0	0.0720516	0.183986	0.00349203	0.242699	~ age + (1|sex) + (1|subjectid) + (1|celltype) + (1|timepoint) + (1|adjmfc.group) + (1|celltype:timepoint)
GBP2	0.0169954	0.730391	0.0453498	0	0.0270789	0.0774816	0.000431362	0.102272	~ age + (1|sex) + (1|subjectid) + (1|celltype) + (1|timepoint) + (1|adjmfc.group) + (1|celltype:timepoint)
GBP7	0.00232661	0.355159	0.00276835	0.0224604	0.0738782	0.0674114	0.00487364	0.471122	~ age + (1|sex) + (1|subjectid) + (1|celltype) + (1|timepoint) + (1|adjmfc.group) + (1|celltype:timepoint)
GBP4	0.0193638	0.374307	0.035993	8.40696e-11	0.0775666	0.174755	0.000112551	0.317902	~ age + (1|sex) + (1|subjectid) + (1|celltype) + (1|timepoint) + (1|adjmfc.group) + (1|celltype:timepoint)
GBP5	1.24109e-09	0.534484	0.0765745	0	0.0406436	0.118237	0.000331304	0.229729	~ age + (1|sex) + (1|subjectid) + (1|celltype) + (1|timepoint) + (1|adjmfc.group) + (1|celltype:timepoint)
LRRC8B	0.0172995	0.24617	0.000514336	0	0.0049681	0	0.00244201	0.728606	~ age + (1|sex) + (1|subjectid) + (1|celltype) + (1|timepoint) + (1|adjmfc.group) + (1|celltype:timepoint)
RP5-1007M22.2	0	0.178996	0	0	0.0348822	0	0.00280537	0.783316	~ age + (1|sex) + (1|subjectid) + (1|celltype) + (1|timepoint) + (1|adjmfc.group) + (1|celltype:timepoint)
LRRC8C	0.0206317	0.567537	0.00850369	0	0.00845236	0.0012697	1.14146e-05	0.393594	~ age + (1|sex) + (1|subjectid) + (1|celltype) + (1|timepoint) + (1|adjmfc.group) + (1|celltype:timepoint)
RP5-943J3.2	0.0268502	0.365601	0.0103959	1.30601e-09	0.0240695	0	0.0109637	0.56212	~ age + (1|sex) + (1|subjectid) + (1|celltype) + (1|timepoint) + (1|adjmfc.group) + (1|celltype:timepoint)
LRRC8D	1.60128e-05	0.266534	1.00814e-10	0	0.00717447	0	0.00308053	0.723195	~ age + (1|sex) + (1|subjectid) + (1|celltype) + (1|timepoint) + (1|adjmfc.group) + (1|celltype:timepoint)
ZNF326	0.00390663	0.117657	0.0117049	0.00138661	0.0408075	0.015776	0.00297352	0.805788	~ age + (1|sex) + (1|subjectid) + (1|celltype) + (1|timepoint) + (1|adjmfc.group) + (1|celltype:timepoint)
ZNF644	0.00808225	0.26767	0	0	0.0152074	0.00524821	0.00119763	0.702594	~ age + (1|sex) + (1|subjectid) + (1|celltype) + (1|timepoint) + (1|adjmfc.group) + (1|celltype:timepoint)
CDC7	5.89958e-09	0.273565	0.0200543	0	0.0377017	5.01053e-10	0.00530573	0.663374	~ age + (1|sex) + (1|subjectid) + (1|celltype) + (1|timepoint) + (1|adjmfc.group) + (1|celltype:timepoint)
TGFBR3	0.0348639	0.771767	0	0	0.00634401	0	0.00107257	0.185952	~ age + (1|sex) + (1|subjectid) + (1|celltype) + (1|timepoint) + (1|adjmfc.group) + (1|celltype:timepoint)
EPHX4	0.0416662	0.563418	0	0	0.0208707	0.00400714	0.00253532	0.367503	~ age + (1|sex) + (1|subjectid) + (1|celltype) + (1|timepoint) + (1|adjmfc.group) + (1|celltype:timepoint)
BTBD8	0.00889127	0.332519	3.54342e-09	0	0.0346917	0.0102996	0.0108492	0.602749	~ age + (1|sex) + (1|subjectid) + (1|celltype) + (1|timepoint) + (1|adjmfc.group) + (1|celltype:timepoint)
KIAA1107	0.00347632	0.304596	0.0121477	0.000697984	0.0537629	0.00936634	0.00270552	0.613248	~ age + (1|sex) + (1|subjectid) + (1|celltype) + (1|timepoint) + (1|adjmfc.group) + (1|celltype:timepoint)
GLMN	0.0537118	0.385689	0	1.27381e-10	0.0354083	2.10549e-05	0.00218571	0.522985	~ age + (1|sex) + (1|subjectid) + (1|celltype) + (1|timepoint) + (1|adjmfc.group) + (1|celltype:timepoint)
RPAP2	0.0861848	0.467606	0	3.46684e-10	0.0184374	0.00373931	0.000986113	0.423047	~ age + (1|sex) + (1|subjectid) + (1|celltype) + (1|timepoint) + (1|adjmfc.group) + (1|celltype:timepoint)
GFI1	0.0125476	0.595588	3.97144e-11	0	0.00242637	0	0.000896109	0.388542	~ age + (1|sex) + (1|subjectid) + (1|celltype) + (1|timepoint) + (1|adjmfc.group) + (1|celltype:timepoint)
EVI5	3.52584e-05	0.783111	0	0	0.00107843	0	0.00253304	0.213242	~ age + (1|sex) + (1|subjectid) + (1|celltype) + (1|timepoint) + (1|adjmfc.group) + (1|celltype:timepoint)
RPL5	0	0.899627	0.0115762	0	0.0278933	0.0116532	0.00252342	0.0467269	~ age + (1|sex) + (1|subjectid) + (1|celltype) + (1|timepoint) + (1|adjmfc.group) + (1|celltype:timepoint)
FAM69A	0.0139896	0.341638	0	0	0.0262882	0.00238586	4.72027e-07	0.615698	~ age + (1|sex) + (1|subjectid) + (1|celltype) + (1|timepoint) + (1|adjmfc.group) + (1|celltype:timepoint)
MTF2	0.0252237	0.267878	0.00046336	0	0.0113232	8.94447e-11	0.000745777	0.694366	~ age + (1|sex) + (1|subjectid) + (1|celltype) + (1|timepoint) + (1|adjmfc.group) + (1|celltype:timepoint)
TMED5	0.00630034	0.392689	0	0	0.00635772	0	0.00231008	0.592343	~ age + (1|sex) + (1|subjectid) + (1|celltype) + (1|timepoint) + (1|adjmfc.group) + (1|celltype:timepoint)
CCDC18	2.4847e-09	0.142672	4.1526e-10	0	0.0881058	0.00409384	0.00634261	0.758785	~ age + (1|sex) + (1|subjectid) + (1|celltype) + (1|timepoint) + (1|adjmfc.group) + (1|celltype:timepoint)
DR1	0.00290079	0.0994705	0	0	0.0737294	0	0.00220025	0.821699	~ age + (1|sex) + (1|subjectid) + (1|celltype) + (1|timepoint) + (1|adjmfc.group) + (1|celltype:timepoint)
FNBP1L	0.0171826	0.519888	0.00720006	0	0.0420536	0.00344789	0.00692119	0.403306	~ age + (1|sex) + (1|subjectid) + (1|celltype) + (1|timepoint) + (1|adjmfc.group) + (1|celltype:timepoint)
BCAR3	0.0273297	0.555631	0	0	0.0342702	0.0104552	0.0134908	0.358823	~ age + (1|sex) + (1|subjectid) + (1|celltype) + (1|timepoint) + (1|adjmfc.group) + (1|celltype:timepoint)
DNTTIP2	0.0205273	0.259598	0	0	0.0236326	0.0226022	0.000949879	0.67269	~ age + (1|sex) + (1|subjectid) + (1|celltype) + (1|timepoint) + (1|adjmfc.group) + (1|celltype:timepoint)
GCLM	0.00687939	0.507535	0	8.28224e-07	0.00892094	0.00309962	3.96319e-05	0.473524	~ age + (1|sex) + (1|subjectid) + (1|celltype) + (1|timepoint) + (1|adjmfc.group) + (1|celltype:timepoint)
ABCD3	0.00467624	0.0984949	2.72457e-05	0	0	0.0268934	0.00109043	0.868818	~ age + (1|sex) + (1|subjectid) + (1|celltype) + (1|timepoint) + (1|adjmfc.group) + (1|celltype:timepoint)
CNN3	0.0121011	0.546347	0	0	0.0192152	0.00588164	6.78691e-05	0.416387	~ age + (1|sex) + (1|subjectid) + (1|celltype) + (1|timepoint) + (1|adjmfc.group) + (1|celltype:timepoint)
ALG14	0.0103868	0.0991375	0.00379093	0	0.000745677	0	0.00158175	0.884357	~ age + (1|sex) + (1|subjectid) + (1|celltype) + (1|timepoint) + (1|adjmfc.group) + (1|celltype:timepoint)
RWDD3	0.084858	0.0770408	0	0	0.333619	0.000500116	0.0152159	0.488767	~ age + (1|sex) + (1|subjectid) + (1|celltype) + (1|timepoint) + (1|adjmfc.group) + (1|celltype:timepoint)
PTBP2	0.0407163	0.0344393	0	0	0.0831874	0	0.0080112	0.833646	~ age + (1|sex) + (1|subjectid) + (1|celltype) + (1|timepoint) + (1|adjmfc.group) + (1|celltype:timepoint)
DPYD	0.00557318	0.684821	0	0	0	0.00572228	4.23077e-05	0.303842	~ age + (1|sex) + (1|subjectid) + (1|celltype) + (1|timepoint) + (1|adjmfc.group) + (1|celltype:timepoint)
AGL	0.0251938	0.20364	0	0	0.00502391	0	0.0050706	0.761071	~ age + (1|sex) + (1|subjectid) + (1|celltype) + (1|timepoint) + (1|adjmfc.group) + (1|celltype:timepoint)
SLC35A3	0	0.0844288	0	0	0	0	0.00408142	0.91149	~ age + (1|sex) + (1|subjectid) + (1|celltype) + (1|timepoint) + (1|adjmfc.group) + (1|celltype:timepoint)
HIAT1	0.0013134	0.162378	0	0.00342035	0.0341309	0.0226636	1.09635e-05	0.776083	~ age + (1|sex) + (1|subjectid) + (1|celltype) + (1|timepoint) + (1|adjmfc.group) + (1|celltype:timepoint)
SASS6	0.0117707	0.107724	0.021997	0	0	0.00382631	4.52481e-07	0.854681	~ age + (1|sex) + (1|subjectid) + (1|celltype) + (1|timepoint) + (1|adjmfc.group) + (1|celltype:timepoint)
TRMT13	0.0788587	0.419899	0	5.91806e-10	0.0237622	0.0218986	0.00309886	0.452482	~ age + (1|sex) + (1|subjectid) + (1|celltype) + (1|timepoint) + (1|adjmfc.group) + (1|celltype:timepoint)
DBT	0.0423987	0.208875	0.000641008	0	0.000487098	0.0185942	0.0011469	0.727857	~ age + (1|sex) + (1|subjectid) + (1|celltype) + (1|timepoint) + (1|adjmfc.group) + (1|celltype:timepoint)
RTCA	0.0518981	0.0951847	0	0.00892746	0	0	0.000269408	0.84372	~ age + (1|sex) + (1|subjectid) + (1|celltype) + (1|timepoint) + (1|adjmfc.group) + (1|celltype:timepoint)
CDC14A	0.0114793	0.59269	0.00342937	0	0.0257856	0	0.00124045	0.365375	~ age + (1|sex) + (1|subjectid) + (1|celltype) + (1|timepoint) + (1|adjmfc.group) + (1|celltype:timepoint)
EXTL2	0.0137495	0.209887	0	4.64604e-10	0.0251615	0.00118291	0.00187527	0.748144	~ age + (1|sex) + (1|subjectid) + (1|celltype) + (1|timepoint) + (1|adjmfc.group) + (1|celltype:timepoint)
SLC30A7	2.00881e-10	0.207376	0	0	0.0216843	0.00506454	0.00134463	0.764531	~ age + (1|sex) + (1|subjectid) + (1|celltype) + (1|timepoint) + (1|adjmfc.group) + (1|celltype:timepoint)
DPH5	0	0.627645	0	0.000837963	0.00013104	0.00400195	0.00187523	0.365508	~ age + (1|sex) + (1|subjectid) + (1|celltype) + (1|timepoint) + (1|adjmfc.group) + (1|celltype:timepoint)
AC093157.1	0	0.233729	0	0	0.0512727	0.0191695	0.00303076	0.692798	~ age + (1|sex) + (1|subjectid) + (1|celltype) + (1|timepoint) + (1|adjmfc.group) + (1|celltype:timepoint)
RP11-421L21.2	0.0567497	0.374354	0.000874826	0.00353472	0.0279114	0.00645806	0.016633	0.513485	~ age + (1|sex) + (1|subjectid) + (1|celltype) + (1|timepoint) + (1|adjmfc.group) + (1|celltype:timepoint)
RP11-421L21.3	0.000540153	0.556909	0	0.00137854	0.0165427	0.00261658	0.000320027	0.421693	~ age + (1|sex) + (1|subjectid) + (1|celltype) + (1|timepoint) + (1|adjmfc.group) + (1|celltype:timepoint)
RP4-575N6.4	0.00104674	0.458268	0.0048761	2.10627e-10	0.028017	0.00650476	0.00876287	0.492524	~ age + (1|sex) + (1|subjectid) + (1|celltype) + (1|timepoint) + (1|adjmfc.group) + (1|celltype:timepoint)
S1PR1	0.00816139	0.773559	0	0.000645457	0.0117828	0.0031627	2.86809e-07	0.202689	~ age + (1|sex) + (1|subjectid) + (1|celltype) + (1|timepoint) + (1|adjmfc.group) + (1|celltype:timepoint)
RNPC3	0.0077525	0.120742	0.00425615	0	0.0114467	0	0.000337566	0.855465	~ age + (1|sex) + (1|subjectid) + (1|celltype) + (1|timepoint) + (1|adjmfc.group) + (1|celltype:timepoint)
AMY2B	5.8811e-09	0.0952817	1.99441e-08	0	0.0163939	0	0.00621653	0.882108	~ age + (1|sex) + (1|subjectid) + (1|celltype) + (1|timepoint) + (1|adjmfc.group) + (1|celltype:timepoint)
PRMT6	0	0.121655	0	0	0.00969671	0.0170768	1.68359e-05	0.851554	~ age + (1|sex) + (1|subjectid) + (1|celltype) + (1|timepoint) + (1|adjmfc.group) + (1|celltype:timepoint)
VAV3	0.000370412	0.577964	0	1.99868e-10	0.00207396	1.86705e-09	0.000485612	0.419106	~ age + (1|sex) + (1|subjectid) + (1|celltype) + (1|timepoint) + (1|adjmfc.group) + (1|celltype:timepoint)
VAV3-AS1	0.0232558	0.642681	0.0117919	1.84686e-09	0.0377503	0.0052338	0.0086683	0.270619	~ age + (1|sex) + (1|subjectid) + (1|celltype) + (1|timepoint) + (1|adjmfc.group) + (1|celltype:timepoint)
RP11-356N1.2	0.0274538	0.481739	0	1.56887e-09	0.0374977	0.00514737	0.0118362	0.436326	~ age + (1|sex) + (1|subjectid) + (1|celltype) + (1|timepoint) + (1|adjmfc.group) + (1|celltype:timepoint)
SLC25A24	5.11282e-10	0.461139	0	0.0109885	0.0154053	7.33739e-10	0.00150066	0.510967	~ age + (1|sex) + (1|subjectid) + (1|celltype) + (1|timepoint) + (1|adjmfc.group) + (1|celltype:timepoint)
RP11-483I13.5	0.0163593	0.198798	0	0.00316991	0.0518679	0.00525267	0.0187123	0.70584	~ age + (1|sex) + (1|subjectid) + (1|celltype) + (1|timepoint) + (1|adjmfc.group) + (1|celltype:timepoint)
FAM102B	0.0317082	0.400038	0.0120085	5.51168e-10	0.0085214	0.0043787	0.00563876	0.537707	~ age + (1|sex) + (1|subjectid) + (1|celltype) + (1|timepoint) + (1|adjmfc.group) + (1|celltype:timepoint)
HENMT1	0.00355448	0.600872	2.20967e-10	6.79123e-11	0	0.0042788	0.00110298	0.390192	~ age + (1|sex) + (1|subjectid) + (1|celltype) + (1|timepoint) + (1|adjmfc.group) + (1|celltype:timepoint)
PRPF38B	0.00305618	0.700558	0	0	0.0178175	0.00935948	0.00255316	0.266656	~ age + (1|sex) + (1|subjectid) + (1|celltype) + (1|timepoint) + (1|adjmfc.group) + (1|celltype:timepoint)
STXBP3	0	0.195311	0	0.000887982	0.0125619	0	0.000927281	0.790311	~ age + (1|sex) + (1|subjectid) + (1|celltype) + (1|timepoint) + (1|adjmfc.group) + (1|celltype:timepoint)
GPSM2	3.95002e-10	0.0830261	0.00579848	0.0049686	0.0381627	0.00327796	0.0053111	0.859455	~ age + (1|sex) + (1|subjectid) + (1|celltype) + (1|timepoint) + (1|adjmfc.group) + (1|celltype:timepoint)
CLCC1	0.0061774	0.0714884	0.0148408	1.80011e-08	0.000662128	0.00642984	0.00845093	0.89195	~ age + (1|sex) + (1|subjectid) + (1|celltype) + (1|timepoint) + (1|adjmfc.group) + (1|celltype:timepoint)
WDR47	0.0369419	0.145932	0.00781048	1.87514e-10	0.0229062	0.00801131	0.00211616	0.776282	~ age + (1|sex) + (1|subjectid) + (1|celltype) + (1|timepoint) + (1|adjmfc.group) + (1|celltype:timepoint)
TAF13	0.0350689	0.223503	0.00540509	0	0.0479142	0.00250884	0.00312544	0.682475	~ age + (1|sex) + (1|subjectid) + (1|celltype) + (1|timepoint) + (1|adjmfc.group) + (1|celltype:timepoint)
RP5-1065J22.8	0.00308555	0.160459	0.0087182	0	0.0374979	0.000494483	0.00866064	0.781084	~ age + (1|sex) + (1|subjectid) + (1|celltype) + (1|timepoint) + (1|adjmfc.group) + (1|celltype:timepoint)
TMEM167B	0.000603819	0.216619	0	2.50382e-09	0.0038354	0.000906742	0.00299396	0.775041	~ age + (1|sex) + (1|subjectid) + (1|celltype) + (1|timepoint) + (1|adjmfc.group) + (1|celltype:timepoint)
SCARNA2	0.0353927	0.239328	0.018174	0	0.0566643	0.00686756	0.0101249	0.633449	~ age + (1|sex) + (1|subjectid) + (1|celltype) + (1|timepoint) + (1|adjmfc.group) + (1|celltype:timepoint)
KIAA1324	0.0145134	0.406946	0.00643452	0	0.0230754	0.00352432	0.00661095	0.538895	~ age + (1|sex) + (1|subjectid) + (1|celltype) + (1|timepoint) + (1|adjmfc.group) + (1|celltype:timepoint)
SARS	0.0577169	0.286353	0	0.0123474	0.0423823	0	1.60305e-07	0.6012	~ age + (1|sex) + (1|subjectid) + (1|celltype) + (1|timepoint) + (1|adjmfc.group) + (1|celltype:timepoint)
PSRC1	0.0356847	0.409073	0	0	0.0267863	0.00974457	0.0146104	0.504101	~ age + (1|sex) + (1|subjectid) + (1|celltype) + (1|timepoint) + (1|adjmfc.group) + (1|celltype:timepoint)
SORT1	0.0042963	0.744749	0	0.00174085	0.00995682	0.00493449	0.00168039	0.232642	~ age + (1|sex) + (1|subjectid) + (1|celltype) + (1|timepoint) + (1|adjmfc.group) + (1|celltype:timepoint)
PSMA5	0.170931	0.396044	0.00540753	0.000409645	0.0177468	0.0251193	0.000628432	0.383713	~ age + (1|sex) + (1|subjectid) + (1|celltype) + (1|timepoint) + (1|adjmfc.group) + (1|celltype:timepoint)
ATXN7L2	0.029522	0.256683	0.00616179	0	0.0172295	0.0239688	0.00586272	0.660572	~ age + (1|sex) + (1|subjectid) + (1|celltype) + (1|timepoint) + (1|adjmfc.group) + (1|celltype:timepoint)
CYB561D1	2.4383e-10	0.179646	0.00600966	4.96909e-10	0.0102867	0.00167269	0.000825491	0.801559	~ age + (1|sex) + (1|subjectid) + (1|celltype) + (1|timepoint) + (1|adjmfc.group) + (1|celltype:timepoint)
AMIGO1	0	0.446361	0.0130289	4.90447e-11	0.0508502	0	0.00498267	0.484777	~ age + (1|sex) + (1|subjectid) + (1|celltype) + (1|timepoint) + (1|adjmfc.group) + (1|celltype:timepoint)
GNAI3	0.00224755	0.4426	0	0.000526015	0.0154613	0.00168126	0.00275801	0.534726	~ age + (1|sex) + (1|subjectid) + (1|celltype) + (1|timepoint) + (1|adjmfc.group) + (1|celltype:timepoint)
AMPD2	0	0.624882	0.0102285	0	0.00367085	0	0.000352257	0.360867	~ age + (1|sex) + (1|subjectid) + (1|celltype) + (1|timepoint) + (1|adjmfc.group) + (1|celltype:timepoint)
GSTM4	0	0.191029	0	5.4569e-09	0.265653	0	0.000131967	0.543186	~ age + (1|sex) + (1|subjectid) + (1|celltype) + (1|timepoint) + (1|adjmfc.group) + (1|celltype:timepoint)
GSTM2	0.0296364	0.284339	0.023638	0.000106949	0.0393843	0.000532618	0.000643311	0.621719	~ age + (1|sex) + (1|subjectid) + (1|celltype) + (1|timepoint) + (1|adjmfc.group) + (1|celltype:timepoint)
GSTM1	0.0304921	0.369178	0	8.29831e-11	0.140296	0.00886091	0.0009349	0.450238	~ age + (1|sex) + (1|subjectid) + (1|celltype) + (1|timepoint) + (1|adjmfc.group) + (1|celltype:timepoint)
GSTM3	0.012805	0.421533	0	1.2036e-09	0.122175	0.00256909	0.00394074	0.436977	~ age + (1|sex) + (1|subjectid) + (1|celltype) + (1|timepoint) + (1|adjmfc.group) + (1|celltype:timepoint)
CSF1	0.0192921	0.470135	0	0	0.0299711	0.0261391	0.01358	0.440883	~ age + (1|sex) + (1|subjectid) + (1|celltype) + (1|timepoint) + (1|adjmfc.group) + (1|celltype:timepoint)
AHCYL1	0.000554836	0.357712	0	0	0.00460642	0.00160707	7.34431e-05	0.635447	~ age + (1|sex) + (1|subjectid) + (1|celltype) + (1|timepoint) + (1|adjmfc.group) + (1|celltype:timepoint)
STRIP1	0	0.0575583	0	0.0122344	0	0	0.00156526	0.928642	~ age + (1|sex) + (1|subjectid) + (1|celltype) + (1|timepoint) + (1|adjmfc.group) + (1|celltype:timepoint)
RP4-773N10.4	0.0396568	0.398453	0.00152853	0	0.0404165	0.016017	0.0168907	0.487038	~ age + (1|sex) + (1|subjectid) + (1|celltype) + (1|timepoint) + (1|adjmfc.group) + (1|celltype:timepoint)
RBM15	7.34969e-05	0.117538	0.00433331	0	2.01387e-10	0.0030942	0.00445186	0.870509	~ age + (1|sex) + (1|subjectid) + (1|celltype) + (1|timepoint) + (1|adjmfc.group) + (1|celltype:timepoint)
SLC16A4	0.0845438	0.327135	5.22119e-08	0	0.0396662	0	0.0060589	0.542596	~ age + (1|sex) + (1|subjectid) + (1|celltype) + (1|timepoint) + (1|adjmfc.group) + (1|celltype:timepoint)
RP5-1074L1.4	0.0243003	0.298367	1.13447e-08	0	0.0331829	0.00272794	0.0100019	0.63142	~ age + (1|sex) + (1|subjectid) + (1|celltype) + (1|timepoint) + (1|adjmfc.group) + (1|celltype:timepoint)
LAMTOR5-AS1	0.0313524	0.366735	0.00693847	0	0.0492449	0.00342164	0.0122265	0.530081	~ age + (1|sex) + (1|subjectid) + (1|celltype) + (1|timepoint) + (1|adjmfc.group) + (1|celltype:timepoint)
LAMTOR5	0.0133566	0.679497	0.00654462	0.00593581	0.00958435	6.1603e-05	5.25983e-07	0.28502	~ age + (1|sex) + (1|subjectid) + (1|celltype) + (1|timepoint) + (1|adjmfc.group) + (1|celltype:timepoint)
RP11-284N8.3	0.000540428	0.520594	0.00313456	0	0.00647237	0.000667542	0.00070351	0.467888	~ age + (1|sex) + (1|subjectid) + (1|celltype) + (1|timepoint) + (1|adjmfc.group) + (1|celltype:timepoint)
KCNA3	0.00776406	0.633243	0	0	0.00352131	8.23208e-05	0.000487542	0.354901	~ age + (1|sex) + (1|subjectid) + (1|celltype) + (1|timepoint) + (1|adjmfc.group) + (1|celltype:timepoint)
CD53	4.48434e-11	0.519565	0.0126909	0.0169743	0.0443224	0.0034306	0.0105226	0.392495	~ age + (1|sex) + (1|subjectid) + (1|celltype) + (1|timepoint) + (1|adjmfc.group) + (1|celltype:timepoint)
RP11-96K19.2	0.124985	0.306025	0.0147745	0	0.0436358	0.0130641	0.0164719	0.481043	~ age + (1|sex) + (1|subjectid) + (1|celltype) + (1|timepoint) + (1|adjmfc.group) + (1|celltype:timepoint)
LRIF1	0.0573584	0.255303	0.00516829	0	0.0365552	0.0243502	0.00560009	0.615665	~ age + (1|sex) + (1|subjectid) + (1|celltype) + (1|timepoint) + (1|adjmfc.group) + (1|celltype:timepoint)
RP11-96K19.5	0.0426893	0.324635	0.0120397	0	0.0498564	0.0126674	0.0148569	0.543255	~ age + (1|sex) + (1|subjectid) + (1|celltype) + (1|timepoint) + (1|adjmfc.group) + (1|celltype:timepoint)
DRAM2	1.4358e-10	0.826693	0.00887514	0.00165172	0.0174884	0.00316771	0.00254001	0.139584	~ age + (1|sex) + (1|subjectid) + (1|celltype) + (1|timepoint) + (1|adjmfc.group) + (1|celltype:timepoint)
CEPT1	0.00815007	0.476095	0	1.77837e-07	0.00807641	0.00330859	0.000536579	0.503833	~ age + (1|sex) + (1|subjectid) + (1|celltype) + (1|timepoint) + (1|adjmfc.group) + (1|celltype:timepoint)
RP5-1180E21.5	0.030556	0.325371	0.0174466	0	0.0502139	0.00760879	0.000799479	0.568005	~ age + (1|sex) + (1|subjectid) + (1|celltype) + (1|timepoint) + (1|adjmfc.group) + (1|celltype:timepoint)
DENND2D	0.0678638	0.738812	0	0.000958832	0.0166369	0.0214181	0.0073116	0.146999	~ age + (1|sex) + (1|subjectid) + (1|celltype) + (1|timepoint) + (1|adjmfc.group) + (1|celltype:timepoint)
CHI3L2	1.5999e-09	0.570386	9.14528e-10	1.38702e-08	0.0225515	0.00180856	0.0080701	0.397184	~ age + (1|sex) + (1|subjectid) + (1|celltype) + (1|timepoint) + (1|adjmfc.group) + (1|celltype:timepoint)
WDR77	0.0829545	0.124017	0.0043633	0	0.00114651	1.3528e-10	0.000850162	0.786668	~ age + (1|sex) + (1|subjectid) + (1|celltype) + (1|timepoint) + (1|adjmfc.group) + (1|celltype:timepoint)
ATP5F1	0.0207366	0.586098	0.00275049	0	0.0150517	0.00602247	0.00149709	0.367844	~ age + (1|sex) + (1|subjectid) + (1|celltype) + (1|timepoint) + (1|adjmfc.group) + (1|celltype:timepoint)
C1orf162	0	0.93195	0.00238931	2.07238e-09	0.00636902	0.00021832	4.96089e-10	0.0590734	~ age + (1|sex) + (1|subjectid) + (1|celltype) + (1|timepoint) + (1|adjmfc.group) + (1|celltype:timepoint)
ADORA3	0.0219308	0.461944	1.62717e-10	7.04328e-08	0.0457343	0.0130309	0.0110813	0.446279	~ age + (1|sex) + (1|subjectid) + (1|celltype) + (1|timepoint) + (1|adjmfc.group) + (1|celltype:timepoint)
RAP1A	0.00525467	0.725635	0	0	0.0173907	0.00459205	0.00216778	0.244959	~ age + (1|sex) + (1|subjectid) + (1|celltype) + (1|timepoint) + (1|adjmfc.group) + (1|celltype:timepoint)
FAM212B	0.0207884	0.426245	0.00991465	0.00521654	0.0297762	0.00102005	0.0108578	0.496181	~ age + (1|sex) + (1|subjectid) + (1|celltype) + (1|timepoint) + (1|adjmfc.group) + (1|celltype:timepoint)
DDX20	2.51927e-09	0.178097	0	0	0.0052893	0.00217575	0.0190766	0.795361	~ age + (1|sex) + (1|subjectid) + (1|celltype) + (1|timepoint) + (1|adjmfc.group) + (1|celltype:timepoint)
CTTNBP2NL	0.00924231	0.577038	4.41132e-10	0.00136507	0.0366519	0.00398416	0.00869867	0.36302	~ age + (1|sex) + (1|subjectid) + (1|celltype) + (1|timepoint) + (1|adjmfc.group) + (1|celltype:timepoint)
WNT2B	0.0203422	0.296852	0	8.65722e-11	0.0190886	0.0169412	0.0104632	0.636312	~ age + (1|sex) + (1|subjectid) + (1|celltype) + (1|timepoint) + (1|adjmfc.group) + (1|celltype:timepoint)
ST7L	1.0539e-10	0.0862512	0	0	0	0	0.000692981	0.913056	~ age + (1|sex) + (1|subjectid) + (1|celltype) + (1|timepoint) + (1|adjmfc.group) + (1|celltype:timepoint)
CAPZA1	0.000384163	0.579833	0.00236736	0.00921688	0.120806	0	0.00116057	0.286232	~ age + (1|sex) + (1|subjectid) + (1|celltype) + (1|timepoint) + (1|adjmfc.group) + (1|celltype:timepoint)
MOV10	0	0.201117	0.0198596	3.1965e-05	0	0.0351758	0.00172426	0.742092	~ age + (1|sex) + (1|subjectid) + (1|celltype) + (1|timepoint) + (1|adjmfc.group) + (1|celltype:timepoint)
RP11-426L16.3	3.07646e-10	0.414055	1.35695e-08	0	0.0494808	0.00857998	0.0149327	0.512952	~ age + (1|sex) + (1|subjectid) + (1|celltype) + (1|timepoint) + (1|adjmfc.group) + (1|celltype:timepoint)
RHOC	0	0.881308	0	0	0.00466488	0.00226995	0.000233528	0.111523	~ age + (1|sex) + (1|subjectid) + (1|celltype) + (1|timepoint) + (1|adjmfc.group) + (1|celltype:timepoint)
PPM1J	0.0104559	0.728789	0.000155341	0.00256616	0.0148972	0.00367253	0.0033541	0.23611	~ age + (1|sex) + (1|subjectid) + (1|celltype) + (1|timepoint) + (1|adjmfc.group) + (1|celltype:timepoint)
SLC16A1	0.00940284	0.191051	0.0231215	4.40426e-10	0.0196732	0.00804144	0.00338377	0.745326	~ age + (1|sex) + (1|subjectid) + (1|celltype) + (1|timepoint) + (1|adjmfc.group) + (1|celltype:timepoint)
SLC16A1-AS1	4.97495e-10	0.289869	0.00369904	2.27734e-06	0.0107586	0.00756574	0.0054618	0.682643	~ age + (1|sex) + (1|subjectid) + (1|celltype) + (1|timepoint) + (1|adjmfc.group) + (1|celltype:timepoint)
RP11-31F15.2	0.020545	0.449619	0.00978126	0	0.0371795	0.00799439	0.0106198	0.464261	~ age + (1|sex) + (1|subjectid) + (1|celltype) + (1|timepoint) + (1|adjmfc.group) + (1|celltype:timepoint)
LRIG2	0	0.0304492	0.0207571	0	0.00171118	0	2.80529e-05	0.947055	~ age + (1|sex) + (1|subjectid) + (1|celltype) + (1|timepoint) + (1|adjmfc.group) + (1|celltype:timepoint)
MAGI3	0.0297945	0.339155	0	3.0359e-10	0.0570249	0.00320671	0.0117762	0.559043	~ age + (1|sex) + (1|subjectid) + (1|celltype) + (1|timepoint) + (1|adjmfc.group) + (1|celltype:timepoint)
PHTF1	0.000658347	0.416835	0.00203042	0	0.0139434	0	0.00208501	0.564448	~ age + (1|sex) + (1|subjectid) + (1|celltype) + (1|timepoint) + (1|adjmfc.group) + (1|celltype:timepoint)
RSBN1	0.000844951	0.619372	0.000980958	0	4.06888e-10	1.49333e-08	0.000117703	0.378685	~ age + (1|sex) + (1|subjectid) + (1|celltype) + (1|timepoint) + (1|adjmfc.group) + (1|celltype:timepoint)
PTPN22	0.0137128	0.649856	0.00373081	0.00162541	0.00256508	0.00125661	2.75773e-05	0.327225	~ age + (1|sex) + (1|subjectid) + (1|celltype) + (1|timepoint) + (1|adjmfc.group) + (1|celltype:timepoint)
AP4B1-AS1	0.0244247	0.440094	0.00305675	0	0.0364944	0.00751291	0.0168484	0.471569	~ age + (1|sex) + (1|subjectid) + (1|celltype) + (1|timepoint) + (1|adjmfc.group) + (1|celltype:timepoint)
BCL2L15	0.041598	0.411286	0.00899326	0.00355504	0.0254042	0.00871598	0.0144999	0.485947	~ age + (1|sex) + (1|subjectid) + (1|celltype) + (1|timepoint) + (1|adjmfc.group) + (1|celltype:timepoint)
AP4B1	0	0.100481	0	0	0.00966493	0.00277421	0.00057808	0.886502	~ age + (1|sex) + (1|subjectid) + (1|celltype) + (1|timepoint) + (1|adjmfc.group) + (1|celltype:timepoint)
DCLRE1B	0.00418071	0.238606	0.0181309	5.1117e-10	0.038845	0.000835854	0.0171315	0.68227	~ age + (1|sex) + (1|subjectid) + (1|celltype) + (1|timepoint) + (1|adjmfc.group) + (1|celltype:timepoint)
RP5-1073O3.7	0.00459746	0.226913	0.0104546	9.9549e-10	0.111881	0.00453107	0.0126453	0.628978	~ age + (1|sex) + (1|subjectid) + (1|celltype) + (1|timepoint) + (1|adjmfc.group) + (1|celltype:timepoint)
HIPK1	0.0112408	0.418372	0.00570881	1.09705e-08	2.11602e-10	0.00183638	0.000524629	0.562317	~ age + (1|sex) + (1|subjectid) + (1|celltype) + (1|timepoint) + (1|adjmfc.group) + (1|celltype:timepoint)
TRIM33	0	0.179466	0.00093697	1.55846e-07	0.0264103	0.0224999	0.00422708	0.766459	~ age + (1|sex) + (1|subjectid) + (1|celltype) + (1|timepoint) + (1|adjmfc.group) + (1|celltype:timepoint)
BCAS2	0.0335893	0.387248	2.07032e-10	9.9913e-09	0.0565361	0.0104448	8.64328e-08	0.512182	~ age + (1|sex) + (1|subjectid) + (1|celltype) + (1|timepoint) + (1|adjmfc.group) + (1|celltype:timepoint)
NRAS	0.00197097	0.260935	0	0.000550765	0.0133313	8.64315e-10	0.000433862	0.722779	~ age + (1|sex) + (1|subjectid) + (1|celltype) + (1|timepoint) + (1|adjmfc.group) + (1|celltype:timepoint)
CSDE1	5.36139e-11	0.575666	0.00973021	0	0.0352433	0.0127695	0.00217705	0.364414	~ age + (1|sex) + (1|subjectid) + (1|celltype) + (1|timepoint) + (1|adjmfc.group) + (1|celltype:timepoint)
SIKE1	0.022318	0.0932777	0	0.0209508	0	0	0.00085674	0.862597	~ age + (1|sex) + (1|subjectid) + (1|celltype) + (1|timepoint) + (1|adjmfc.group) + (1|celltype:timepoint)
TSPAN2	0.00262801	0.472478	0.0172722	0.00601034	0.00744276	0	0.00625986	0.487909	~ age + (1|sex) + (1|subjectid) + (1|celltype) + (1|timepoint) + (1|adjmfc.group) + (1|celltype:timepoint)
VANGL1	0.0179711	0.451034	0.00263403	0.000213442	0.0255115	0.004171	0.0127108	0.485754	~ age + (1|sex) + (1|subjectid) + (1|celltype) + (1|timepoint) + (1|adjmfc.group) + (1|celltype:timepoint)
SLC22A15	0.0293349	0.507434	0	0.00108746	0.0281875	0.00533043	0.00681986	0.421806	~ age + (1|sex) + (1|subjectid) + (1|celltype) + (1|timepoint) + (1|adjmfc.group) + (1|celltype:timepoint)
ATP1A1	0.0192149	0.736587	0	0	0.00240759	3.95249e-10	3.58348e-06	0.241787	~ age + (1|sex) + (1|subjectid) + (1|celltype) + (1|timepoint) + (1|adjmfc.group) + (1|celltype:timepoint)
CD58	0.00330136	0.744296	0.001451	0	0.000896617	1.77814e-09	0.002679	0.247376	~ age + (1|sex) + (1|subjectid) + (1|celltype) + (1|timepoint) + (1|adjmfc.group) + (1|celltype:timepoint)
CD2	0.0040472	0.966725	0	0.000648123	0.00211588	0.000913054	0.000148038	0.0254026	~ age + (1|sex) + (1|subjectid) + (1|celltype) + (1|timepoint) + (1|adjmfc.group) + (1|celltype:timepoint)
CD101	0.0239846	0.435085	0.00927498	0.000985416	0.0328283	0.00217563	0.0038502	0.491816	~ age + (1|sex) + (1|subjectid) + (1|celltype) + (1|timepoint) + (1|adjmfc.group) + (1|celltype:timepoint)
TTF2	0.010552	0.0352646	0	8.70338e-09	0.0504946	0	0.000123452	0.903565	~ age + (1|sex) + (1|subjectid) + (1|celltype) + (1|timepoint) + (1|adjmfc.group) + (1|celltype:timepoint)
MAN1A2	0.0443663	0.228073	0.00317588	0.000614408	0.023171	0	0.000162018	0.700438	~ age + (1|sex) + (1|subjectid) + (1|celltype) + (1|timepoint) + (1|adjmfc.group) + (1|celltype:timepoint)
FAM46C	0.0950142	0.646027	0.00214302	0	0.0270473	0.00317478	0.00457886	0.222015	~ age + (1|sex) + (1|subjectid) + (1|celltype) + (1|timepoint) + (1|adjmfc.group) + (1|celltype:timepoint)
GDAP2	0	0.211426	0.00588083	0	0	0.000950955	0.00527668	0.776465	~ age + (1|sex) + (1|subjectid) + (1|celltype) + (1|timepoint) + (1|adjmfc.group) + (1|celltype:timepoint)
WDR3	0	0.133514	0	1.59849e-10	0.0212871	0.000298719	0.000431509	0.844469	~ age + (1|sex) + (1|subjectid) + (1|celltype) + (1|timepoint) + (1|adjmfc.group) + (1|celltype:timepoint)
WARS2	0	0.0740523	0	7.94559e-09	0.0137461	0.00194013	0.00416371	0.906098	~ age + (1|sex) + (1|subjectid) + (1|celltype) + (1|timepoint) + (1|adjmfc.group) + (1|celltype:timepoint)
RP11-418J17.1	0	0.186538	0.02297	4.43676e-10	0.0214135	2.33969e-10	0.0013768	0.767702	~ age + (1|sex) + (1|subjectid) + (1|celltype) + (1|timepoint) + (1|adjmfc.group) + (1|celltype:timepoint)
PHGDH	0	0.490695	2.176e-09	0	0.0271282	0.00869838	0.00222463	0.471254	~ age + (1|sex) + (1|subjectid) + (1|celltype) + (1|timepoint) + (1|adjmfc.group) + (1|celltype:timepoint)
REG4	0.01125	0.611298	0.00185043	0	0.0405257	0.00674952	0.00138817	0.326938	~ age + (1|sex) + (1|subjectid) + (1|celltype) + (1|timepoint) + (1|adjmfc.group) + (1|celltype:timepoint)
NOTCH2	0.00025857	0.755694	0.00280479	0	0.00231001	3.66175e-10	0.000418905	0.238514	~ age + (1|sex) + (1|subjectid) + (1|celltype) + (1|timepoint) + (1|adjmfc.group) + (1|celltype:timepoint)
RP11-439A17.7	1.80589e-10	0.338602	0.00533026	0	0.0192606	0.0025892	0.00838804	0.625829	~ age + (1|sex) + (1|subjectid) + (1|celltype) + (1|timepoint) + (1|adjmfc.group) + (1|celltype:timepoint)
FAM72B	0.0515926	0.408223	0	0.00230371	0.0381318	0.0156481	0.0119261	0.472175	~ age + (1|sex) + (1|subjectid) + (1|celltype) + (1|timepoint) + (1|adjmfc.group) + (1|celltype:timepoint)
FCGR1B	0.0117855	0.602811	0.052318	0	0.0299752	0.0352444	0.00228645	0.26558	~ age + (1|sex) + (1|subjectid) + (1|celltype) + (1|timepoint) + (1|adjmfc.group) + (1|celltype:timepoint)
RP11-343N15.5	0	0.503874	5.20922e-11	3.59677e-10	0.0334461	0.00836487	1.31459e-06	0.454314	~ age + (1|sex) + (1|subjectid) + (1|celltype) + (1|timepoint) + (1|adjmfc.group) + (1|celltype:timepoint)
RP11-344P13.6	0.015767	0.444314	0	0.00167347	0.0062492	3.87e-10	0.00242617	0.52957	~ age + (1|sex) + (1|subjectid) + (1|celltype) + (1|timepoint) + (1|adjmfc.group) + (1|celltype:timepoint)
RP11-423O2.5	0	0.31326	0.0121353	4.52401e-10	0.066344	0	0.0417863	0.566475	~ age + (1|sex) + (1|subjectid) + (1|celltype) + (1|timepoint) + (1|adjmfc.group) + (1|celltype:timepoint)
RP11-782C8.1	0	0.241227	0.0275546	0	0.11263	0.00689054	0.010983	0.600715	~ age + (1|sex) + (1|subjectid) + (1|celltype) + (1|timepoint) + (1|adjmfc.group) + (1|celltype:timepoint)
RP11-782C8.5	0.00698393	0.416949	0	9.97957e-11	0.0891196	0.00357078	0.00395799	0.479419	~ age + (1|sex) + (1|subjectid) + (1|celltype) + (1|timepoint) + (1|adjmfc.group) + (1|celltype:timepoint)
RP11-435B5.4	0.0445596	0.376732	1.27459e-09	1.34629e-09	0.0450592	0.0106053	0.0299696	0.493075	~ age + (1|sex) + (1|subjectid) + (1|celltype) + (1|timepoint) + (1|adjmfc.group) + (1|celltype:timepoint)
RP6-206I17.1	0.0448177	0.336145	0.00682457	0	0.0219426	0.00303364	0.00645391	0.580783	~ age + (1|sex) + (1|subjectid) + (1|celltype) + (1|timepoint) + (1|adjmfc.group) + (1|celltype:timepoint)
RP6-206I17.2	0.0300064	0.33101	0	9.87247e-09	0.0399682	0.00712322	0.00239823	0.589494	~ age + (1|sex) + (1|subjectid) + (1|celltype) + (1|timepoint) + (1|adjmfc.group) + (1|celltype:timepoint)
LINC00623	0.111776	0.284728	8.75226e-10	8.88146e-09	0.104174	0.00108973	0.00823792	0.489994	~ age + (1|sex) + (1|subjectid) + (1|celltype) + (1|timepoint) + (1|adjmfc.group) + (1|celltype:timepoint)
AL592284.1	0.030188	0.801683	0.00216111	0	0.0312483	0.00926036	0.000334168	0.125125	~ age + (1|sex) + (1|subjectid) + (1|celltype) + (1|timepoint) + (1|adjmfc.group) + (1|celltype:timepoint)
RP11-640M9.1	0.0470296	0.705482	0	0.00351086	0.0232996	0.000482786	1.12116e-05	0.220184	~ age + (1|sex) + (1|subjectid) + (1|celltype) + (1|timepoint) + (1|adjmfc.group) + (1|celltype:timepoint)
NBPF9	6.65099e-10	0.310349	0	0.000829258	0	0.00557042	0.000301552	0.68295	~ age + (1|sex) + (1|subjectid) + (1|celltype) + (1|timepoint) + (1|adjmfc.group) + (1|celltype:timepoint)
PDE4DIP	0.0149985	0.237101	0.0366974	2.82176e-10	0.00551291	0	0.000784641	0.704905	~ age + (1|sex) + (1|subjectid) + (1|celltype) + (1|timepoint) + (1|adjmfc.group) + (1|celltype:timepoint)
AL590452.1	3.25408e-10	0.137868	0.00105092	1.18972e-09	0.0214398	0.00144423	0.013346	0.824851	~ age + (1|sex) + (1|subjectid) + (1|celltype) + (1|timepoint) + (1|adjmfc.group) + (1|celltype:timepoint)
RP11-326G21.1	0.0170355	0.254257	0	0.00114951	0.0271145	0	0.00203871	0.698405	~ age + (1|sex) + (1|subjectid) + (1|celltype) + (1|timepoint) + (1|adjmfc.group) + (1|celltype:timepoint)
NOTCH2NL	0	0.667633	0	0	0.0296768	0.000491281	0.0121488	0.29005	~ age + (1|sex) + (1|subjectid) + (1|celltype) + (1|timepoint) + (1|adjmfc.group) + (1|celltype:timepoint)
NBPF10	0.000187997	0.785273	0	0	0.0104824	0.000215903	0.000646307	0.203194	~ age + (1|sex) + (1|subjectid) + (1|celltype) + (1|timepoint) + (1|adjmfc.group) + (1|celltype:timepoint)
TXNIP	0	0.818338	0.00234701	0.0115404	0.0627049	0.0412452	0.00400598	0.0598186	~ age + (1|sex) + (1|subjectid) + (1|celltype) + (1|timepoint) + (1|adjmfc.group) + (1|celltype:timepoint)
POLR3GL	0.000284004	0.722547	0.00126408	0	0.00409047	0.0045833	0.00275301	0.264478	~ age + (1|sex) + (1|subjectid) + (1|celltype) + (1|timepoint) + (1|adjmfc.group) + (1|celltype:timepoint)
RP11-315I20.1	0.0354907	0.173788	0	0.00143533	0.0518001	7.69771e-09	0.00394101	0.733545	~ age + (1|sex) + (1|subjectid) + (1|celltype) + (1|timepoint) + (1|adjmfc.group) + (1|celltype:timepoint)
LIX1L	0.0109815	0.245324	5.25386e-09	0.00385784	0.00732207	0.00164636	0.00099235	0.729876	~ age + (1|sex) + (1|subjectid) + (1|celltype) + (1|timepoint) + (1|adjmfc.group) + (1|celltype:timepoint)
RBM8A	0.028086	0.232673	0.0156708	0	0.0777183	0.0145815	0.000150866	0.631119	~ age + (1|sex) + (1|subjectid) + (1|celltype) + (1|timepoint) + (1|adjmfc.group) + (1|celltype:timepoint)
PEX11B	0.0184889	0.035479	1.95207e-10	0	0.015628	0.00240954	8.24145e-06	0.927986	~ age + (1|sex) + (1|subjectid) + (1|celltype) + (1|timepoint) + (1|adjmfc.group) + (1|celltype:timepoint)
ITGA10	0.000387575	0.395059	0.0286689	4.15052e-09	0.0377877	0.0162426	0.0100581	0.511796	~ age + (1|sex) + (1|subjectid) + (1|celltype) + (1|timepoint) + (1|adjmfc.group) + (1|celltype:timepoint)
ANKRD35	0.0184639	0.305792	0	0.00079096	0.0295554	0.00251503	0.0149858	0.627896	~ age + (1|sex) + (1|subjectid) + (1|celltype) + (1|timepoint) + (1|adjmfc.group) + (1|celltype:timepoint)
PIAS3	0.0234966	0.149428	3.54967e-10	0.00103861	4.5251e-08	2.71776e-09	0.00300474	0.823032	~ age + (1|sex) + (1|subjectid) + (1|celltype) + (1|timepoint) + (1|adjmfc.group) + (1|celltype:timepoint)
NUDT17	0.00790324	0.445568	0.00870011	0.00345783	0.0223695	0.000920197	0.00548709	0.505594	~ age + (1|sex) + (1|subjectid) + (1|celltype) + (1|timepoint) + (1|adjmfc.group) + (1|celltype:timepoint)
POLR3C	0.00263729	0.0031104	0.0273753	0.000600136	0	0	6.03596e-05	0.966217	~ age + (1|sex) + (1|subjectid) + (1|celltype) + (1|timepoint) + (1|adjmfc.group) + (1|celltype:timepoint)
RNF115	0.0137121	0.313374	0.0091588	0.00216101	0.00945002	5.1659e-09	0.000889388	0.651254	~ age + (1|sex) + (1|subjectid) + (1|celltype) + (1|timepoint) + (1|adjmfc.group) + (1|celltype:timepoint)
CD160	0.000884085	0.829971	2.90605e-10	3.54233e-05	0.00735656	2.68846e-09	0.00395319	0.157799	~ age + (1|sex) + (1|subjectid) + (1|celltype) + (1|timepoint) + (1|adjmfc.group) + (1|celltype:timepoint)
GPR89A	0.0021325	0.174991	0	0	0	0.00601374	0.00106777	0.815795	~ age + (1|sex) + (1|subjectid) + (1|celltype) + (1|timepoint) + (1|adjmfc.group) + (1|celltype:timepoint)
NBPF11	0.0323132	0.309914	0	0	0.0423716	0.00337746	0.00414093	0.607883	~ age + (1|sex) + (1|subjectid) + (1|celltype) + (1|timepoint) + (1|adjmfc.group) + (1|celltype:timepoint)
NBPF12	0.000394735	0.0300754	0.0129103	0	0.0348346	0	0.00834746	0.913437	~ age + (1|sex) + (1|subjectid) + (1|celltype) + (1|timepoint) + (1|adjmfc.group) + (1|celltype:timepoint)
PRKAB2	0.00620642	0.0156202	0.0378425	0.00569811	6.62276e-10	0	0.000996857	0.933636	~ age + (1|sex) + (1|subjectid) + (1|celltype) + (1|timepoint) + (1|adjmfc.group) + (1|celltype:timepoint)
RP11-337C18.8	0	0.243042	0	0	0.00360601	0.0043128	0.00757225	0.741467	~ age + (1|sex) + (1|subjectid) + (1|celltype) + (1|timepoint) + (1|adjmfc.group) + (1|celltype:timepoint)
FMO5	0.0039534	0.48263	0	0	0.012281	0	0.0107857	0.49035	~ age + (1|sex) + (1|subjectid) + (1|celltype) + (1|timepoint) + (1|adjmfc.group) + (1|celltype:timepoint)
CHD1L	0	0.31289	0.00871914	0	0.00584192	0.00341003	0.00341995	0.665719	~ age + (1|sex) + (1|subjectid) + (1|celltype) + (1|timepoint) + (1|adjmfc.group) + (1|celltype:timepoint)
BCL9	0	0.241525	0.00684353	0.00248888	0.0278506	0.00172548	0.0127418	0.706825	~ age + (1|sex) + (1|subjectid) + (1|celltype) + (1|timepoint) + (1|adjmfc.group) + (1|celltype:timepoint)
ACP6	0.00784177	0.427999	0	0.000899011	0.00457621	0.00032768	0.000256827	0.558099	~ age + (1|sex) + (1|subjectid) + (1|celltype) + (1|timepoint) + (1|adjmfc.group) + (1|celltype:timepoint)
NBPF14	0	0.168795	0	5.46905e-10	0.140348	0	0.00150102	0.689356	~ age + (1|sex) + (1|subjectid) + (1|celltype) + (1|timepoint) + (1|adjmfc.group) + (1|celltype:timepoint)
RP11-89F3.2	0.0318312	0.432513	0.00160018	8.68437e-10	0.0490965	0.00567803	0.0025448	0.476737	~ age + (1|sex) + (1|subjectid) + (1|celltype) + (1|timepoint) + (1|adjmfc.group) + (1|celltype:timepoint)
NBPF20	0.0204058	0.237924	0	1.35811e-10	0.0473993	0.00140375	0.0155146	0.677353	~ age + (1|sex) + (1|subjectid) + (1|celltype) + (1|timepoint) + (1|adjmfc.group) + (1|celltype:timepoint)
NBPF15	0.0135853	0.246687	0.0272825	6.42109e-07	0.0548346	0.00917382	0.00291263	0.645524	~ age + (1|sex) + (1|subjectid) + (1|celltype) + (1|timepoint) + (1|adjmfc.group) + (1|celltype:timepoint)
RP11-666A1.5	0.0785165	0.378988	0.00161931	8.93776e-11	0.0353185	0.00540816	0.0103668	0.489783	~ age + (1|sex) + (1|subjectid) + (1|celltype) + (1|timepoint) + (1|adjmfc.group) + (1|celltype:timepoint)
NBPF16	0.0519329	0.322691	0	0	0.0992685	0.0083064	0.00907239	0.508728	~ age + (1|sex) + (1|subjectid) + (1|celltype) + (1|timepoint) + (1|adjmfc.group) + (1|celltype:timepoint)
RP11-763B22.4	0.0460831	0.434019	0.00376849	0	0.0440315	0.00457649	0.0128504	0.454671	~ age + (1|sex) + (1|subjectid) + (1|celltype) + (1|timepoint) + (1|adjmfc.group) + (1|celltype:timepoint)
RP11-14N7.2	8.77293e-11	0.259413	0	0.0183868	0.0880017	0	0.00122473	0.632974	~ age + (1|sex) + (1|subjectid) + (1|celltype) + (1|timepoint) + (1|adjmfc.group) + (1|celltype:timepoint)
RP11-403I13.4	0.0117681	0.32996	0.00394718	0	0.0360623	0.014839	0.0126269	0.590796	~ age + (1|sex) + (1|subjectid) + (1|celltype) + (1|timepoint) + (1|adjmfc.group) + (1|celltype:timepoint)
RP11-403I13.8	0.137813	0.0158748	0.000306919	0.167301	0.000896902	0.66406	1.64066e-06	0.0137467	~ age + (1|sex) + (1|subjectid) + (1|celltype) + (1|timepoint) + (1|adjmfc.group) + (1|celltype:timepoint)
RP11-277L2.4	0.036791	0.828281	0	0	0.00712281	0	5.18401e-05	0.127753	~ age + (1|sex) + (1|subjectid) + (1|celltype) + (1|timepoint) + (1|adjmfc.group) + (1|celltype:timepoint)
RP11-277L2.3	0	0.574	0.00967116	0	0.0501755	0	0.00013583	0.366017	~ age + (1|sex) + (1|subjectid) + (1|celltype) + (1|timepoint) + (1|adjmfc.group) + (1|celltype:timepoint)
RP11-353N4.4	0.0098403	0.38428	2.09574e-10	0.00125919	0.0336434	0.0146047	0.00876528	0.547607	~ age + (1|sex) + (1|subjectid) + (1|celltype) + (1|timepoint) + (1|adjmfc.group) + (1|celltype:timepoint)
FCGR1A	0.034692	0.671787	0.0449705	0	0.030942	0.0332953	0.000908551	0.183405	~ age + (1|sex) + (1|subjectid) + (1|celltype) + (1|timepoint) + (1|adjmfc.group) + (1|celltype:timepoint)
HIST2H2BF	0.0105104	0.21593	0.0342885	2.89203e-10	0.0446833	0	0.0113143	0.683274	~ age + (1|sex) + (1|subjectid) + (1|celltype) + (1|timepoint) + (1|adjmfc.group) + (1|celltype:timepoint)
RP11-196G18.23	0.0162848	0.310052	0.0174334	6.32486e-09	0.0436924	0.0133942	0.00986816	0.589275	~ age + (1|sex) + (1|subjectid) + (1|celltype) + (1|timepoint) + (1|adjmfc.group) + (1|celltype:timepoint)
HIST2H4A	0.0587128	0.387571	2.49093e-09	4.40633e-07	0.0525816	0.00435201	0.0203111	0.476471	~ age + (1|sex) + (1|subjectid) + (1|celltype) + (1|timepoint) + (1|adjmfc.group) + (1|celltype:timepoint)
HIST2H2AA3	0.0118899	0.335293	0.00751368	5.16067e-11	0.200646	0	0.0089077	0.43575	~ age + (1|sex) + (1|subjectid) + (1|celltype) + (1|timepoint) + (1|adjmfc.group) + (1|celltype:timepoint)
RP11-196G18.24	0.00810003	0.359378	0.0062759	2.61432e-09	0.0389076	0.00202276	0.0126401	0.572676	~ age + (1|sex) + (1|subjectid) + (1|celltype) + (1|timepoint) + (1|adjmfc.group) + (1|celltype:timepoint)
HIST2H2BE	0.0215601	0.082962	0.0158152	0.011191	0.113868	0.0133477	0.000640536	0.740615	~ age + (1|sex) + (1|subjectid) + (1|celltype) + (1|timepoint) + (1|adjmfc.group) + (1|celltype:timepoint)
HIST2H2AC	5.50122e-10	0.146427	0.0124505	0.0019403	0.0394658	0.00951015	0.00610613	0.7841	~ age + (1|sex) + (1|subjectid) + (1|celltype) + (1|timepoint) + (1|adjmfc.group) + (1|celltype:timepoint)
HIST2H2AB	0.00791834	0.223993	0	1.1461e-09	0.0393712	1.37321e-07	0.0325867	0.69613	~ age + (1|sex) + (1|subjectid) + (1|celltype) + (1|timepoint) + (1|adjmfc.group) + (1|celltype:timepoint)
BOLA1	0.0312747	0.160923	0	0	0.0229577	0	0.00341149	0.781434	~ age + (1|sex) + (1|subjectid) + (1|celltype) + (1|timepoint) + (1|adjmfc.group) + (1|celltype:timepoint)
SV2A	0.0445753	0.457743	0.000405622	0.00277458	0.0274101	0.00197772	0.00300959	0.462104	~ age + (1|sex) + (1|subjectid) + (1|celltype) + (1|timepoint) + (1|adjmfc.group) + (1|celltype:timepoint)
SF3B4	0.0121948	0.105187	0.00700093	0	0.0168701	0.00177656	0.00233614	0.854635	~ age + (1|sex) + (1|subjectid) + (1|celltype) + (1|timepoint) + (1|adjmfc.group) + (1|celltype:timepoint)
MTMR11	0.000510788	0.844962	0.00177042	3.54741e-17	0.00584187	0.00152225	0.00303817	0.142355	~ age + (1|sex) + (1|subjectid) + (1|celltype) + (1|timepoint) + (1|adjmfc.group) + (1|celltype:timepoint)
OTUD7B	0	0.548483	0.00837855	0.00068277	0.0141149	0.00410119	0.00186799	0.422372	~ age + (1|sex) + (1|subjectid) + (1|celltype) + (1|timepoint) + (1|adjmfc.group) + (1|celltype:timepoint)
VPS45	0	0.0578235	0.00696096	0	0.0015603	1.43394e-09	0.000345076	0.93331	~ age + (1|sex) + (1|subjectid) + (1|celltype) + (1|timepoint) + (1|adjmfc.group) + (1|celltype:timepoint)
PLEKHO1	0	0.792607	0.0120501	0.000569995	0.00132032	0.00423428	6.89069e-05	0.189149	~ age + (1|sex) + (1|subjectid) + (1|celltype) + (1|timepoint) + (1|adjmfc.group) + (1|celltype:timepoint)
ANP32E	0.00037503	0.691818	0	0.00439169	0.0249896	0.00113814	0.00172453	0.275563	~ age + (1|sex) + (1|subjectid) + (1|celltype) + (1|timepoint) + (1|adjmfc.group) + (1|celltype:timepoint)
APH1A	0.011722	0.235234	0	0	0.0467367	0.0154428	0.00225419	0.68861	~ age + (1|sex) + (1|subjectid) + (1|celltype) + (1|timepoint) + (1|adjmfc.group) + (1|celltype:timepoint)
C1orf54	0.0124561	0.518893	0	0	8.01295e-11	0	0.00335635	0.465294	~ age + (1|sex) + (1|subjectid) + (1|celltype) + (1|timepoint) + (1|adjmfc.group) + (1|celltype:timepoint)
MRPS21	0.109332	0.404887	0	4.55137e-09	0.0216165	0.0191254	0.000880154	0.444158	~ age + (1|sex) + (1|subjectid) + (1|celltype) + (1|timepoint) + (1|adjmfc.group) + (1|celltype:timepoint)
PRPF3	0.00313348	0.167917	0	0	0	0	0.000512876	0.828437	~ age + (1|sex) + (1|subjectid) + (1|celltype) + (1|timepoint) + (1|adjmfc.group) + (1|celltype:timepoint)
RPRD2	0.00484076	0.162771	8.04882e-09	0	0.0244278	0.00393365	0.00293539	0.801091	~ age + (1|sex) + (1|subjectid) + (1|celltype) + (1|timepoint) + (1|adjmfc.group) + (1|celltype:timepoint)
TARS2	1.93535e-10	0.0683207	0.0404506	0	0	0	0.00120168	0.890027	~ age + (1|sex) + (1|subjectid) + (1|celltype) + (1|timepoint) + (1|adjmfc.group) + (1|celltype:timepoint)
LINC00568	0.0190992	0.425635	0.0100614	0	0.0379124	0.0127003	0.00369166	0.4909	~ age + (1|sex) + (1|subjectid) + (1|celltype) + (1|timepoint) + (1|adjmfc.group) + (1|celltype:timepoint)
ADAMTSL4	0.0058	0.636045	0.00657123	6.49562e-05	0.00840032	0.00659992	0.0105613	0.325957	~ age + (1|sex) + (1|subjectid) + (1|celltype) + (1|timepoint) + (1|adjmfc.group) + (1|celltype:timepoint)
MCL1	0.00878919	0.749952	0.00876768	0.00662688	0.0100577	0.0171575	0.00580007	0.192849	~ age + (1|sex) + (1|subjectid) + (1|celltype) + (1|timepoint) + (1|adjmfc.group) + (1|celltype:timepoint)
ENSA	1.08013e-09	0.352146	0	0.00133929	0.016791	0.0179734	4.48787e-05	0.611705	~ age + (1|sex) + (1|subjectid) + (1|celltype) + (1|timepoint) + (1|adjmfc.group) + (1|celltype:timepoint)
GOLPH3L	0	0.260584	0.00200442	0	0.0334849	0.010594	0.000349364	0.692983	~ age + (1|sex) + (1|subjectid) + (1|celltype) + (1|timepoint) + (1|adjmfc.group) + (1|celltype:timepoint)
CTSS	0.00387218	0.981131	0.00202555	0	0.00333842	0.0070609	0.000384967	0.00218742	~ age + (1|sex) + (1|subjectid) + (1|celltype) + (1|timepoint) + (1|adjmfc.group) + (1|celltype:timepoint)
CTSK	0.045257	0.194661	0.00193245	0.0144184	0.0254415	0.0113989	0.00939973	0.697491	~ age + (1|sex) + (1|subjectid) + (1|celltype) + (1|timepoint) + (1|adjmfc.group) + (1|celltype:timepoint)
ARNT	0.0250332	0.173869	6.10093e-10	0	0.00844558	0.0101343	0.00110868	0.781409	~ age + (1|sex) + (1|subjectid) + (1|celltype) + (1|timepoint) + (1|adjmfc.group) + (1|celltype:timepoint)
SETDB1	0	0.0753543	0.00326444	8.66442e-10	0.00175329	0.000215573	0.000739011	0.918673	~ age + (1|sex) + (1|subjectid) + (1|celltype) + (1|timepoint) + (1|adjmfc.group) + (1|celltype:timepoint)
CERS2	0.0394517	0.144721	0	0.0022546	0.0281899	0.00994175	0.000453025	0.774988	~ age + (1|sex) + (1|subjectid) + (1|celltype) + (1|timepoint) + (1|adjmfc.group) + (1|celltype:timepoint)
FAM63A	0.0207695	0.176281	1.49923e-09	0.000930172	0.0313629	0	0.0116318	0.759024	~ age + (1|sex) + (1|subjectid) + (1|celltype) + (1|timepoint) + (1|adjmfc.group) + (1|celltype:timepoint)
PRUNE	0	0.108605	0	0	0.00766043	0	9.20381e-05	0.883642	~ age + (1|sex) + (1|subjectid) + (1|celltype) + (1|timepoint) + (1|adjmfc.group) + (1|celltype:timepoint)
BNIPL	0.0321846	0.394558	0.0119478	6.27764e-09	0.051887	0.00744032	0.000282096	0.501701	~ age + (1|sex) + (1|subjectid) + (1|celltype) + (1|timepoint) + (1|adjmfc.group) + (1|celltype:timepoint)
C1orf56	0	0.798522	0.00332036	0	0.0804954	0.00352908	0.00321152	0.110922	~ age + (1|sex) + (1|subjectid) + (1|celltype) + (1|timepoint) + (1|adjmfc.group) + (1|celltype:timepoint)
CDC42SE1	0.0130203	0.781118	0.00774238	0	0.0523003	0.00201285	0.00132673	0.14248	~ age + (1|sex) + (1|subjectid) + (1|celltype) + (1|timepoint) + (1|adjmfc.group) + (1|celltype:timepoint)
MLLT11	0.00161674	0.139582	0.0302453	2.42182e-07	0.00493247	0	7.03467e-05	0.823553	~ age + (1|sex) + (1|subjectid) + (1|celltype) + (1|timepoint) + (1|adjmfc.group) + (1|celltype:timepoint)
GABPB2	0.0550354	0.320398	1.10451e-09	1.71694e-10	0.00828385	0.0052241	0.00162099	0.609438	~ age + (1|sex) + (1|subjectid) + (1|celltype) + (1|timepoint) + (1|adjmfc.group) + (1|celltype:timepoint)
TNFAIP8L2	0.0783938	0.552676	5.07448e-10	0.00705228	0.0257552	0.00578897	0.000416747	0.329917	~ age + (1|sex) + (1|subjectid) + (1|celltype) + (1|timepoint) + (1|adjmfc.group) + (1|celltype:timepoint)
SCNM1	7.14278e-11	0.38477	0	8.39615e-11	0.0123513	0.0067008	0.00429625	0.591882	~ age + (1|sex) + (1|subjectid) + (1|celltype) + (1|timepoint) + (1|adjmfc.group) + (1|celltype:timepoint)
LYSMD1	0.0200501	0.478325	0	0	0.0408485	0.00678119	0.0111108	0.442884	~ age + (1|sex) + (1|subjectid) + (1|celltype) + (1|timepoint) + (1|adjmfc.group) + (1|celltype:timepoint)
VPS72	0.0382743	0.0860112	0	0.00216113	0.0166283	0.0243271	0.0066006	0.825997	~ age + (1|sex) + (1|subjectid) + (1|celltype) + (1|timepoint) + (1|adjmfc.group) + (1|celltype:timepoint)
PIP5K1A	0.0068574	0.0709807	1.41677e-10	1.00961e-09	0	4.36103e-10	0.000294088	0.921868	~ age + (1|sex) + (1|subjectid) + (1|celltype) + (1|timepoint) + (1|adjmfc.group) + (1|celltype:timepoint)
PSMD4	0.0708664	0.417505	0.0014456	0.0010273	0.00429573	0.00752441	0.0133592	0.483976	~ age + (1|sex) + (1|subjectid) + (1|celltype) + (1|timepoint) + (1|adjmfc.group) + (1|celltype:timepoint)
RP11-126K1.2	0.00905982	0.403572	0	1.19296e-08	0.041667	0.00271155	0.000997061	0.541992	~ age + (1|sex) + (1|subjectid) + (1|celltype) + (1|timepoint) + (1|adjmfc.group) + (1|celltype:timepoint)
ZNF687	0.00626182	0.0884076	0.00332471	0	0.0159256	0.00181858	0.0121754	0.872086	~ age + (1|sex) + (1|subjectid) + (1|celltype) + (1|timepoint) + (1|adjmfc.group) + (1|celltype:timepoint)
PI4KB	7.21092e-12	0.0698646	0	0	0.00362574	0.00113263	7.40102e-05	0.925303	~ age + (1|sex) + (1|subjectid) + (1|celltype) + (1|timepoint) + (1|adjmfc.group) + (1|celltype:timepoint)
RFX5	0.00571373	0.353575	0	0.00161084	0.0021168	0.000487233	0.000235528	0.63626	~ age + (1|sex) + (1|subjectid) + (1|celltype) + (1|timepoint) + (1|adjmfc.group) + (1|celltype:timepoint)
RP11-126K1.6	0.0179295	0.442181	0.014303	0	0.0184984	0.00422909	0.00411625	0.498743	~ age + (1|sex) + (1|subjectid) + (1|celltype) + (1|timepoint) + (1|adjmfc.group) + (1|celltype:timepoint)
PSMB4	0.0454842	0.314939	0.0114408	0	0.0104904	0	0.006346	0.611299	~ age + (1|sex) + (1|subjectid) + (1|celltype) + (1|timepoint) + (1|adjmfc.group) + (1|celltype:timepoint)
POGZ	0.0142786	0.0599812	0	9.51908e-10	0.0100431	0.00368891	0.00468921	0.907319	~ age + (1|sex) + (1|subjectid) + (1|celltype) + (1|timepoint) + (1|adjmfc.group) + (1|celltype:timepoint)
SNX27	0.0316073	0.528989	0	0	0	0.000705013	0.000172354	0.438526	~ age + (1|sex) + (1|subjectid) + (1|celltype) + (1|timepoint) + (1|adjmfc.group) + (1|celltype:timepoint)
MRPL9	0.0460461	0.335516	3.24435e-09	4.92835e-07	5.13037e-09	0.00274608	2.4694e-05	0.615667	~ age + (1|sex) + (1|subjectid) + (1|celltype) + (1|timepoint) + (1|adjmfc.group) + (1|celltype:timepoint)
TDRKH	0.00667817	0.348098	0.00227787	0	0.0168576	0	0.000787992	0.625301	~ age + (1|sex) + (1|subjectid) + (1|celltype) + (1|timepoint) + (1|adjmfc.group) + (1|celltype:timepoint)
RP11-98D18.9	0.00895186	0.375646	0.00580989	0	0.0406566	9.14109e-05	0.015204	0.55364	~ age + (1|sex) + (1|subjectid) + (1|celltype) + (1|timepoint) + (1|adjmfc.group) + (1|celltype:timepoint)
RORC	0.00485216	0.630709	0.000988899	0	0.0329453	0.00388753	0.000703405	0.325914	~ age + (1|sex) + (1|subjectid) + (1|celltype) + (1|timepoint) + (1|adjmfc.group) + (1|celltype:timepoint)
C2CD4D	0.0451794	0.558652	0.00758902	0	0.025277	0.00273661	0.00543686	0.355129	~ age + (1|sex) + (1|subjectid) + (1|celltype) + (1|timepoint) + (1|adjmfc.group) + (1|celltype:timepoint)
THEM4	0.00403067	0.821402	0	1.14699e-10	0.014387	0.000431945	0.000119059	0.15963	~ age + (1|sex) + (1|subjectid) + (1|celltype) + (1|timepoint) + (1|adjmfc.group) + (1|celltype:timepoint)
S100A10	0.000145273	0.905977	0.000119189	0.0114076	0.0216357	0.0114092	0.00573889	0.0435666	~ age + (1|sex) + (1|subjectid) + (1|celltype) + (1|timepoint) + (1|adjmfc.group) + (1|celltype:timepoint)
S100A11	0.00286475	0.970817	0.00090578	0.00244002	0.00641689	0.00522394	0.000562508	0.0107687	~ age + (1|sex) + (1|subjectid) + (1|celltype) + (1|timepoint) + (1|adjmfc.group) + (1|celltype:timepoint)
S100A9	0.00409118	0.969943	4.61933e-07	0.00446811	0.0114797	0.00573319	0.00113759	0.00314698	~ age + (1|sex) + (1|subjectid) + (1|celltype) + (1|timepoint) + (1|adjmfc.group) + (1|celltype:timepoint)
S100A12	0.0235062	0.885149	0.00892399	0.0127433	0.0184177	0.0346751	6.32375e-05	0.0165212	~ age + (1|sex) + (1|subjectid) + (1|celltype) + (1|timepoint) + (1|adjmfc.group) + (1|celltype:timepoint)
S100A8	0.0088577	0.955513	8.39706e-08	0.00047425	0.0207206	0.00830685	0.00150742	0.00461973	~ age + (1|sex) + (1|subjectid) + (1|celltype) + (1|timepoint) + (1|adjmfc.group) + (1|celltype:timepoint)
S100A6	0.0143348	0.97126	0.00169212	0	0.00859067	0.00159533	0.000101085	0.00242562	~ age + (1|sex) + (1|subjectid) + (1|celltype) + (1|timepoint) + (1|adjmfc.group) + (1|celltype:timepoint)
S100A5	0.0159214	0.347884	0	9.98443e-09	0.0471493	0.0100077	0.0134788	0.565558	~ age + (1|sex) + (1|subjectid) + (1|celltype) + (1|timepoint) + (1|adjmfc.group) + (1|celltype:timepoint)
S100A4	0.00519011	0.977664	0.0017848	0	0.0094503	0.00197855	0.00029269	0.00363946	~ age + (1|sex) + (1|subjectid) + (1|celltype) + (1|timepoint) + (1|adjmfc.group) + (1|celltype:timepoint)
S100A13	0.00029221	0.28545	0	1.17362e-06	0.0305603	1.29117e-10	0.0265501	0.657146	~ age + (1|sex) + (1|subjectid) + (1|celltype) + (1|timepoint) + (1|adjmfc.group) + (1|celltype:timepoint)
RP1-178F15.4	0.0327186	0.287393	0.00289528	7.54549e-11	0.0550276	0.0206832	0.017022	0.58426	~ age + (1|sex) + (1|subjectid) + (1|celltype) + (1|timepoint) + (1|adjmfc.group) + (1|celltype:timepoint)
CHTOP	0.0328899	0.151226	0	0.00799727	0.0197432	0.000489	0.00687638	0.780778	~ age + (1|sex) + (1|subjectid) + (1|celltype) + (1|timepoint) + (1|adjmfc.group) + (1|celltype:timepoint)
SNAPIN	0.100088	0.186943	0	0.0101222	0.0417083	0.0284536	1.00146e-06	0.632683	~ age + (1|sex) + (1|subjectid) + (1|celltype) + (1|timepoint) + (1|adjmfc.group) + (1|celltype:timepoint)
ILF2	0.00436826	0.190282	0	0.000769397	0.0341186	0.0134035	0.00799179	0.749066	~ age + (1|sex) + (1|subjectid) + (1|celltype) + (1|timepoint) + (1|adjmfc.group) + (1|celltype:timepoint)
INTS3	0.000826492	0.0649212	0	6.02855e-06	0	0.00544013	0.000323911	0.928482	~ age + (1|sex) + (1|subjectid) + (1|celltype) + (1|timepoint) + (1|adjmfc.group) + (1|celltype:timepoint)
SLC27A3	0.0178034	0.673769	0	0.00599156	0.00215608	0.000427552	1.43818e-06	0.299851	~ age + (1|sex) + (1|subjectid) + (1|celltype) + (1|timepoint) + (1|adjmfc.group) + (1|celltype:timepoint)
GATAD2B	0.110651	0.111599	0.00947228	0	0	0.0192527	0.00212799	0.746897	~ age + (1|sex) + (1|subjectid) + (1|celltype) + (1|timepoint) + (1|adjmfc.group) + (1|celltype:timepoint)
DENND4B	0.0042417	0.151226	0.00931739	0	0.00801985	0	1.71529e-06	0.827193	~ age + (1|sex) + (1|subjectid) + (1|celltype) + (1|timepoint) + (1|adjmfc.group) + (1|celltype:timepoint)
CRTC2	0	0.0207862	0.00282705	0.0017732	0.0106179	0.000332448	0.0189378	0.944726	~ age + (1|sex) + (1|subjectid) + (1|celltype) + (1|timepoint) + (1|adjmfc.group) + (1|celltype:timepoint)
SLC39A1	0.0830584	0.272114	0	0	0.0238197	0.00343094	0.000161166	0.617416	~ age + (1|sex) + (1|subjectid) + (1|celltype) + (1|timepoint) + (1|adjmfc.group) + (1|celltype:timepoint)
CREB3L4	0	0.304053	0.0262707	0	0.021515	0	0.000272181	0.647889	~ age + (1|sex) + (1|subjectid) + (1|celltype) + (1|timepoint) + (1|adjmfc.group) + (1|celltype:timepoint)
JTB	0.00787054	0.244314	0.0300982	0	0.0356179	0.0202666	0.00494482	0.656888	~ age + (1|sex) + (1|subjectid) + (1|celltype) + (1|timepoint) + (1|adjmfc.group) + (1|celltype:timepoint)
RP11-422P24.11	0	0.294735	0	0	0.0510151	0.00658086	0.00940535	0.638264	~ age + (1|sex) + (1|subjectid) + (1|celltype) + (1|timepoint) + (1|adjmfc.group) + (1|celltype:timepoint)
RAB13	3.50039e-10	0.672838	1.79054e-10	0	0.0127961	0	0.00242523	0.311941	~ age + (1|sex) + (1|subjectid) + (1|celltype) + (1|timepoint) + (1|adjmfc.group) + (1|celltype:timepoint)
RPS27	0.119583	0.824696	0.000819273	0	0.0288505	0.00609352	0.0055373	0.0144198	~ age + (1|sex) + (1|subjectid) + (1|celltype) + (1|timepoint) + (1|adjmfc.group) + (1|celltype:timepoint)
TPM3	0.0059343	0.714962	0.00188621	2.76574e-09	0.0251248	0.0209357	0.000546737	0.23061	~ age + (1|sex) + (1|subjectid) + (1|celltype) + (1|timepoint) + (1|adjmfc.group) + (1|celltype:timepoint)
C1orf43	0.0226413	0.459188	0	0.00221329	0.004792	2.71642e-10	6.63693e-07	0.511164	~ age + (1|sex) + (1|subjectid) + (1|celltype) + (1|timepoint) + (1|adjmfc.group) + (1|celltype:timepoint)
UBAP2L	0	0.0492325	9.59003e-07	1.92977e-09	0	0	0.000210332	0.950556	~ age + (1|sex) + (1|subjectid) + (1|celltype) + (1|timepoint) + (1|adjmfc.group) + (1|celltype:timepoint)
HAX1	0.0201202	0.44517	0.00455965	0	0.0280793	0	0.00525662	0.496814	~ age + (1|sex) + (1|subjectid) + (1|celltype) + (1|timepoint) + (1|adjmfc.group) + (1|celltype:timepoint)
ATP8B2	0.00990007	0.663023	0.0017822	0	0.0024888	0.00293534	0.000183209	0.319688	~ age + (1|sex) + (1|subjectid) + (1|celltype) + (1|timepoint) + (1|adjmfc.group) + (1|celltype:timepoint)
RP11-350G8.5	0.010983	0.392172	0	2.75422e-08	0.039059	0.0129155	0.00536772	0.539503	~ age + (1|sex) + (1|subjectid) + (1|celltype) + (1|timepoint) + (1|adjmfc.group) + (1|celltype:timepoint)
IL6R	0.0375688	0.79497	2.51521e-11	0	0.00229929	0.00399915	1.92085e-06	0.161161	~ age + (1|sex) + (1|subjectid) + (1|celltype) + (1|timepoint) + (1|adjmfc.group) + (1|celltype:timepoint)
UBE2Q1	0	0.123885	0	0.00339016	0.0132405	1.81558e-10	0.00294644	0.856538	~ age + (1|sex) + (1|subjectid) + (1|celltype) + (1|timepoint) + (1|adjmfc.group) + (1|celltype:timepoint)
ADAR	0.0274928	0.327649	0.0152844	0	0.0499706	0.0907333	0.00167567	0.487195	~ age + (1|sex) + (1|subjectid) + (1|celltype) + (1|timepoint) + (1|adjmfc.group) + (1|celltype:timepoint)
PMVK	0.0495611	0.353711	0.0194165	2.10053e-09	0.0109617	0.000668484	0.00445802	0.561224	~ age + (1|sex) + (1|subjectid) + (1|celltype) + (1|timepoint) + (1|adjmfc.group) + (1|celltype:timepoint)
RP11-307C12.13	8.83534e-09	0.23121	0.00950172	0.00906552	0.0393946	0	0.000301592	0.710527	~ age + (1|sex) + (1|subjectid) + (1|celltype) + (1|timepoint) + (1|adjmfc.group) + (1|celltype:timepoint)
PBXIP1	0.011175	0.881966	0	0.00132359	0.00783566	0.00706518	1.69417e-05	0.0906173	~ age + (1|sex) + (1|subjectid) + (1|celltype) + (1|timepoint) + (1|adjmfc.group) + (1|celltype:timepoint)
PYGO2	0.0437691	0.102268	0.0027755	8.28163e-07	0.0166981	0.00675964	0.00188578	0.825844	~ age + (1|sex) + (1|subjectid) + (1|celltype) + (1|timepoint) + (1|adjmfc.group) + (1|celltype:timepoint)
RP11-307C12.12	0.0568582	0.279018	0.000923415	0.000639098	0.0154998	4.58209e-08	0.00017174	0.64689	~ age + (1|sex) + (1|subjectid) + (1|celltype) + (1|timepoint) + (1|adjmfc.group) + (1|celltype:timepoint)
SHC1	0	0.104055	0	0	0	0	0.00024794	0.895697	~ age + (1|sex) + (1|subjectid) + (1|celltype) + (1|timepoint) + (1|adjmfc.group) + (1|celltype:timepoint)
CKS1B	0.00654071	0.485675	0.0291181	0.000191818	0.00192231	0	0.00475301	0.471799	~ age + (1|sex) + (1|subjectid) + (1|celltype) + (1|timepoint) + (1|adjmfc.group) + (1|celltype:timepoint)
FLAD1	0.0274281	0.0384646	0	0	0	0	0.00102051	0.933087	~ age + (1|sex) + (1|subjectid) + (1|celltype) + (1|timepoint) + (1|adjmfc.group) + (1|celltype:timepoint)
ZBTB7B	0.00937069	0.456327	0	0.000140605	0.00356111	0	0.00661996	0.523981	~ age + (1|sex) + (1|subjectid) + (1|celltype) + (1|timepoint) + (1|adjmfc.group) + (1|celltype:timepoint)
ADAM15	0.00556787	0.67541	0	0	0.00895556	0.000465537	5.15277e-05	0.30955	~ age + (1|sex) + (1|subjectid) + (1|celltype) + (1|timepoint) + (1|adjmfc.group) + (1|celltype:timepoint)
EFNA4	0	0.162497	0	1.10949e-09	0.0099665	0.00205859	0.00228063	0.823197	~ age + (1|sex) + (1|subjectid) + (1|celltype) + (1|timepoint) + (1|adjmfc.group) + (1|celltype:timepoint)
EFNA3	0.0216468	0.440297	0.00172652	0.007795	0.0361124	0.00948069	0.013767	0.469174	~ age + (1|sex) + (1|subjectid) + (1|celltype) + (1|timepoint) + (1|adjmfc.group) + (1|celltype:timepoint)
SLC50A1	0.00115042	0.334087	0.0233117	0	0.0125243	0	0.000124217	0.628803	~ age + (1|sex) + (1|subjectid) + (1|celltype) + (1|timepoint) + (1|adjmfc.group) + (1|celltype:timepoint)
DPM3	0.163064	0.170669	0	3.53825e-10	0.00886186	0.00837295	0.00263973	0.646392	~ age + (1|sex) + (1|subjectid) + (1|celltype) + (1|timepoint) + (1|adjmfc.group) + (1|celltype:timepoint)
KRTCAP2	0.292151	0.249512	4.54653e-11	2.85968e-10	0.115232	0.00511665	0.0208413	0.317148	~ age + (1|sex) + (1|subjectid) + (1|celltype) + (1|timepoint) + (1|adjmfc.group) + (1|celltype:timepoint)
TRIM46	0.0200913	0.425508	0.00611218	0	0.0285517	0.00756967	0.0167272	0.49544	~ age + (1|sex) + (1|subjectid) + (1|celltype) + (1|timepoint) + (1|adjmfc.group) + (1|celltype:timepoint)
MUC1	0.0184683	0.367539	0.00681586	1.73069e-10	0.0453524	0.0178997	0.0168459	0.527079	~ age + (1|sex) + (1|subjectid) + (1|celltype) + (1|timepoint) + (1|adjmfc.group) + (1|celltype:timepoint)
THBS3	0	0.151648	0.0173272	0	0.0304348	0	0.0172486	0.783341	~ age + (1|sex) + (1|subjectid) + (1|celltype) + (1|timepoint) + (1|adjmfc.group) + (1|celltype:timepoint)
MTX1	4.72185e-05	0.301735	0	9.60075e-10	1.82008e-10	0.00410647	0.0044544	0.689657	~ age + (1|sex) + (1|subjectid) + (1|celltype) + (1|timepoint) + (1|adjmfc.group) + (1|celltype:timepoint)
GBA	1.1698e-08	0.187382	3.73401e-10	0	0.0224421	0	0.00177598	0.788399	~ age + (1|sex) + (1|subjectid) + (1|celltype) + (1|timepoint) + (1|adjmfc.group) + (1|celltype:timepoint)
FAM189B	0.00563614	0.0513771	0.00847827	3.174e-10	0.015768	0	0.0018978	0.916843	~ age + (1|sex) + (1|subjectid) + (1|celltype) + (1|timepoint) + (1|adjmfc.group) + (1|celltype:timepoint)
SCAMP3	9.14943e-11	0.0995964	0.00625164	0	0.0125134	0.0192029	0.000372119	0.862064	~ age + (1|sex) + (1|subjectid) + (1|celltype) + (1|timepoint) + (1|adjmfc.group) + (1|celltype:timepoint)
CLK2	0	0.0405847	1.86365e-10	0	0.00518573	0.000875496	0.00282894	0.950525	~ age + (1|sex) + (1|subjectid) + (1|celltype) + (1|timepoint) + (1|adjmfc.group) + (1|celltype:timepoint)
FDPS	0.0409179	0.136543	0.0403769	0	0.0300471	0	0.000135013	0.751981	~ age + (1|sex) + (1|subjectid) + (1|celltype) + (1|timepoint) + (1|adjmfc.group) + (1|celltype:timepoint)
RUSC1-AS1	0.0417334	0.388449	0	0.000205671	0.0245649	0.00812632	0.0110641	0.525857	~ age + (1|sex) + (1|subjectid) + (1|celltype) + (1|timepoint) + (1|adjmfc.group) + (1|celltype:timepoint)
RUSC1	1.00182e-08	0.11781	1.06953e-10	0.000484603	0.0101917	0	0.00109102	0.870422	~ age + (1|sex) + (1|subjectid) + (1|celltype) + (1|timepoint) + (1|adjmfc.group) + (1|celltype:timepoint)
ASH1L	0.0403966	0.564471	0	0.000407482	0.00968511	0.00582471	0.000193336	0.379022	~ age + (1|sex) + (1|subjectid) + (1|celltype) + (1|timepoint) + (1|adjmfc.group) + (1|celltype:timepoint)
MSTO1	0.000917003	0.191751	0	0	0	0.00206556	0.000691604	0.804575	~ age + (1|sex) + (1|subjectid) + (1|celltype) + (1|timepoint) + (1|adjmfc.group) + (1|celltype:timepoint)
YY1AP1	0.000406423	0.0564979	0	0.00282445	0.00381586	0	0.000494943	0.93596	~ age + (1|sex) + (1|subjectid) + (1|celltype) + (1|timepoint) + (1|adjmfc.group) + (1|celltype:timepoint)
DAP3	0.0177957	0.398003	0	1.50054e-08	0.0301109	0.0144159	0.0154043	0.52427	~ age + (1|sex) + (1|subjectid) + (1|celltype) + (1|timepoint) + (1|adjmfc.group) + (1|celltype:timepoint)
GON4L	0.0756231	0.326503	0	3.07129e-10	0	0.00744693	0.00465498	0.585772	~ age + (1|sex) + (1|subjectid) + (1|celltype) + (1|timepoint) + (1|adjmfc.group) + (1|celltype:timepoint)
SYT11	8.68835e-09	0.420528	0	6.83712e-09	4.25321e-09	0.00400919	0.00331057	0.572152	~ age + (1|sex) + (1|subjectid) + (1|celltype) + (1|timepoint) + (1|adjmfc.group) + (1|celltype:timepoint)
RIT1	2.19169e-10	0.303186	0	0.0173665	0.0481164	8.79828e-11	0.00112383	0.630207	~ age + (1|sex) + (1|subjectid) + (1|celltype) + (1|timepoint) + (1|adjmfc.group) + (1|celltype:timepoint)
KIAA0907	0.0183266	0.346748	0	0.012497	0.0371123	0.000531909	0.000238268	0.584546	~ age + (1|sex) + (1|subjectid) + (1|celltype) + (1|timepoint) + (1|adjmfc.group) + (1|celltype:timepoint)
ARHGEF2	0.0781845	0.235043	0.00192749	9.4335e-11	0.00446148	0.0231269	0.000971609	0.656285	~ age + (1|sex) + (1|subjectid) + (1|celltype) + (1|timepoint) + (1|adjmfc.group) + (1|celltype:timepoint)
RP11-336K24.12	0.0158979	0.445978	0	0	0.0350616	0.0203004	0.00881814	0.473944	~ age + (1|sex) + (1|subjectid) + (1|celltype) + (1|timepoint) + (1|adjmfc.group) + (1|celltype:timepoint)
SSR2	0.0355114	0.625433	0.00361194	1.37023e-10	0.045326	0.0355132	0.00956002	0.245044	~ age + (1|sex) + (1|subjectid) + (1|celltype) + (1|timepoint) + (1|adjmfc.group) + (1|celltype:timepoint)
UBQLN4	0	0.164193	0	0	0.00566364	1.51136e-08	0.0015907	0.828552	~ age + (1|sex) + (1|subjectid) + (1|celltype) + (1|timepoint) + (1|adjmfc.group) + (1|celltype:timepoint)
LAMTOR2	0.00243582	0.775188	0	0	0.0114696	0.00346399	0.00394734	0.203496	~ age + (1|sex) + (1|subjectid) + (1|celltype) + (1|timepoint) + (1|adjmfc.group) + (1|celltype:timepoint)
LMNA	1.64782e-10	0.612056	0.0104543	0.0147997	0.0196279	2.35772e-09	0.013593	0.329469	~ age + (1|sex) + (1|subjectid) + (1|celltype) + (1|timepoint) + (1|adjmfc.group) + (1|celltype:timepoint)
SEMA4A	0	0.814624	0	0	0.000314511	0	0.00189403	0.183168	~ age + (1|sex) + (1|subjectid) + (1|celltype) + (1|timepoint) + (1|adjmfc.group) + (1|celltype:timepoint)
SLC25A44	0	0.126917	1.12141e-09	0.00894284	0.00824655	0.00693067	0.00651913	0.842444	~ age + (1|sex) + (1|subjectid) + (1|celltype) + (1|timepoint) + (1|adjmfc.group) + (1|celltype:timepoint)
PMF1	0.00239049	0.184388	0	0	0.0384854	7.33887e-10	0.00185668	0.77288	~ age + (1|sex) + (1|subjectid) + (1|celltype) + (1|timepoint) + (1|adjmfc.group) + (1|celltype:timepoint)
BGLAP	0.049406	0.382421	0.00909933	3.03832e-09	0.0395146	0.00103472	0.00796918	0.510556	~ age + (1|sex) + (1|subjectid) + (1|celltype) + (1|timepoint) + (1|adjmfc.group) + (1|celltype:timepoint)
PAQR6	0.0521154	0.381001	0	0.00343649	0.0234841	0.00875263	0.0115039	0.519707	~ age + (1|sex) + (1|subjectid) + (1|celltype) + (1|timepoint) + (1|adjmfc.group) + (1|celltype:timepoint)
SMG5	0.00512084	0.0472393	4.76971e-10	0.000691111	0	0	0.000259055	0.94669	~ age + (1|sex) + (1|subjectid) + (1|celltype) + (1|timepoint) + (1|adjmfc.group) + (1|celltype:timepoint)
TMEM79	0.0200748	0.141767	0	2.38498e-10	0.0217262	0.0124051	0.00101936	0.803007	~ age + (1|sex) + (1|subjectid) + (1|celltype) + (1|timepoint) + (1|adjmfc.group) + (1|celltype:timepoint)
C1orf85	0	0.296218	8.38232e-10	0	0.0405529	0	0.00043369	0.662795	~ age + (1|sex) + (1|subjectid) + (1|celltype) + (1|timepoint) + (1|adjmfc.group) + (1|celltype:timepoint)
CCT3	0.0411579	0.406127	0	6.88502e-08	0.0937255	0.00100147	0.0208764	0.437111	~ age + (1|sex) + (1|subjectid) + (1|celltype) + (1|timepoint) + (1|adjmfc.group) + (1|celltype:timepoint)
C1orf61	0.051808	0.491365	0	0	0.0254063	0.0192124	0.00776347	0.404445	~ age + (1|sex) + (1|subjectid) + (1|celltype) + (1|timepoint) + (1|adjmfc.group) + (1|celltype:timepoint)
MEF2D	0.00605924	0.279039	0.0101602	0.00492192	0.00911171	0	0.000372775	0.690335	~ age + (1|sex) + (1|subjectid) + (1|celltype) + (1|timepoint) + (1|adjmfc.group) + (1|celltype:timepoint)
TTC24	0.0140072	0.541913	0.0132252	0	0.0331283	0.00646124	0.00719438	0.38407	~ age + (1|sex) + (1|subjectid) + (1|celltype) + (1|timepoint) + (1|adjmfc.group) + (1|celltype:timepoint)
APOA1BP	0	0.116662	0.0109259	0	0.0707109	0.00235135	0.00505295	0.794296	~ age + (1|sex) + (1|subjectid) + (1|celltype) + (1|timepoint) + (1|adjmfc.group) + (1|celltype:timepoint)
GPATCH4	1.99846e-10	0.424474	0	0	0.00397297	0	0.00388221	0.56767	~ age + (1|sex) + (1|subjectid) + (1|celltype) + (1|timepoint) + (1|adjmfc.group) + (1|celltype:timepoint)
ISG20L2	0.0291522	0.129593	0	7.5221e-09	0.0108919	0	0.00375851	0.826604	~ age + (1|sex) + (1|subjectid) + (1|celltype) + (1|timepoint) + (1|adjmfc.group) + (1|celltype:timepoint)
RRNAD1	0.000849732	0.267997	0	4.24271e-10	1.26337e-09	0.00172272	2.78474e-05	0.729402	~ age + (1|sex) + (1|subjectid) + (1|celltype) + (1|timepoint) + (1|adjmfc.group) + (1|celltype:timepoint)
MRPL24	0.019803	0.13305	0	0	0	0.00199259	0.00570358	0.83945	~ age + (1|sex) + (1|subjectid) + (1|celltype) + (1|timepoint) + (1|adjmfc.group) + (1|celltype:timepoint)
HDGF	0	0.315582	0	0.000479604	0	0.000952336	0.00237265	0.680613	~ age + (1|sex) + (1|subjectid) + (1|celltype) + (1|timepoint) + (1|adjmfc.group) + (1|celltype:timepoint)
PRCC	0.0120509	0.0423731	0.00168413	0.000702305	0	0	0.0036701	0.939519	~ age + (1|sex) + (1|subjectid) + (1|celltype) + (1|timepoint) + (1|adjmfc.group) + (1|celltype:timepoint)
SH2D2A	0.00267479	0.851105	0.00151925	3.73696e-08	0.00317085	0	0.000117228	0.141413	~ age + (1|sex) + (1|subjectid) + (1|celltype) + (1|timepoint) + (1|adjmfc.group) + (1|celltype:timepoint)
ARHGEF11	0.00500903	0.279186	0	0	0.0413655	0.0125017	0.023109	0.638829	~ age + (1|sex) + (1|subjectid) + (1|celltype) + (1|timepoint) + (1|adjmfc.group) + (1|celltype:timepoint)
ETV3	0.0288663	0.19927	0.0179786	7.42023e-10	0.00316666	0.000175632	1.64031e-05	0.750527	~ age + (1|sex) + (1|subjectid) + (1|celltype) + (1|timepoint) + (1|adjmfc.group) + (1|celltype:timepoint)
RP11-71G12.1	0.0277422	0.696797	0.00148196	0.00104876	0.0277811	0.00690545	0.00655909	0.231684	~ age + (1|sex) + (1|subjectid) + (1|celltype) + (1|timepoint) + (1|adjmfc.group) + (1|celltype:timepoint)
FCRL5	0	0.780099	0	2.77723e-11	0.0179466	0.00358989	0.00330251	0.195062	~ age + (1|sex) + (1|subjectid) + (1|celltype) + (1|timepoint) + (1|adjmfc.group) + (1|celltype:timepoint)
FCRL3	0.00275069	0.757342	0	0	0.00682212	0.00478905	0.00315341	0.225143	~ age + (1|sex) + (1|subjectid) + (1|celltype) + (1|timepoint) + (1|adjmfc.group) + (1|celltype:timepoint)
FCRL2	0	0.838645	0.00157013	0	0.00457594	0.00237578	0.00168385	0.15115	~ age + (1|sex) + (1|subjectid) + (1|celltype) + (1|timepoint) + (1|adjmfc.group) + (1|celltype:timepoint)
FCRL1	0	0.835442	0.00132167	0.000565356	0.00333522	0.00282235	0.00162154	0.154892	~ age + (1|sex) + (1|subjectid) + (1|celltype) + (1|timepoint) + (1|adjmfc.group) + (1|celltype:timepoint)
CD1D	0.0152444	0.828853	2.2932e-11	0	0.00104109	0.0025123	0.00104027	0.151309	~ age + (1|sex) + (1|subjectid) + (1|celltype) + (1|timepoint) + (1|adjmfc.group) + (1|celltype:timepoint)
CD1A	0.028653	0.521218	0	0	0.0289516	0.0135234	0.0157705	0.391883	~ age + (1|sex) + (1|subjectid) + (1|celltype) + (1|timepoint) + (1|adjmfc.group) + (1|celltype:timepoint)
CD1C	0.00144323	0.869065	0.00368035	0	0.00271012	0.00193185	0.000412082	0.120757	~ age + (1|sex) + (1|subjectid) + (1|celltype) + (1|timepoint) + (1|adjmfc.group) + (1|celltype:timepoint)
CD1B	0.0386596	0.553249	6.19884e-09	0.000413454	0.0434895	0.0124843	0.0143603	0.337344	~ age + (1|sex) + (1|subjectid) + (1|celltype) + (1|timepoint) + (1|adjmfc.group) + (1|celltype:timepoint)
CD1E	0.0187015	0.678964	0.00601298	0	0.0271749	0.00190554	0.00909478	0.258147	~ age + (1|sex) + (1|subjectid) + (1|celltype) + (1|timepoint) + (1|adjmfc.group) + (1|celltype:timepoint)
MNDA	0.00728822	0.956329	0.00583482	0	0.0110326	0.00341578	0.000234048	0.015866	~ age + (1|sex) + (1|subjectid) + (1|celltype) + (1|timepoint) + (1|adjmfc.group) + (1|celltype:timepoint)
PYHIN1	0.00238145	0.915414	0	0	0.00647341	0.00105363	5.50067e-06	0.0746719	~ age + (1|sex) + (1|subjectid) + (1|celltype) + (1|timepoint) + (1|adjmfc.group) + (1|celltype:timepoint)
IFI16	0.0630301	0.436884	0.0385974	0.0127355	0.0913263	0.00734065	0.00600928	0.344076	~ age + (1|sex) + (1|subjectid) + (1|celltype) + (1|timepoint) + (1|adjmfc.group) + (1|celltype:timepoint)
AIM2	0.0446404	0.610821	0.0280951	0	0.018711	0.0139037	6.36347e-05	0.283765	~ age + (1|sex) + (1|subjectid) + (1|celltype) + (1|timepoint) + (1|adjmfc.group) + (1|celltype:timepoint)
FCER1A	0	0.869352	0.0127918	0	0.0079687	0	0.000488053	0.1094	~ age + (1|sex) + (1|subjectid) + (1|celltype) + (1|timepoint) + (1|adjmfc.group) + (1|celltype:timepoint)
DUSP23	0.000864052	0.690014	0	5.70441e-07	0.00408337	0	0.000605476	0.304432	~ age + (1|sex) + (1|subjectid) + (1|celltype) + (1|timepoint) + (1|adjmfc.group) + (1|celltype:timepoint)
FCRL6	0.00181875	0.803112	0.00634901	0	0.014233	5.5727e-05	0.000687604	0.173744	~ age + (1|sex) + (1|subjectid) + (1|celltype) + (1|timepoint) + (1|adjmfc.group) + (1|celltype:timepoint)
SLAMF8	0	0.444936	0.075378	0	0.0279222	0.0267707	0.00676896	0.418224	~ age + (1|sex) + (1|subjectid) + (1|celltype) + (1|timepoint) + (1|adjmfc.group) + (1|celltype:timepoint)
CCDC19	0.0623608	0.400836	0.018956	0	0.031371	0	0.013937	0.472539	~ age + (1|sex) + (1|subjectid) + (1|celltype) + (1|timepoint) + (1|adjmfc.group) + (1|celltype:timepoint)
TAGLN2	0.0213215	0.681011	0	0.0163306	0.0701064	0.0184791	0.0240838	0.168668	~ age + (1|sex) + (1|subjectid) + (1|celltype) + (1|timepoint) + (1|adjmfc.group) + (1|celltype:timepoint)
PIGM	0.0170039	0.0792649	1.79668e-10	0.00326847	0.0405576	0.0168158	0.0204214	0.822668	~ age + (1|sex) + (1|subjectid) + (1|celltype) + (1|timepoint) + (1|adjmfc.group) + (1|celltype:timepoint)
IGSF8	0.0452727	0.398969	0	0.00163556	0.00751595	0.0210451	0.00135093	0.524211	~ age + (1|sex) + (1|subjectid) + (1|celltype) + (1|timepoint) + (1|adjmfc.group) + (1|celltype:timepoint)
PEA15	0.0028325	0.720449	0.000315434	0	6.36242e-11	0	8.02378e-06	0.276395	~ age + (1|sex) + (1|subjectid) + (1|celltype) + (1|timepoint) + (1|adjmfc.group) + (1|celltype:timepoint)
DCAF8	0	0.126884	0	0	0	0	0.000560107	0.872556	~ age + (1|sex) + (1|subjectid) + (1|celltype) + (1|timepoint) + (1|adjmfc.group) + (1|celltype:timepoint)
PEX19	0	0.0614059	0.00291112	1.84632e-10	0	0	0.00171448	0.933968	~ age + (1|sex) + (1|subjectid) + (1|celltype) + (1|timepoint) + (1|adjmfc.group) + (1|celltype:timepoint)
COPA	0	0.156567	9.33337e-11	0	0.0454833	0	0.00172886	0.796221	~ age + (1|sex) + (1|subjectid) + (1|celltype) + (1|timepoint) + (1|adjmfc.group) + (1|celltype:timepoint)
NCSTN	0.0184977	0.312654	0	1.25451e-10	0	0.000861124	4.51063e-05	0.667942	~ age + (1|sex) + (1|subjectid) + (1|celltype) + (1|timepoint) + (1|adjmfc.group) + (1|celltype:timepoint)
SLAMF6	0	0.741369	0	0.00452073	0.00740899	0.0037888	1.38362e-05	0.242899	~ age + (1|sex) + (1|subjectid) + (1|celltype) + (1|timepoint) + (1|adjmfc.group) + (1|celltype:timepoint)
CD84	0.0202656	0.650152	0	0.00144144	0.029921	0.00121958	0.00237618	0.294624	~ age + (1|sex) + (1|subjectid) + (1|celltype) + (1|timepoint) + (1|adjmfc.group) + (1|celltype:timepoint)
SLAMF1	0	0.642905	0.00131063	0	0.0125513	0.00737847	0.000481214	0.335373	~ age + (1|sex) + (1|subjectid) + (1|celltype) + (1|timepoint) + (1|adjmfc.group) + (1|celltype:timepoint)
CD48	0.0325695	0.878309	0.00230498	0.0010984	0.0109786	0	0.00243176	0.0723074	~ age + (1|sex) + (1|subjectid) + (1|celltype) + (1|timepoint) + (1|adjmfc.group) + (1|celltype:timepoint)
SLAMF7	0	0.727694	0.0385291	0.00158988	0.00674432	0.00113729	0.000250476	0.224055	~ age + (1|sex) + (1|subjectid) + (1|celltype) + (1|timepoint) + (1|adjmfc.group) + (1|celltype:timepoint)
LY9	0.00184265	0.849333	2.44369e-11	0.000438085	0.00554002	0.00178823	0.000165568	0.140893	~ age + (1|sex) + (1|subjectid) + (1|celltype) + (1|timepoint) + (1|adjmfc.group) + (1|celltype:timepoint)
CD244	0.00015484	0.77044	0.000673919	0.00101721	1.87007e-06	0.000591623	0.00022761	0.226893	~ age + (1|sex) + (1|subjectid) + (1|celltype) + (1|timepoint) + (1|adjmfc.group) + (1|celltype:timepoint)
ITLN1	0.0534292	0.546532	0.0427878	2.64183e-08	0.0306199	0	0.00718306	0.319448	~ age + (1|sex) + (1|subjectid) + (1|celltype) + (1|timepoint) + (1|adjmfc.group) + (1|celltype:timepoint)
F11R	0.0145241	0.216838	0	0.00985888	0.000802498	0.0182711	0.00887278	0.730832	~ age + (1|sex) + (1|subjectid) + (1|celltype) + (1|timepoint) + (1|adjmfc.group) + (1|celltype:timepoint)
TSTD1	6.3069e-11	0.868079	0	0.000436099	0.0397789	0.00578784	0.000856095	0.0850618	~ age + (1|sex) + (1|subjectid) + (1|celltype) + (1|timepoint) + (1|adjmfc.group) + (1|celltype:timepoint)
USF1	0.0946056	0.0955844	2.70908e-10	1.75327e-09	0.250116	0.00130955	0.0941245	0.46426	~ age + (1|sex) + (1|subjectid) + (1|celltype) + (1|timepoint) + (1|adjmfc.group) + (1|celltype:timepoint)
ARHGAP30	0.118481	0.525842	4.81189e-11	0.0122506	0.0192588	0.0115206	0.000344251	0.312302	~ age + (1|sex) + (1|subjectid) + (1|celltype) + (1|timepoint) + (1|adjmfc.group) + (1|celltype:timepoint)
KLHDC9	0.0434132	0.50276	0.00305003	0	0.0328513	0.00441624	0.009693	0.403816	~ age + (1|sex) + (1|subjectid) + (1|celltype) + (1|timepoint) + (1|adjmfc.group) + (1|celltype:timepoint)
PFDN2	0.0298224	0.34307	0.0288214	0.00100731	0.00741989	0.000474875	0.00377991	0.585604	~ age + (1|sex) + (1|subjectid) + (1|celltype) + (1|timepoint) + (1|adjmfc.group) + (1|celltype:timepoint)
NIT1	0.0470636	0.0870122	0	0	0.00136144	0	1.97711e-05	0.864543	~ age + (1|sex) + (1|subjectid) + (1|celltype) + (1|timepoint) + (1|adjmfc.group) + (1|celltype:timepoint)
DEDD	0	0.0794381	0	0	0.0026048	0	0.00692136	0.911036	~ age + (1|sex) + (1|subjectid) + (1|celltype) + (1|timepoint) + (1|adjmfc.group) + (1|celltype:timepoint)
UFC1	1.47502e-09	0.257679	0	2.01057e-09	0.0706182	0.0233274	0.000517769	0.647857	~ age + (1|sex) + (1|subjectid) + (1|celltype) + (1|timepoint) + (1|adjmfc.group) + (1|celltype:timepoint)
USP21	0.00762447	0.103134	0.0128362	0	0.0171125	0.00595441	0.00585717	0.847481	~ age + (1|sex) + (1|subjectid) + (1|celltype) + (1|timepoint) + (1|adjmfc.group) + (1|celltype:timepoint)
PPOX	0	0.143813	0.00981678	0	0	0.0108479	3.14277e-06	0.835519	~ age + (1|sex) + (1|subjectid) + (1|celltype) + (1|timepoint) + (1|adjmfc.group) + (1|celltype:timepoint)
B4GALT3	0.00459387	0.218541	0.00542633	0.00759203	0.00294591	0.00207194	1.18749e-06	0.758828	~ age + (1|sex) + (1|subjectid) + (1|celltype) + (1|timepoint) + (1|adjmfc.group) + (1|celltype:timepoint)
NDUFS2	0.0538945	0.347362	0	8.5277e-11	0.02064	0.0033215	6.38314e-05	0.574718	~ age + (1|sex) + (1|subjectid) + (1|celltype) + (1|timepoint) + (1|adjmfc.group) + (1|celltype:timepoint)
FCER1G	5.57902e-05	0.989128	0.000194097	0.000291749	0.0042099	0.00143157	3.02927e-05	0.00465822	~ age + (1|sex) + (1|subjectid) + (1|celltype) + (1|timepoint) + (1|adjmfc.group) + (1|celltype:timepoint)
TOMM40L	0.0023258	0.130151	0.0036921	0.00380744	0.0097673	0.00175172	0.0163009	0.832204	~ age + (1|sex) + (1|subjectid) + (1|celltype) + (1|timepoint) + (1|adjmfc.group) + (1|celltype:timepoint)
NR1I3	0.0371709	0.39432	0	0.00168332	0.0373876	0.0165306	0.00604806	0.506859	~ age + (1|sex) + (1|subjectid) + (1|celltype) + (1|timepoint) + (1|adjmfc.group) + (1|celltype:timepoint)
MPZ	0.0164249	0.23784	0.00519793	0	0.018976	0.00777	0.00216985	0.711622	~ age + (1|sex) + (1|subjectid) + (1|celltype) + (1|timepoint) + (1|adjmfc.group) + (1|celltype:timepoint)
SDHC	0.040739	0.195066	0	0.00196519	0.0321693	0	0.000831618	0.729229	~ age + (1|sex) + (1|subjectid) + (1|celltype) + (1|timepoint) + (1|adjmfc.group) + (1|celltype:timepoint)
RP11-122G18.5	2.70764e-09	0.406226	3.87056e-05	0.00083943	0.041956	0.00605025	0.00733892	0.537551	~ age + (1|sex) + (1|subjectid) + (1|celltype) + (1|timepoint) + (1|adjmfc.group) + (1|celltype:timepoint)
FCGR2A	0.00686952	0.839226	0.00504223	0	0.00691754	0.00685486	0.00372885	0.131361	~ age + (1|sex) + (1|subjectid) + (1|celltype) + (1|timepoint) + (1|adjmfc.group) + (1|celltype:timepoint)
HSPA6	0.00867397	0.620414	0.0130724	0	0.00367537	0.0104264	0.00504254	0.338695	~ age + (1|sex) + (1|subjectid) + (1|celltype) + (1|timepoint) + (1|adjmfc.group) + (1|celltype:timepoint)
FCGR3A	0.00787089	0.914433	0.00345184	0	0.0131292	0.00247693	0.00154956	0.0570887	~ age + (1|sex) + (1|subjectid) + (1|celltype) + (1|timepoint) + (1|adjmfc.group) + (1|celltype:timepoint)
FCGR2B	0.00164623	0.811365	5.62667e-11	0.00597909	0.000883233	0	0.00279202	0.177334	~ age + (1|sex) + (1|subjectid) + (1|celltype) + (1|timepoint) + (1|adjmfc.group) + (1|celltype:timepoint)
FCRLA	0.00154822	0.89566	0.000165472	0	0.00272356	0.000148385	0.000972858	0.0987819	~ age + (1|sex) + (1|subjectid) + (1|celltype) + (1|timepoint) + (1|adjmfc.group) + (1|celltype:timepoint)
FCRLB	0	0.451245	0.0173421	0	0.0255953	0.00291593	0.00357162	0.49933	~ age + (1|sex) + (1|subjectid) + (1|celltype) + (1|timepoint) + (1|adjmfc.group) + (1|celltype:timepoint)
DUSP12	0.000164351	0.180632	0.0112451	8.30195e-11	0.0417	0.0150537	0.00187112	0.749333	~ age + (1|sex) + (1|subjectid) + (1|celltype) + (1|timepoint) + (1|adjmfc.group) + (1|celltype:timepoint)
ATF6	0.00135628	0.177193	0	0	9.66811e-11	0	0.00189968	0.819551	~ age + (1|sex) + (1|subjectid) + (1|celltype) + (1|timepoint) + (1|adjmfc.group) + (1|celltype:timepoint)
SH2D1B	0.00264381	0.771679	0.00362712	0	0.00953887	0.00449633	0.00201568	0.206	~ age + (1|sex) + (1|subjectid) + (1|celltype) + (1|timepoint) + (1|adjmfc.group) + (1|celltype:timepoint)
UHMK1	0.00357811	0.248518	0	0	0	1.37165e-10	0.00275808	0.745145	~ age + (1|sex) + (1|subjectid) + (1|celltype) + (1|timepoint) + (1|adjmfc.group) + (1|celltype:timepoint)
UAP1	9.35427e-09	0.432635	2.34669e-09	9.34993e-07	0.00258564	0.00158468	0.00408007	0.559114	~ age + (1|sex) + (1|subjectid) + (1|celltype) + (1|timepoint) + (1|adjmfc.group) + (1|celltype:timepoint)
HSD17B7	0.01165	0.162067	0	1.04305e-10	0.0118104	0.00867003	0.000107601	0.805695	~ age + (1|sex) + (1|subjectid) + (1|celltype) + (1|timepoint) + (1|adjmfc.group) + (1|celltype:timepoint)
RP11-267N12.3	0.0277062	0.334823	0.00506643	2.127e-09	0.0379219	0.00099008	0.00729414	0.586198	~ age + (1|sex) + (1|subjectid) + (1|celltype) + (1|timepoint) + (1|adjmfc.group) + (1|celltype:timepoint)
NUF2	0.00772751	0.369735	0	1.84831e-09	0.0370259	0.0111044	0.0197015	0.554706	~ age + (1|sex) + (1|subjectid) + (1|celltype) + (1|timepoint) + (1|adjmfc.group) + (1|celltype:timepoint)
MGST3	5.04017e-10	0.505763	0	9.95594e-10	0.133178	0.00256131	0.0067297	0.351769	~ age + (1|sex) + (1|subjectid) + (1|celltype) + (1|timepoint) + (1|adjmfc.group) + (1|celltype:timepoint)
ALDH9A1	0.0613272	0.0976295	0	3.52926e-10	0.116476	0.00128524	0.000218326	0.723064	~ age + (1|sex) + (1|subjectid) + (1|celltype) + (1|timepoint) + (1|adjmfc.group) + (1|celltype:timepoint)
TMCO1	0.00769727	0.281921	0	1.79419e-09	0.0468887	0.0235631	0.000993049	0.638937	~ age + (1|sex) + (1|subjectid) + (1|celltype) + (1|timepoint) + (1|adjmfc.group) + (1|celltype:timepoint)
UCK2	0	0.533799	0.00264305	1.18652e-10	0.0121176	0.000611124	0.00429035	0.446539	~ age + (1|sex) + (1|subjectid) + (1|celltype) + (1|timepoint) + (1|adjmfc.group) + (1|celltype:timepoint)
POGK	0.0143392	0.200888	0	0.00105342	2.70107e-10	2.64224e-10	0.00167142	0.782048	~ age + (1|sex) + (1|subjectid) + (1|celltype) + (1|timepoint) + (1|adjmfc.group) + (1|celltype:timepoint)
TADA1	0.0204146	0.0660073	0.0222699	0	0	0.00440874	0.00527588	0.881624	~ age + (1|sex) + (1|subjectid) + (1|celltype) + (1|timepoint) + (1|adjmfc.group) + (1|celltype:timepoint)
GPA33	0	0.486138	0	0.00272561	0.0267565	0	0.000819486	0.48356	~ age + (1|sex) + (1|subjectid) + (1|celltype) + (1|timepoint) + (1|adjmfc.group) + (1|celltype:timepoint)
POU2F1	0	0.197821	0.0149455	0.00136881	0	3.00276e-08	0.000149118	0.785716	~ age + (1|sex) + (1|subjectid) + (1|celltype) + (1|timepoint) + (1|adjmfc.group) + (1|celltype:timepoint)
CD247	0.000250425	0.967806	2.72851e-05	5.56007e-11	0.0012375	0.000485804	0.000243641	0.0299498	~ age + (1|sex) + (1|subjectid) + (1|celltype) + (1|timepoint) + (1|adjmfc.group) + (1|celltype:timepoint)
RP11-104L21.3	0.0296586	0.580453	0.0012669	0	0.0543446	0.00121781	0.00129295	0.331766	~ age + (1|sex) + (1|subjectid) + (1|celltype) + (1|timepoint) + (1|adjmfc.group) + (1|celltype:timepoint)
CREG1	0.00694842	0.768881	0.00106695	9.8887e-11	0.00195691	0.00125658	0.00115936	0.218731	~ age + (1|sex) + (1|subjectid) + (1|celltype) + (1|timepoint) + (1|adjmfc.group) + (1|celltype:timepoint)
RP3-455J7.4	0.0154055	0.387497	0	2.11796e-09	0.0331236	0.00396387	0.00701294	0.552997	~ age + (1|sex) + (1|subjectid) + (1|celltype) + (1|timepoint) + (1|adjmfc.group) + (1|celltype:timepoint)
RCSD1	0	0.706739	0.00147814	3.63367e-11	0.0683922	0.00663906	0.00673582	0.210016	~ age + (1|sex) + (1|subjectid) + (1|celltype) + (1|timepoint) + (1|adjmfc.group) + (1|celltype:timepoint)
MPZL1	1.01698e-10	0.55353	0	0	0.0170383	0.00340298	0.000215137	0.425814	~ age + (1|sex) + (1|subjectid) + (1|celltype) + (1|timepoint) + (1|adjmfc.group) + (1|celltype:timepoint)
MPC2	0.0210971	0.20554	0	0.00114787	0.00888994	0.000954905	2.49385e-05	0.762346	~ age + (1|sex) + (1|subjectid) + (1|celltype) + (1|timepoint) + (1|adjmfc.group) + (1|celltype:timepoint)
DCAF6	0.00136539	0.0469806	0.00442581	0	0.00758203	0	0.00208219	0.937564	~ age + (1|sex) + (1|subjectid) + (1|celltype) + (1|timepoint) + (1|adjmfc.group) + (1|celltype:timepoint)
TIPRL	0	0.158582	0.00225634	1.00171e-10	0.0187998	0	0.0101631	0.810198	~ age + (1|sex) + (1|subjectid) + (1|celltype) + (1|timepoint) + (1|adjmfc.group) + (1|celltype:timepoint)
SFT2D2	0	0.670338	0.0075058	0	0.00361405	0.00977904	0.000351171	0.308412	~ age + (1|sex) + (1|subjectid) + (1|celltype) + (1|timepoint) + (1|adjmfc.group) + (1|celltype:timepoint)
TBX19	0	0.263178	4.09038e-10	0	0.0324033	0.000460622	0.0107207	0.693237	~ age + (1|sex) + (1|subjectid) + (1|celltype) + (1|timepoint) + (1|adjmfc.group) + (1|celltype:timepoint)
XCL2	0.0151417	0.787688	2.84628e-10	0.000432202	0.019691	0	5.24023e-05	0.176995	~ age + (1|sex) + (1|subjectid) + (1|celltype) + (1|timepoint) + (1|adjmfc.group) + (1|celltype:timepoint)
XCL1	0.0250325	0.614275	0	0	0.018682	0.000705843	0.00153815	0.339766	~ age + (1|sex) + (1|subjectid) + (1|celltype) + (1|timepoint) + (1|adjmfc.group) + (1|celltype:timepoint)
ATP1B1	0.0206617	0.479884	0.0140611	9.36957e-10	0.0267314	7.10779e-05	0.00561656	0.452974	~ age + (1|sex) + (1|subjectid) + (1|celltype) + (1|timepoint) + (1|adjmfc.group) + (1|celltype:timepoint)
NME7	0.000402716	0.188608	0	0	2.91778e-09	7.28451e-08	0.000298293	0.810691	~ age + (1|sex) + (1|subjectid) + (1|celltype) + (1|timepoint) + (1|adjmfc.group) + (1|celltype:timepoint)
BLZF1	0.013349	0.0381262	0.0184741	0.00720661	0.0119608	0.0149646	0.000252445	0.895666	~ age + (1|sex) + (1|subjectid) + (1|celltype) + (1|timepoint) + (1|adjmfc.group) + (1|celltype:timepoint)
SLC19A2	0.0272226	0.281202	0.00336259	0.0013147	0.0298878	0.000745241	0.00767292	0.648592	~ age + (1|sex) + (1|subjectid) + (1|celltype) + (1|timepoint) + (1|adjmfc.group) + (1|celltype:timepoint)
F5	0	0.53486	0.00908278	0.000231162	0.0202424	0.00334381	0.0118293	0.420411	~ age + (1|sex) + (1|subjectid) + (1|celltype) + (1|timepoint) + (1|adjmfc.group) + (1|celltype:timepoint)
C1orf112	0.00601605	0.247306	0.0121217	0	0.0258777	0.00321734	0.00986768	0.695594	~ age + (1|sex) + (1|subjectid) + (1|celltype) + (1|timepoint) + (1|adjmfc.group) + (1|celltype:timepoint)
SELL	2.86364e-05	0.872931	0.00891988	5.09772e-05	0.0112076	0	0.00572498	0.101137	~ age + (1|sex) + (1|subjectid) + (1|celltype) + (1|timepoint) + (1|adjmfc.group) + (1|celltype:timepoint)
METTL18	0.000568678	0.449148	1.90922e-10	1.50811e-06	1.32103e-08	0.00807903	0.00509473	0.537108	~ age + (1|sex) + (1|subjectid) + (1|celltype) + (1|timepoint) + (1|adjmfc.group) + (1|celltype:timepoint)
SCYL3	0	0.121891	0	1.80977e-10	0.00350582	0.0238485	8.27694e-05	0.850672	~ age + (1|sex) + (1|subjectid) + (1|celltype) + (1|timepoint) + (1|adjmfc.group) + (1|celltype:timepoint)
KIFAP3	0	0.26005	0.0187208	2.61897e-08	0.00152546	0.00343214	0.00170069	0.714571	~ age + (1|sex) + (1|subjectid) + (1|celltype) + (1|timepoint) + (1|adjmfc.group) + (1|celltype:timepoint)
GORAB	1.53684e-10	0.0660065	1.61971e-10	0	0.0203874	0	0.00616192	0.907444	~ age + (1|sex) + (1|subjectid) + (1|celltype) + (1|timepoint) + (1|adjmfc.group) + (1|celltype:timepoint)
FMO4	0	0.29502	0	7.38636e-11	0.0376504	0.00540893	0.00796067	0.653961	~ age + (1|sex) + (1|subjectid) + (1|celltype) + (1|timepoint) + (1|adjmfc.group) + (1|celltype:timepoint)
PRRC2C	0.00380137	0.703226	0.0043123	0	0.0309925	0.00634342	7.68614e-05	0.251247	~ age + (1|sex) + (1|subjectid) + (1|celltype) + (1|timepoint) + (1|adjmfc.group) + (1|celltype:timepoint)
VAMP4	0	0.099212	0	0.0171444	0.0213624	0	0.000706169	0.861575	~ age + (1|sex) + (1|subjectid) + (1|celltype) + (1|timepoint) + (1|adjmfc.group) + (1|celltype:timepoint)
METTL13	0.046161	0.0413287	0	0	0.0410386	0.0202335	0.000919522	0.850319	~ age + (1|sex) + (1|subjectid) + (1|celltype) + (1|timepoint) + (1|adjmfc.group) + (1|celltype:timepoint)
DNM3	0.0432692	0.371534	0.00945428	2.29536e-09	0.0489994	0.00251556	0.00781945	0.516408	~ age + (1|sex) + (1|subjectid) + (1|celltype) + (1|timepoint) + (1|adjmfc.group) + (1|celltype:timepoint)
PIGC	0.0261097	0.401229	0	0.00173085	0.00742856	0.000267357	0.000476079	0.562759	~ age + (1|sex) + (1|subjectid) + (1|celltype) + (1|timepoint) + (1|adjmfc.group) + (1|celltype:timepoint)
SUCO	0	0.0341975	0	0.000559724	0	0.00344407	0.00100198	0.960797	~ age + (1|sex) + (1|subjectid) + (1|celltype) + (1|timepoint) + (1|adjmfc.group) + (1|celltype:timepoint)
FASLG	0.000561654	0.641281	0.000997227	0	0.0237478	0.00816278	0.00994322	0.315306	~ age + (1|sex) + (1|subjectid) + (1|celltype) + (1|timepoint) + (1|adjmfc.group) + (1|celltype:timepoint)
RP11-296O14.3	0.00233951	0.277494	0.0267126	0	0.0102998	0.00155964	0.000687972	0.680906	~ age + (1|sex) + (1|subjectid) + (1|celltype) + (1|timepoint) + (1|adjmfc.group) + (1|celltype:timepoint)
PRDX6	1.73192e-10	0.455611	0	4.27088e-09	0.0864571	0.0221375	0.00248536	0.433309	~ age + (1|sex) + (1|subjectid) + (1|celltype) + (1|timepoint) + (1|adjmfc.group) + (1|celltype:timepoint)
KLHL20	0	0.202427	0	0	0	0	9.04634e-05	0.797483	~ age + (1|sex) + (1|subjectid) + (1|celltype) + (1|timepoint) + (1|adjmfc.group) + (1|celltype:timepoint)
CENPL	9.61531e-10	0.185025	7.55779e-10	1.01045e-08	0.00437245	9.01796e-09	0.00560211	0.805	~ age + (1|sex) + (1|subjectid) + (1|celltype) + (1|timepoint) + (1|adjmfc.group) + (1|celltype:timepoint)
DARS2	0.00362038	0.213939	0	7.32676e-09	0.0349998	0.00266356	0.00992102	0.734857	~ age + (1|sex) + (1|subjectid) + (1|celltype) + (1|timepoint) + (1|adjmfc.group) + (1|celltype:timepoint)
ZBTB37	0.0286896	0.173136	0	1.13747e-09	0.00118495	0	0.000396125	0.796593	~ age + (1|sex) + (1|subjectid) + (1|celltype) + (1|timepoint) + (1|adjmfc.group) + (1|celltype:timepoint)
RC3H1	0.00205796	0.13035	2.37874e-10	2.30922e-10	0.00565446	0	0.0018464	0.860091	~ age + (1|sex) + (1|subjectid) + (1|celltype) + (1|timepoint) + (1|adjmfc.group) + (1|celltype:timepoint)
RP11-160H22.5	0.0482581	0.436052	0.000988775	0	0.0387817	0.0160686	0.0191166	0.440735	~ age + (1|sex) + (1|subjectid) + (1|celltype) + (1|timepoint) + (1|adjmfc.group) + (1|celltype:timepoint)
RABGAP1L	0.000929794	0.512991	2.99539e-10	0.0190719	0.0138638	0	9.84531e-07	0.453142	~ age + (1|sex) + (1|subjectid) + (1|celltype) + (1|timepoint) + (1|adjmfc.group) + (1|celltype:timepoint)
CACYBP	0.0473693	0.325349	0	0.000864568	0.0388448	0	0.0111971	0.576375	~ age + (1|sex) + (1|subjectid) + (1|celltype) + (1|timepoint) + (1|adjmfc.group) + (1|celltype:timepoint)
MRPS14	0.0732488	0.0559453	0.00554058	0	0.0676497	0.0223818	0.00419494	0.771039	~ age + (1|sex) + (1|subjectid) + (1|celltype) + (1|timepoint) + (1|adjmfc.group) + (1|celltype:timepoint)
KIAA0040	0.0710413	0.540258	0.00982219	0.0151265	0.0538598	0.0101368	0.000187324	0.299568	~ age + (1|sex) + (1|subjectid) + (1|celltype) + (1|timepoint) + (1|adjmfc.group) + (1|celltype:timepoint)
RFWD2	0.00533512	0.288325	0.00718902	0	0.00418706	9.52962e-11	0.000220514	0.694743	~ age + (1|sex) + (1|subjectid) + (1|celltype) + (1|timepoint) + (1|adjmfc.group) + (1|celltype:timepoint)
C1orf220	0.0191141	0.596487	0.000640696	0	0.0354647	0.00849598	0.00802779	0.33177	~ age + (1|sex) + (1|subjectid) + (1|celltype) + (1|timepoint) + (1|adjmfc.group) + (1|celltype:timepoint)
RP5-1098D14.1	0.0380655	0.577181	2.50173e-07	0	0.0309723	0.00942098	0.012025	0.332335	~ age + (1|sex) + (1|subjectid) + (1|celltype) + (1|timepoint) + (1|adjmfc.group) + (1|celltype:timepoint)
RALGPS2	0.00329485	0.860382	0.00125599	0	0.00110711	0.00181094	0.00058556	0.131563	~ age + (1|sex) + (1|subjectid) + (1|celltype) + (1|timepoint) + (1|adjmfc.group) + (1|celltype:timepoint)
FAM20B	0.00253458	0.143347	0	0.00043203	0	0.00402309	0.00167624	0.847987	~ age + (1|sex) + (1|subjectid) + (1|celltype) + (1|timepoint) + (1|adjmfc.group) + (1|celltype:timepoint)
TOR3A	0.0220872	0.390884	0	1.08541e-06	0.0171414	1.46014e-08	0.000974647	0.568911	~ age + (1|sex) + (1|subjectid) + (1|celltype) + (1|timepoint) + (1|adjmfc.group) + (1|celltype:timepoint)
ABL2	0.00194322	0.160503	0	0	0.00948824	0	0.00650704	0.821558	~ age + (1|sex) + (1|subjectid) + (1|celltype) + (1|timepoint) + (1|adjmfc.group) + (1|celltype:timepoint)
SOAT1	0	0.340834	0	0.0029092	0.00661735	0.00430975	0.000740802	0.644589	~ age + (1|sex) + (1|subjectid) + (1|celltype) + (1|timepoint) + (1|adjmfc.group) + (1|celltype:timepoint)
TOR1AIP2	0	0.0878636	0.00930092	0	0.00765948	0.0042376	0.0107929	0.880145	~ age + (1|sex) + (1|subjectid) + (1|celltype) + (1|timepoint) + (1|adjmfc.group) + (1|celltype:timepoint)
RP11-533E19.7	0.00848884	0.161269	6.10963e-10	0	0.0272215	0.0105371	0.0190395	0.773444	~ age + (1|sex) + (1|subjectid) + (1|celltype) + (1|timepoint) + (1|adjmfc.group) + (1|celltype:timepoint)
TOR1AIP1	0	0.0490523	3.18466e-10	0.00123133	0.0151723	0.00436763	2.5895e-05	0.930151	~ age + (1|sex) + (1|subjectid) + (1|celltype) + (1|timepoint) + (1|adjmfc.group) + (1|celltype:timepoint)
RP11-533E19.5	0.00782541	0.301111	3.81837e-10	0	0.0547116	3.22958e-05	0.00196517	0.634355	~ age + (1|sex) + (1|subjectid) + (1|celltype) + (1|timepoint) + (1|adjmfc.group) + (1|celltype:timepoint)
CEP350	0.067045	0.0944003	0	1.6628e-10	0.0490024	0.0197953	0.00489059	0.764866	~ age + (1|sex) + (1|subjectid) + (1|celltype) + (1|timepoint) + (1|adjmfc.group) + (1|celltype:timepoint)
QSOX1	0	0.502828	0	0.00456445	7.69354e-11	0.00132879	2.40108e-05	0.491254	~ age + (1|sex) + (1|subjectid) + (1|celltype) + (1|timepoint) + (1|adjmfc.group) + (1|celltype:timepoint)
RP5-1180C10.2	0.00968278	0.260001	0.00139367	1.39439e-10	0.0259423	0.000709274	0.0115642	0.690707	~ age + (1|sex) + (1|subjectid) + (1|celltype) + (1|timepoint) + (1|adjmfc.group) + (1|celltype:timepoint)
ACBD6	0	0.176987	0	5.04182e-10	0.0160912	0.0035908	0.00121684	0.802114	~ age + (1|sex) + (1|subjectid) + (1|celltype) + (1|timepoint) + (1|adjmfc.group) + (1|celltype:timepoint)
XPR1	0.0303403	0.0964856	0.0169751	0	0.00465379	0	0.000224694	0.851321	~ age + (1|sex) + (1|subjectid) + (1|celltype) + (1|timepoint) + (1|adjmfc.group) + (1|celltype:timepoint)
STX6	0.00319556	0.178527	0.00317672	0	0.00373065	0	0.000337505	0.811033	~ age + (1|sex) + (1|subjectid) + (1|celltype) + (1|timepoint) + (1|adjmfc.group) + (1|celltype:timepoint)
MR1	0.0240263	0.149099	0	0	0.00728413	0.0113404	0.00145442	0.806796	~ age + (1|sex) + (1|subjectid) + (1|celltype) + (1|timepoint) + (1|adjmfc.group) + (1|celltype:timepoint)
IER5	0.0222843	0.600646	0.00521122	0	0.0278374	0	0.00147928	0.342542	~ age + (1|sex) + (1|subjectid) + (1|celltype) + (1|timepoint) + (1|adjmfc.group) + (1|celltype:timepoint)
GLUL	0.0112295	0.786177	0.000673036	2.58187e-11	0.00356031	0.00150514	0.00083364	0.196021	~ age + (1|sex) + (1|subjectid) + (1|celltype) + (1|timepoint) + (1|adjmfc.group) + (1|celltype:timepoint)
RNASEL	0.0868161	0.110679	0	3.34863e-08	0.025909	0.0148769	0.00177414	0.759945	~ age + (1|sex) + (1|subjectid) + (1|celltype) + (1|timepoint) + (1|adjmfc.group) + (1|celltype:timepoint)
RGS16	0.02924	0.424955	0.0191706	0	0.0292909	0.0139646	0.00511458	0.478264	~ age + (1|sex) + (1|subjectid) + (1|celltype) + (1|timepoint) + (1|adjmfc.group) + (1|celltype:timepoint)
NPL	0	0.646384	0.00152412	0.00107259	0.00125808	9.28573e-05	0.00441142	0.345257	~ age + (1|sex) + (1|subjectid) + (1|celltype) + (1|timepoint) + (1|adjmfc.group) + (1|celltype:timepoint)
DHX9	0.00821737	0.135072	0	0	0.00949742	0	0.00648739	0.840726	~ age + (1|sex) + (1|subjectid) + (1|celltype) + (1|timepoint) + (1|adjmfc.group) + (1|celltype:timepoint)
LAMC1	0.0384841	0.572113	5.76079e-09	0	0.0333181	0.00973345	0.0131043	0.333247	~ age + (1|sex) + (1|subjectid) + (1|celltype) + (1|timepoint) + (1|adjmfc.group) + (1|celltype:timepoint)
SMG7	0.00227037	0.0907341	4.77625e-10	0	1.25014e-10	0.000954998	0.000468952	0.905572	~ age + (1|sex) + (1|subjectid) + (1|celltype) + (1|timepoint) + (1|adjmfc.group) + (1|celltype:timepoint)
NCF2	0.022254	0.905395	0.00160144	0	0.00115835	0.000116465	8.56909e-05	0.0693887	~ age + (1|sex) + (1|subjectid) + (1|celltype) + (1|timepoint) + (1|adjmfc.group) + (1|celltype:timepoint)
ARPC5	0.00660309	0.813379	0	5.65637e-09	0.0311794	0.00162463	0.00279024	0.144424	~ age + (1|sex) + (1|subjectid) + (1|celltype) + (1|timepoint) + (1|adjmfc.group) + (1|celltype:timepoint)
RGL1	0.0218621	0.276333	0.0222492	0	0.0163201	0.00938154	0.0151037	0.63875	~ age + (1|sex) + (1|subjectid) + (1|celltype) + (1|timepoint) + (1|adjmfc.group) + (1|celltype:timepoint)
COLGALT2	0.0617826	0.550411	0	0.00126808	0.0323348	0.00832599	0.00830145	0.337576	~ age + (1|sex) + (1|subjectid) + (1|celltype) + (1|timepoint) + (1|adjmfc.group) + (1|celltype:timepoint)
TSEN15	0.00396174	0.157846	0	0	0.0143117	0.0116247	0.00831827	0.803937	~ age + (1|sex) + (1|subjectid) + (1|celltype) + (1|timepoint) + (1|adjmfc.group) + (1|celltype:timepoint)
C1orf21	0.0104019	0.80796	0.00135736	0	0.00472824	0	0.00152355	0.174028	~ age + (1|sex) + (1|subjectid) + (1|celltype) + (1|timepoint) + (1|adjmfc.group) + (1|celltype:timepoint)
EDEM3	0.0364128	0.242396	0.013166	1.29042e-10	0.0244534	1.25472e-10	2.58171e-06	0.68357	~ age + (1|sex) + (1|subjectid) + (1|celltype) + (1|timepoint) + (1|adjmfc.group) + (1|celltype:timepoint)
FAM129A	0.0250723	0.686409	0.00989503	0	0.0134643	0.00111093	0.00219451	0.261854	~ age + (1|sex) + (1|subjectid) + (1|celltype) + (1|timepoint) + (1|adjmfc.group) + (1|celltype:timepoint)
RNF2	0	0.0700677	0	0	0.0162739	0.00393257	5.06365e-05	0.909675	~ age + (1|sex) + (1|subjectid) + (1|celltype) + (1|timepoint) + (1|adjmfc.group) + (1|celltype:timepoint)
TRMT1L	0.0252858	0.107585	0	1.83429e-06	0.0434337	0.00300879	0.000182191	0.820503	~ age + (1|sex) + (1|subjectid) + (1|celltype) + (1|timepoint) + (1|adjmfc.group) + (1|celltype:timepoint)
SWT1	2.06772e-10	0.173975	0	0	0.0165018	0.00758205	0.00287654	0.799065	~ age + (1|sex) + (1|subjectid) + (1|celltype) + (1|timepoint) + (1|adjmfc.group) + (1|celltype:timepoint)
IVNS1ABP	0.0162881	0.411867	0.016149	0.0309056	0.013404	0.0026375	0.00101872	0.50773	~ age + (1|sex) + (1|subjectid) + (1|celltype) + (1|timepoint) + (1|adjmfc.group) + (1|celltype:timepoint)
PRG4	0.0704523	0.423846	0.0047237	0	0.0571647	0.00673874	0.0221508	0.414923	~ age + (1|sex) + (1|subjectid) + (1|celltype) + (1|timepoint) + (1|adjmfc.group) + (1|celltype:timepoint)
TPR	0.0931759	0.60285	0.00133951	0	0.0136034	0	0.00118647	0.287845	~ age + (1|sex) + (1|subjectid) + (1|celltype) + (1|timepoint) + (1|adjmfc.group) + (1|celltype:timepoint)
C1orf27	0	0.0415996	5.74657e-14	1.74222e-10	0.00298013	0	0.00054105	0.954879	~ age + (1|sex) + (1|subjectid) + (1|celltype) + (1|timepoint) + (1|adjmfc.group) + (1|celltype:timepoint)
PTGS2	0.0987015	0.46243	0	0	0.0328094	0.00516601	0.00430682	0.396586	~ age + (1|sex) + (1|subjectid) + (1|celltype) + (1|timepoint) + (1|adjmfc.group) + (1|celltype:timepoint)
PLA2G4A	0.0231729	0.483494	5.17379e-10	0.0006989	0.0315965	0.0194862	0.0112009	0.43035	~ age + (1|sex) + (1|subjectid) + (1|celltype) + (1|timepoint) + (1|adjmfc.group) + (1|celltype:timepoint)
RGS18	0.0246444	0.753667	6.12596e-05	0	0.0050669	0.00297965	0.000236529	0.213344	~ age + (1|sex) + (1|subjectid) + (1|celltype) + (1|timepoint) + (1|adjmfc.group) + (1|celltype:timepoint)
RGS1	0.201767	0.454034	0	0.00409622	0.0450337	0.0177194	0.00205635	0.275293	~ age + (1|sex) + (1|subjectid) + (1|celltype) + (1|timepoint) + (1|adjmfc.group) + (1|celltype:timepoint)
RGS2	0.106972	0.74577	0.00679443	8.90566e-12	0.0232282	0.0343986	0.00410271	0.078734	~ age + (1|sex) + (1|subjectid) + (1|celltype) + (1|timepoint) + (1|adjmfc.group) + (1|celltype:timepoint)
UCHL5	0.000232212	0.243145	0	1.27714e-09	0.00205297	0.0115867	0.00924882	0.733734	~ age + (1|sex) + (1|subjectid) + (1|celltype) + (1|timepoint) + (1|adjmfc.group) + (1|celltype:timepoint)
TROVE2	0.00162168	0.269139	0	2.20835e-10	0.0316743	0.0101995	0.00401739	0.683349	~ age + (1|sex) + (1|subjectid) + (1|celltype) + (1|timepoint) + (1|adjmfc.group) + (1|celltype:timepoint)
RP11-101E13.5	0.049065	0.336895	0.00500451	0.000983011	0.0411521	0.0116273	0.0130471	0.542226	~ age + (1|sex) + (1|subjectid) + (1|celltype) + (1|timepoint) + (1|adjmfc.group) + (1|celltype:timepoint)
GLRX2	0.0175153	0.174977	1.74968e-10	1.20785e-09	0.0118464	0.010676	0.00255029	0.782435	~ age + (1|sex) + (1|subjectid) + (1|celltype) + (1|timepoint) + (1|adjmfc.group) + (1|celltype:timepoint)
CDC73	0.0029284	0.0367135	0.01028	2.27428e-09	0.0149997	4.62439e-09	0.00142215	0.933656	~ age + (1|sex) + (1|subjectid) + (1|celltype) + (1|timepoint) + (1|adjmfc.group) + (1|celltype:timepoint)
B3GALT2	0.0178583	0.56623	0	0	0.0422282	0.0107675	0.00316475	0.359751	~ age + (1|sex) + (1|subjectid) + (1|celltype) + (1|timepoint) + (1|adjmfc.group) + (1|celltype:timepoint)
RP11-476B1.1	0.0407993	0.666465	0.00168785	0	0.0343491	0.00562029	0.0109027	0.240175	~ age + (1|sex) + (1|subjectid) + (1|celltype) + (1|timepoint) + (1|adjmfc.group) + (1|celltype:timepoint)
CFH	0.0204835	0.611662	0.00583351	0.00447803	0.0154828	0.00150207	0.00255128	0.338007	~ age + (1|sex) + (1|subjectid) + (1|celltype) + (1|timepoint) + (1|adjmfc.group) + (1|celltype:timepoint)
ASPM	0.00890635	0.495185	0.00182444	0	0.0255571	0.00307787	0.01102	0.454429	~ age + (1|sex) + (1|subjectid) + (1|celltype) + (1|timepoint) + (1|adjmfc.group) + (1|celltype:timepoint)
ZBTB41	0	0.0976627	0.00946136	0	0.00117989	0.00148234	0.00137775	0.888836	~ age + (1|sex) + (1|subjectid) + (1|celltype) + (1|timepoint) + (1|adjmfc.group) + (1|celltype:timepoint)
CRB1	0.0353312	0.314823	0	0	0.0428103	0.00590598	0.00089658	0.600233	~ age + (1|sex) + (1|subjectid) + (1|celltype) + (1|timepoint) + (1|adjmfc.group) + (1|celltype:timepoint)
DENND1B	0.00569808	0.20957	0.0161452	0	0.000648437	0.00750689	0.000861752	0.75957	~ age + (1|sex) + (1|subjectid) + (1|celltype) + (1|timepoint) + (1|adjmfc.group) + (1|celltype:timepoint)
C1orf53	0.0277736	0.45501	0	0.00565515	0.0229418	0.0127691	0.0136494	0.462201	~ age + (1|sex) + (1|subjectid) + (1|celltype) + (1|timepoint) + (1|adjmfc.group) + (1|celltype:timepoint)
NEK7	0	0.165764	0.00465403	0	0.00591674	0.008382	0.00715524	0.808128	~ age + (1|sex) + (1|subjectid) + (1|celltype) + (1|timepoint) + (1|adjmfc.group) + (1|celltype:timepoint)
PTPRC	0.00854985	0.874483	0.00323117	0	0.0247987	0.00122057	0.00686736	0.0808497	~ age + (1|sex) + (1|subjectid) + (1|celltype) + (1|timepoint) + (1|adjmfc.group) + (1|celltype:timepoint)
MIR181A1HG	0	0.521366	0.0174223	0	2.87572e-10	0.00399063	5.3151e-05	0.457168	~ age + (1|sex) + (1|subjectid) + (1|celltype) + (1|timepoint) + (1|adjmfc.group) + (1|celltype:timepoint)
ZNF281	0.0155015	0.220034	0.0129064	0	0.0170883	0	0.00206608	0.732404	~ age + (1|sex) + (1|subjectid) + (1|celltype) + (1|timepoint) + (1|adjmfc.group) + (1|celltype:timepoint)
DDX59	0.00229033	0.0182084	0	0	0	0	0.00128521	0.978216	~ age + (1|sex) + (1|subjectid) + (1|celltype) + (1|timepoint) + (1|adjmfc.group) + (1|celltype:timepoint)
CAMSAP2	0.0304752	0.221754	0.0248752	0	0.0581024	0.0077513	0.0175354	0.639506	~ age + (1|sex) + (1|subjectid) + (1|celltype) + (1|timepoint) + (1|adjmfc.group) + (1|celltype:timepoint)
KIF21B	0	0.283409	0.0108524	1.67092e-10	0.00276821	0	0.00162226	0.701348	~ age + (1|sex) + (1|subjectid) + (1|celltype) + (1|timepoint) + (1|adjmfc.group) + (1|celltype:timepoint)
TMEM9	0	0.0952209	0.0167607	0	0.0162448	0.00153896	0.000907429	0.869327	~ age + (1|sex) + (1|subjectid) + (1|celltype) + (1|timepoint) + (1|adjmfc.group) + (1|celltype:timepoint)
PHLDA3	0.0313412	0.515488	0.00273211	0	0.0444764	0.00982896	0.0244622	0.371671	~ age + (1|sex) + (1|subjectid) + (1|celltype) + (1|timepoint) + (1|adjmfc.group) + (1|celltype:timepoint)
CSRP1	0.00130987	0.333999	0	0.00714997	0	0	0.000863058	0.656678	~ age + (1|sex) + (1|subjectid) + (1|celltype) + (1|timepoint) + (1|adjmfc.group) + (1|celltype:timepoint)
RPS10P7	0.00185533	0.193982	1.07093e-10	0.0018534	0.0218217	0.010399	0.000525613	0.769562	~ age + (1|sex) + (1|subjectid) + (1|celltype) + (1|timepoint) + (1|adjmfc.group) + (1|celltype:timepoint)
NAV1	0	0.3864	1.14499e-10	0	0.0359602	5.69751e-11	0.0143735	0.563266	~ age + (1|sex) + (1|subjectid) + (1|celltype) + (1|timepoint) + (1|adjmfc.group) + (1|celltype:timepoint)
IPO9-AS1	0.0463226	0.307512	0.00324688	0.00552516	0.0406385	0.0039806	0.00670008	0.586074	~ age + (1|sex) + (1|subjectid) + (1|celltype) + (1|timepoint) + (1|adjmfc.group) + (1|celltype:timepoint)
IPO9	0.0325888	0.0624557	0	4.42144e-10	0.0247808	0.000542843	0.000482426	0.879149	~ age + (1|sex) + (1|subjectid) + (1|celltype) + (1|timepoint) + (1|adjmfc.group) + (1|celltype:timepoint)
SHISA4	0.0299103	0.496346	0	0.000643446	0.0175527	0.0165606	0.00998417	0.429003	~ age + (1|sex) + (1|subjectid) + (1|celltype) + (1|timepoint) + (1|adjmfc.group) + (1|celltype:timepoint)
TIMM17A	0	0.291987	0.0163489	0	0.0110576	0.00580809	0.00150768	0.673291	~ age + (1|sex) + (1|subjectid) + (1|celltype) + (1|timepoint) + (1|adjmfc.group) + (1|celltype:timepoint)
RNPEP	0.00283396	0.692092	0	0	0.0137267	0	0.00199663	0.28935	~ age + (1|sex) + (1|subjectid) + (1|celltype) + (1|timepoint) + (1|adjmfc.group) + (1|celltype:timepoint)
ELF3	0.0427896	0.362003	0	0.000896987	0.027759	0.012939	0.0190895	0.534523	~ age + (1|sex) + (1|subjectid) + (1|celltype) + (1|timepoint) + (1|adjmfc.group) + (1|celltype:timepoint)
ARL8A	0.0311038	0.350495	1.7718e-09	0.00126622	0.0023842	0.00301278	0.00061487	0.611123	~ age + (1|sex) + (1|subjectid) + (1|celltype) + (1|timepoint) + (1|adjmfc.group) + (1|celltype:timepoint)
PTPN7	0.0130657	0.791089	0	0.00130505	0.00555174	0.00105479	0.00176124	0.186172	~ age + (1|sex) + (1|subjectid) + (1|celltype) + (1|timepoint) + (1|adjmfc.group) + (1|celltype:timepoint)
LGR6	0.0314597	0.56888	0.00309955	0.00452777	0.0274527	0.00128344	0.012128	0.351168	~ age + (1|sex) + (1|subjectid) + (1|celltype) + (1|timepoint) + (1|adjmfc.group) + (1|celltype:timepoint)
UBE2T	5.20095e-10	0.300847	0	0.00727246	0.0232103	0.0122349	0.00806508	0.64837	~ age + (1|sex) + (1|subjectid) + (1|celltype) + (1|timepoint) + (1|adjmfc.group) + (1|celltype:timepoint)
PPP1R12B	0	0.0340869	1.41977e-10	0	0.0183579	8.18546e-10	0.00108936	0.946466	~ age + (1|sex) + (1|subjectid) + (1|celltype) + (1|timepoint) + (1|adjmfc.group) + (1|celltype:timepoint)
KDM5B	0	0.0905661	0	0	0.0161809	0	0.000517255	0.892736	~ age + (1|sex) + (1|subjectid) + (1|celltype) + (1|timepoint) + (1|adjmfc.group) + (1|celltype:timepoint)
RABIF	0.0106451	0.301054	0.0126163	0.00341734	0.0139354	0.0129665	0.00457945	0.640785	~ age + (1|sex) + (1|subjectid) + (1|celltype) + (1|timepoint) + (1|adjmfc.group) + (1|celltype:timepoint)
KLHL12	9.45672e-05	0.0156007	0	0	0	0	9.92376e-05	0.984206	~ age + (1|sex) + (1|subjectid) + (1|celltype) + (1|timepoint) + (1|adjmfc.group) + (1|celltype:timepoint)
ADIPOR1	0.00219496	0.316812	0.000863423	1.71543e-10	0.0222639	0.000412804	0.00115506	0.656298	~ age + (1|sex) + (1|subjectid) + (1|celltype) + (1|timepoint) + (1|adjmfc.group) + (1|celltype:timepoint)
CYB5R1	0	0.119013	0.0136773	0	0.0162734	0	0.00117631	0.84986	~ age + (1|sex) + (1|subjectid) + (1|celltype) + (1|timepoint) + (1|adjmfc.group) + (1|celltype:timepoint)
TMEM183A	0.00727222	0.220562	0	0.000480064	3.3926e-10	0.00721225	0.000463213	0.764011	~ age + (1|sex) + (1|subjectid) + (1|celltype) + (1|timepoint) + (1|adjmfc.group) + (1|celltype:timepoint)
RP11-134P9.3	0.022258	0.312333	0.0133729	0	0.0359178	0	0.0106507	0.605468	~ age + (1|sex) + (1|subjectid) + (1|celltype) + (1|timepoint) + (1|adjmfc.group) + (1|celltype:timepoint)
LINC01136	0.0454356	0.31948	0.0101929	0.00482191	0.059887	0.0112371	0.0150201	0.533925	~ age + (1|sex) + (1|subjectid) + (1|celltype) + (1|timepoint) + (1|adjmfc.group) + (1|celltype:timepoint)
BTG2	0.0668721	0.331226	0.00913792	0	0.132511	0.000966655	0.00253352	0.456752	~ age + (1|sex) + (1|subjectid) + (1|celltype) + (1|timepoint) + (1|adjmfc.group) + (1|celltype:timepoint)
ATP2B4	0.00110248	0.608631	0.00590984	0	0.00935565	0.00417882	0.00100948	0.369813	~ age + (1|sex) + (1|subjectid) + (1|celltype) + (1|timepoint) + (1|adjmfc.group) + (1|celltype:timepoint)
LAX1	5.99899e-11	0.636875	0	0.00167262	0.0204547	0.000370936	1.7098e-06	0.340625	~ age + (1|sex) + (1|subjectid) + (1|celltype) + (1|timepoint) + (1|adjmfc.group) + (1|celltype:timepoint)
ZC3H11A	0.00351705	0.272831	0	0	2.20975e-10	0.00298445	0.0112502	0.709417	~ age + (1|sex) + (1|subjectid) + (1|celltype) + (1|timepoint) + (1|adjmfc.group) + (1|celltype:timepoint)
ZBED6	0.0393232	0.114777	0	0	0	0.00553292	0.00579666	0.83457	~ age + (1|sex) + (1|subjectid) + (1|celltype) + (1|timepoint) + (1|adjmfc.group) + (1|celltype:timepoint)
SNRPE	0.00276986	0.422549	0.0100524	0	0.00579596	0.00374847	0.0117669	0.543318	~ age + (1|sex) + (1|subjectid) + (1|celltype) + (1|timepoint) + (1|adjmfc.group) + (1|celltype:timepoint)
SOX13	0.0440226	0.541528	0.000827716	1.02342e-09	0.0283259	0.00324693	0.00678315	0.375266	~ age + (1|sex) + (1|subjectid) + (1|celltype) + (1|timepoint) + (1|adjmfc.group) + (1|celltype:timepoint)
ETNK2	0.0279868	0.4775	0.0001226	6.64028e-11	0.0396797	0.00823169	0.00671534	0.439764	~ age + (1|sex) + (1|subjectid) + (1|celltype) + (1|timepoint) + (1|adjmfc.group) + (1|celltype:timepoint)
PPP1R15B	0.00153657	0.159392	0	0.00443559	0	6.22208e-09	6.00201e-05	0.834575	~ age + (1|sex) + (1|subjectid) + (1|celltype) + (1|timepoint) + (1|adjmfc.group) + (1|celltype:timepoint)
PIK3C2B	0	0.36969	0.00290051	2.76762e-10	0.0117395	0.0137501	0.00299523	0.598925	~ age + (1|sex) + (1|subjectid) + (1|celltype) + (1|timepoint) + (1|adjmfc.group) + (1|celltype:timepoint)
MDM4	1.06102e-10	0.579332	0	0	0.142938	0.00620306	0.00170522	0.269822	~ age + (1|sex) + (1|subjectid) + (1|celltype) + (1|timepoint) + (1|adjmfc.group) + (1|celltype:timepoint)
RP11-430C7.4	0.00430091	0.390521	0	0.00136681	0.0484076	0.0160984	0.0157303	0.523575	~ age + (1|sex) + (1|subjectid) + (1|celltype) + (1|timepoint) + (1|adjmfc.group) + (1|celltype:timepoint)
RBBP5	0	0.0898516	0.0275522	1.29447e-10	2.45527e-10	0.01199	7.83839e-06	0.870598	~ age + (1|sex) + (1|subjectid) + (1|celltype) + (1|timepoint) + (1|adjmfc.group) + (1|celltype:timepoint)
DSTYK	0	0.129547	0	0.000405734	0	0	0.00718586	0.862862	~ age + (1|sex) + (1|subjectid) + (1|celltype) + (1|timepoint) + (1|adjmfc.group) + (1|celltype:timepoint)
NUAK2	0.00315147	0.529109	0.00330199	3.13855e-10	0.0168713	0.00520418	0.00024279	0.442119	~ age + (1|sex) + (1|subjectid) + (1|celltype) + (1|timepoint) + (1|adjmfc.group) + (1|celltype:timepoint)
CDK18	0.0268096	0.36156	0	0.000692561	0.0463306	0.0122241	0.00872658	0.543657	~ age + (1|sex) + (1|subjectid) + (1|celltype) + (1|timepoint) + (1|adjmfc.group) + (1|celltype:timepoint)
MFSD4	4.47267e-06	0.397355	0.00262772	1.38417e-09	0.0534982	0	0.00598588	0.540528	~ age + (1|sex) + (1|subjectid) + (1|celltype) + (1|timepoint) + (1|adjmfc.group) + (1|celltype:timepoint)
ELK4	0.0211028	0.407202	1.34294e-07	0.00617239	0.0180828	3.30344e-09	0.000325902	0.547114	~ age + (1|sex) + (1|subjectid) + (1|celltype) + (1|timepoint) + (1|adjmfc.group) + (1|celltype:timepoint)
SLC45A3	0.024703	0.563635	0.00364091	0	0.0398965	0.00498935	0.00703852	0.356097	~ age + (1|sex) + (1|subjectid) + (1|celltype) + (1|timepoint) + (1|adjmfc.group) + (1|celltype:timepoint)
NUCKS1	0.0113416	0.677241	0.000308237	0	0.0428806	0.0200483	0.00352203	0.244658	~ age + (1|sex) + (1|subjectid) + (1|celltype) + (1|timepoint) + (1|adjmfc.group) + (1|celltype:timepoint)
RAB7L1	0.0191261	0.540208	0.000128396	0.00336411	1.26491e-09	0.00662108	0.000701436	0.429851	~ age + (1|sex) + (1|subjectid) + (1|celltype) + (1|timepoint) + (1|adjmfc.group) + (1|celltype:timepoint)
SLC41A1	0	0.38251	0	1.16643e-09	0.0102868	0.010197	0.00225651	0.59475	~ age + (1|sex) + (1|subjectid) + (1|celltype) + (1|timepoint) + (1|adjmfc.group) + (1|celltype:timepoint)
RP11-312O7.2	1.62246e-08	0.393708	0.000796668	2.68489e-09	0.0339805	0.00349611	0.0113172	0.556701	~ age + (1|sex) + (1|subjectid) + (1|celltype) + (1|timepoint) + (1|adjmfc.group) + (1|celltype:timepoint)
FAM72A	0.0111358	0.483513	0	0	0.0212754	0.00879819	0.0136832	0.461594	~ age + (1|sex) + (1|subjectid) + (1|celltype) + (1|timepoint) + (1|adjmfc.group) + (1|celltype:timepoint)
C1orf186	0.000372209	0.770542	5.41701e-11	0.0002649	0.00862429	0.000728483	0.00507624	0.214392	~ age + (1|sex) + (1|subjectid) + (1|celltype) + (1|timepoint) + (1|adjmfc.group) + (1|celltype:timepoint)
SRGAP2	0	0.537857	0	2.06463e-10	0.00784053	0	0.00232399	0.451979	~ age + (1|sex) + (1|subjectid) + (1|celltype) + (1|timepoint) + (1|adjmfc.group) + (1|celltype:timepoint)
IKBKE	0.00690253	0.419231	0	0	0.0210806	0	0.000258801	0.552527	~ age + (1|sex) + (1|subjectid) + (1|celltype) + (1|timepoint) + (1|adjmfc.group) + (1|celltype:timepoint)
RASSF5	0.00542379	0.6384	0	0	0.0101003	0.00625724	0.00138999	0.338429	~ age + (1|sex) + (1|subjectid) + (1|celltype) + (1|timepoint) + (1|adjmfc.group) + (1|celltype:timepoint)
EIF2D	0.0179375	0.346415	0	6.27956e-07	0.00163333	0.00414153	0.00177429	0.628098	~ age + (1|sex) + (1|subjectid) + (1|celltype) + (1|timepoint) + (1|adjmfc.group) + (1|celltype:timepoint)
MAPKAPK2	0.0204643	0.613624	0.00307812	0	0.00100349	0.00239055	7.41908e-05	0.359365	~ age + (1|sex) + (1|subjectid) + (1|celltype) + (1|timepoint) + (1|adjmfc.group) + (1|celltype:timepoint)
IL24	0.0221655	0.388359	0.00923166	0.00178245	0.0298794	0.00301768	0.00420089	0.541363	~ age + (1|sex) + (1|subjectid) + (1|celltype) + (1|timepoint) + (1|adjmfc.group) + (1|celltype:timepoint)
FAIM3	0.00411696	0.924914	0.00182691	0	0.00290979	0.0101336	0.00424469	0.0518536	~ age + (1|sex) + (1|subjectid) + (1|celltype) + (1|timepoint) + (1|adjmfc.group) + (1|celltype:timepoint)
YOD1	0.069509	0.1551	0	0	0.00659487	1.52557e-10	0.00328452	0.765512	~ age + (1|sex) + (1|subjectid) + (1|celltype) + (1|timepoint) + (1|adjmfc.group) + (1|celltype:timepoint)
PFKFB2	0.00437888	0.599729	6.80079e-11	0.000638036	0.00928161	3.25275e-05	0.00970912	0.376231	~ age + (1|sex) + (1|subjectid) + (1|celltype) + (1|timepoint) + (1|adjmfc.group) + (1|celltype:timepoint)
CD55	0.0125589	0.631863	0.00614077	0	0.0283741	0.00568924	0.00364268	0.311732	~ age + (1|sex) + (1|subjectid) + (1|celltype) + (1|timepoint) + (1|adjmfc.group) + (1|celltype:timepoint)
CR2	0.00398502	0.578892	0.000937143	0	0.0267007	0.00492272	0.000418407	0.384144	~ age + (1|sex) + (1|subjectid) + (1|celltype) + (1|timepoint) + (1|adjmfc.group) + (1|celltype:timepoint)
CR1	0	0.510207	0	0	0.0074402	0.00391043	0.000492275	0.47795	~ age + (1|sex) + (1|subjectid) + (1|celltype) + (1|timepoint) + (1|adjmfc.group) + (1|celltype:timepoint)
CD46	3.91363e-09	0.493973	0	5.51003e-08	0.00912343	0.00245003	0.00369925	0.490754	~ age + (1|sex) + (1|subjectid) + (1|celltype) + (1|timepoint) + (1|adjmfc.group) + (1|celltype:timepoint)
PLXNA2	0.0582661	0.357665	0	5.23978e-10	0.0308318	0.0190485	0.0161094	0.51808	~ age + (1|sex) + (1|subjectid) + (1|celltype) + (1|timepoint) + (1|adjmfc.group) + (1|celltype:timepoint)
RP1-28O10.1	0.040553	0.396223	0	6.49093e-10	0.0333082	0.00291742	0.0124209	0.514578	~ age + (1|sex) + (1|subjectid) + (1|celltype) + (1|timepoint) + (1|adjmfc.group) + (1|celltype:timepoint)
G0S2	0.215918	0.357532	0.0144352	0.00717565	0.0748221	0.00173826	0.00174364	0.326636	~ age + (1|sex) + (1|subjectid) + (1|celltype) + (1|timepoint) + (1|adjmfc.group) + (1|celltype:timepoint)
TRAF3IP3	0.0716526	0.820999	0.00154778	0	0.0129963	0.0158377	0.00269186	0.0742747	~ age + (1|sex) + (1|subjectid) + (1|celltype) + (1|timepoint) + (1|adjmfc.group) + (1|celltype:timepoint)
DIEXF	3.02863e-09	0.182059	0.0240409	0	0.0554582	3.97486e-10	5.22521e-05	0.73839	~ age + (1|sex) + (1|subjectid) + (1|celltype) + (1|timepoint) + (1|adjmfc.group) + (1|celltype:timepoint)
HHAT	0.013541	0.479624	0	6.43411e-11	0.0223509	0.00419218	0.00477731	0.475514	~ age + (1|sex) + (1|subjectid) + (1|celltype) + (1|timepoint) + (1|adjmfc.group) + (1|celltype:timepoint)
RCOR3	0.00796086	0.0847907	0.0441462	0	0.00322226	0	0.000279487	0.8596	~ age + (1|sex) + (1|subjectid) + (1|celltype) + (1|timepoint) + (1|adjmfc.group) + (1|celltype:timepoint)
TRAF5	0.0015572	0.813968	0.00153708	0	0.00237609	0.000337184	7.62806e-05	0.180148	~ age + (1|sex) + (1|subjectid) + (1|celltype) + (1|timepoint) + (1|adjmfc.group) + (1|celltype:timepoint)
SLC30A1	0	0.353491	0.00106475	0.0145356	0.0456416	0.000748909	0.00282241	0.581696	~ age + (1|sex) + (1|subjectid) + (1|celltype) + (1|timepoint) + (1|adjmfc.group) + (1|celltype:timepoint)
LPGAT1	0.0198516	0.500207	0	1.83244e-10	0.00247626	0.00495221	5.73638e-05	0.472456	~ age + (1|sex) + (1|subjectid) + (1|celltype) + (1|timepoint) + (1|adjmfc.group) + (1|celltype:timepoint)
INTS7	0	0.170198	0	3.9095e-10	0.026835	0.00964957	0.00439127	0.788927	~ age + (1|sex) + (1|subjectid) + (1|celltype) + (1|timepoint) + (1|adjmfc.group) + (1|celltype:timepoint)
PPP2R5A	0.0276256	0.292134	0.0228223	7.84118e-08	0.0275283	0	0.00047531	0.629414	~ age + (1|sex) + (1|subjectid) + (1|celltype) + (1|timepoint) + (1|adjmfc.group) + (1|celltype:timepoint)
RP11-384C4.7	0.018098	0.456809	0.0144746	0	0.0347238	0.00433104	0.0110045	0.460559	~ age + (1|sex) + (1|subjectid) + (1|celltype) + (1|timepoint) + (1|adjmfc.group) + (1|celltype:timepoint)
TMEM206	0	0.196887	0	2.00219e-10	0	0.00177922	0.000183171	0.801151	~ age + (1|sex) + (1|subjectid) + (1|celltype) + (1|timepoint) + (1|adjmfc.group) + (1|celltype:timepoint)
NENF	0	0.358115	0.00422528	0.00156814	0.00924394	0.00254624	0.00204863	0.622253	~ age + (1|sex) + (1|subjectid) + (1|celltype) + (1|timepoint) + (1|adjmfc.group) + (1|celltype:timepoint)
ATF3	0.0689238	0.491443	0.0147361	0	0.0258083	0.0221326	0.0034791	0.373477	~ age + (1|sex) + (1|subjectid) + (1|celltype) + (1|timepoint) + (1|adjmfc.group) + (1|celltype:timepoint)
BATF3	0.000264678	0.813641	0.0026292	0.000710912	0.00423235	0.00460963	0.0020569	0.171856	~ age + (1|sex) + (1|subjectid) + (1|celltype) + (1|timepoint) + (1|adjmfc.group) + (1|celltype:timepoint)
NSL1	0	0.16108	0.0252579	0.00451234	0.0266947	0.000719937	0.000978486	0.780756	~ age + (1|sex) + (1|subjectid) + (1|celltype) + (1|timepoint) + (1|adjmfc.group) + (1|celltype:timepoint)
TATDN3	0.0222263	0.414845	6.09818e-11	6.16563e-09	0	0	0.00138415	0.561544	~ age + (1|sex) + (1|subjectid) + (1|celltype) + (1|timepoint) + (1|adjmfc.group) + (1|celltype:timepoint)
FLVCR1-AS1	5.30769e-10	0.112547	0	0	0.170047	0.00407313	0.0106127	0.702721	~ age + (1|sex) + (1|subjectid) + (1|celltype) + (1|timepoint) + (1|adjmfc.group) + (1|celltype:timepoint)
FLVCR1	0.00578578	0.14261	0.00925237	0	0	0	0.00692636	0.835426	~ age + (1|sex) + (1|subjectid) + (1|celltype) + (1|timepoint) + (1|adjmfc.group) + (1|celltype:timepoint)
VASH2	0.0277486	0.493481	0.0225777	0	0.0289796	0.00851006	0.0136912	0.405012	~ age + (1|sex) + (1|subjectid) + (1|celltype) + (1|timepoint) + (1|adjmfc.group) + (1|celltype:timepoint)
ANGEL2	0	0.0378521	0	0	0.0273466	0.00481733	3.80397e-06	0.92998	~ age + (1|sex) + (1|subjectid) + (1|celltype) + (1|timepoint) + (1|adjmfc.group) + (1|celltype:timepoint)
RPS6KC1	0	0.230631	0.00821649	0.00148808	0	0.00494271	0.00317899	0.751543	~ age + (1|sex) + (1|subjectid) + (1|celltype) + (1|timepoint) + (1|adjmfc.group) + (1|celltype:timepoint)
SMYD2	0	0.334852	5.74965e-09	0	0	2.02831e-10	0.00402231	0.661126	~ age + (1|sex) + (1|subjectid) + (1|celltype) + (1|timepoint) + (1|adjmfc.group) + (1|celltype:timepoint)
PTPN14	5.35822e-10	0.341267	0	0	0.0330759	0.00237332	0.00364811	0.619636	~ age + (1|sex) + (1|subjectid) + (1|celltype) + (1|timepoint) + (1|adjmfc.group) + (1|celltype:timepoint)
CENPF	0.00227042	0.41184	0	4.13882e-08	0.00748831	0.00434992	0.00276127	0.57129	~ age + (1|sex) + (1|subjectid) + (1|celltype) + (1|timepoint) + (1|adjmfc.group) + (1|celltype:timepoint)
KCTD3	0.0179239	0.418879	0	1.62297e-09	0.0246529	0	0.00642046	0.532124	~ age + (1|sex) + (1|subjectid) + (1|celltype) + (1|timepoint) + (1|adjmfc.group) + (1|celltype:timepoint)
GPATCH2	7.16926e-10	0.0669297	0.000762759	0.00339413	0.000385372	0	8.17921e-06	0.92852	~ age + (1|sex) + (1|subjectid) + (1|celltype) + (1|timepoint) + (1|adjmfc.group) + (1|celltype:timepoint)
RRP15	0.000592058	0.336958	4.40454e-10	2.68579e-10	0.00916452	0	0.00254832	0.650738	~ age + (1|sex) + (1|subjectid) + (1|celltype) + (1|timepoint) + (1|adjmfc.group) + (1|celltype:timepoint)
LYPLAL1	1.82591e-10	0.523029	0	0.00451948	0.00779549	0	0.000234089	0.464422	~ age + (1|sex) + (1|subjectid) + (1|celltype) + (1|timepoint) + (1|adjmfc.group) + (1|celltype:timepoint)
EPRS	0.0936585	0.159584	0.0150144	3.78627e-10	0.0125552	1.61307e-05	0.00597898	0.713192	~ age + (1|sex) + (1|subjectid) + (1|celltype) + (1|timepoint) + (1|adjmfc.group) + (1|celltype:timepoint)
BPNT1	0.0392302	0.149011	0.00266735	0	0.00252344	0.00798606	1.15171e-05	0.79857	~ age + (1|sex) + (1|subjectid) + (1|celltype) + (1|timepoint) + (1|adjmfc.group) + (1|celltype:timepoint)
IARS2	0	0.061502	0	0	0.0132485	0.000626056	0.00559069	0.919033	~ age + (1|sex) + (1|subjectid) + (1|celltype) + (1|timepoint) + (1|adjmfc.group) + (1|celltype:timepoint)
RAB3GAP2	0.0148362	0.0962713	0.00929414	2.39579e-09	0	0	4.01365e-10	0.879598	~ age + (1|sex) + (1|subjectid) + (1|celltype) + (1|timepoint) + (1|adjmfc.group) + (1|celltype:timepoint)
C1orf115	0.0318778	0.416231	0.00922093	0.000957185	0.0324574	0.0126943	0.0161518	0.480409	~ age + (1|sex) + (1|subjectid) + (1|celltype) + (1|timepoint) + (1|adjmfc.group) + (1|celltype:timepoint)
44622	0.0319023	0.608225	0.00815648	7.37989e-05	0.0303581	0.0132877	0.0111217	0.296875	~ age + (1|sex) + (1|subjectid) + (1|celltype) + (1|timepoint) + (1|adjmfc.group) + (1|celltype:timepoint)
44621	0.0101405	0.579565	0.00312202	0.010132	0.023836	0.006247	0.00697922	0.359978	~ age + (1|sex) + (1|subjectid) + (1|celltype) + (1|timepoint) + (1|adjmfc.group) + (1|celltype:timepoint)
HLX	0.00164058	0.599725	0.0117418	0	0.0140315	0.0127067	0.00278287	0.357371	~ age + (1|sex) + (1|subjectid) + (1|celltype) + (1|timepoint) + (1|adjmfc.group) + (1|celltype:timepoint)
DUSP10	0.0235336	0.253479	0	0	0.0514521	0.00609299	0.00754925	0.657893	~ age + (1|sex) + (1|subjectid) + (1|celltype) + (1|timepoint) + (1|adjmfc.group) + (1|celltype:timepoint)
TAF1A	0	0.276328	0.00771433	6.57433e-09	0.0270878	0.00706538	0.00343954	0.678365	~ age + (1|sex) + (1|subjectid) + (1|celltype) + (1|timepoint) + (1|adjmfc.group) + (1|celltype:timepoint)
RP11-378J18.3	0.0127246	0.346294	0	0	0.047008	0.00399356	0.00934472	0.580635	~ age + (1|sex) + (1|subjectid) + (1|celltype) + (1|timepoint) + (1|adjmfc.group) + (1|celltype:timepoint)
MIA3	0.123932	0.127172	0	0	0.0342888	0.0183199	0.015299	0.680989	~ age + (1|sex) + (1|subjectid) + (1|celltype) + (1|timepoint) + (1|adjmfc.group) + (1|celltype:timepoint)
RP11-378J18.8	0	0.30711	0	0.00536782	0.039534	0.000430175	0.00562276	0.641935	~ age + (1|sex) + (1|subjectid) + (1|celltype) + (1|timepoint) + (1|adjmfc.group) + (1|celltype:timepoint)
AIDA	0.00654546	0.647732	4.38164e-06	0	0.000748758	0	0.0029151	0.342055	~ age + (1|sex) + (1|subjectid) + (1|celltype) + (1|timepoint) + (1|adjmfc.group) + (1|celltype:timepoint)
BROX	0.000531708	0.149447	0	1.7641e-09	0.0274125	0.0118464	0.00162756	0.809135	~ age + (1|sex) + (1|subjectid) + (1|celltype) + (1|timepoint) + (1|adjmfc.group) + (1|celltype:timepoint)
FAM177B	0.0127189	0.708125	0.000740264	0.000866843	0.0205017	0.00525239	0.00461052	0.247184	~ age + (1|sex) + (1|subjectid) + (1|celltype) + (1|timepoint) + (1|adjmfc.group) + (1|celltype:timepoint)
RP11-452F19.3	0.0640115	0.345677	0	0	0.0225944	0	1.30953e-05	0.567704	~ age + (1|sex) + (1|subjectid) + (1|celltype) + (1|timepoint) + (1|adjmfc.group) + (1|celltype:timepoint)
DISP1	0.0154673	0.347235	0.019659	6.19562e-10	0.0217986	0.0156495	0.00489846	0.575292	~ age + (1|sex) + (1|subjectid) + (1|celltype) + (1|timepoint) + (1|adjmfc.group) + (1|celltype:timepoint)
TLR5	0	0.578631	0	0.000800913	0.00187293	0.00352729	0.000669075	0.414499	~ age + (1|sex) + (1|subjectid) + (1|celltype) + (1|timepoint) + (1|adjmfc.group) + (1|celltype:timepoint)
SUSD4	0.0242152	0.461548	0.0163697	0	0.038979	0.000152934	0.00571889	0.453017	~ age + (1|sex) + (1|subjectid) + (1|celltype) + (1|timepoint) + (1|adjmfc.group) + (1|celltype:timepoint)
CAPN2	0.0141391	0.796317	0.000801751	0.00442156	0.0196703	0.00517787	0.00156802	0.157905	~ age + (1|sex) + (1|subjectid) + (1|celltype) + (1|timepoint) + (1|adjmfc.group) + (1|celltype:timepoint)
TP53BP2	0	0.063355	0.0215861	0	0.0037479	1.03974e-10	0.00902294	0.902288	~ age + (1|sex) + (1|subjectid) + (1|celltype) + (1|timepoint) + (1|adjmfc.group) + (1|celltype:timepoint)
RP11-504P24.8	0.0129912	0.30185	0.015255	7.27468e-10	0.0385888	0.00393586	0.00886781	0.618512	~ age + (1|sex) + (1|subjectid) + (1|celltype) + (1|timepoint) + (1|adjmfc.group) + (1|celltype:timepoint)
FBXO28	0.0471432	0.0264125	2.88627e-10	0.000781812	0.00581822	0	2.2322e-05	0.919822	~ age + (1|sex) + (1|subjectid) + (1|celltype) + (1|timepoint) + (1|adjmfc.group) + (1|celltype:timepoint)
DEGS1	0.00428429	0.44259	0.00613673	1.20576e-09	0.032128	0	0.00497632	0.509885	~ age + (1|sex) + (1|subjectid) + (1|celltype) + (1|timepoint) + (1|adjmfc.group) + (1|celltype:timepoint)
NVL	0.0182775	0.132471	1.79245e-10	0.000546474	0.00400195	1.25426e-08	0.00206706	0.842635	~ age + (1|sex) + (1|subjectid) + (1|celltype) + (1|timepoint) + (1|adjmfc.group) + (1|celltype:timepoint)
CNIH4	0.000955525	0.716271	0.00663122	0	0.0137578	0.00436295	0.00110632	0.256916	~ age + (1|sex) + (1|subjectid) + (1|celltype) + (1|timepoint) + (1|adjmfc.group) + (1|celltype:timepoint)
WDR26	0.0192533	0.267611	0.000563087	0.000973308	0.000886066	0	1.57007e-05	0.710698	~ age + (1|sex) + (1|subjectid) + (1|celltype) + (1|timepoint) + (1|adjmfc.group) + (1|celltype:timepoint)
CNIH3	0.0251762	0.373518	0.00186546	0.00259156	0.0275411	0.00532719	0.00658147	0.557399	~ age + (1|sex) + (1|subjectid) + (1|celltype) + (1|timepoint) + (1|adjmfc.group) + (1|celltype:timepoint)
DNAH14	1.46625e-08	0.39833	0.00487158	0.00571862	0.0296216	0.00206776	0.00121528	0.558175	~ age + (1|sex) + (1|subjectid) + (1|celltype) + (1|timepoint) + (1|adjmfc.group) + (1|celltype:timepoint)
LBR	0	0.288883	0.00585187	0.002652	0.0429625	0.0104763	0.00683128	0.642343	~ age + (1|sex) + (1|subjectid) + (1|celltype) + (1|timepoint) + (1|adjmfc.group) + (1|celltype:timepoint)
ENAH	0.030793	0.497271	7.93923e-09	0	0.0377424	0.00788371	0.0121943	0.414115	~ age + (1|sex) + (1|subjectid) + (1|celltype) + (1|timepoint) + (1|adjmfc.group) + (1|celltype:timepoint)
SRP9	0.0104105	0.400527	0.00313989	0.0029465	0.0658752	0.00414197	0.000208412	0.512751	~ age + (1|sex) + (1|subjectid) + (1|celltype) + (1|timepoint) + (1|adjmfc.group) + (1|celltype:timepoint)
EPHX1	8.93837e-09	0.357225	0.016255	0.00345182	0.0177043	0.0107697	2.25615e-06	0.594592	~ age + (1|sex) + (1|subjectid) + (1|celltype) + (1|timepoint) + (1|adjmfc.group) + (1|celltype:timepoint)
RP11-285F7.2	0	0.416273	0.00254942	0	0.0102502	0	0.00194577	0.568982	~ age + (1|sex) + (1|subjectid) + (1|celltype) + (1|timepoint) + (1|adjmfc.group) + (1|celltype:timepoint)
TMEM63A	0.0570816	0.721036	0	0	0.0111783	0.00875167	0.00284712	0.199105	~ age + (1|sex) + (1|subjectid) + (1|celltype) + (1|timepoint) + (1|adjmfc.group) + (1|celltype:timepoint)
PYCR2	0.0146829	0.404393	0	0	0.0431029	0.0190062	0.0260752	0.49274	~ age + (1|sex) + (1|subjectid) + (1|celltype) + (1|timepoint) + (1|adjmfc.group) + (1|celltype:timepoint)
SDE2	0.0469767	0.0285769	2.47873e-10	5.41264e-10	0.0341048	0.00371696	0.00223336	0.884391	~ age + (1|sex) + (1|subjectid) + (1|celltype) + (1|timepoint) + (1|adjmfc.group) + (1|celltype:timepoint)
H3F3A	0.0124757	0.922839	0.000694885	1.16715e-06	0.0269368	0.0114403	0.00072064	0.0248915	~ age + (1|sex) + (1|subjectid) + (1|celltype) + (1|timepoint) + (1|adjmfc.group) + (1|celltype:timepoint)
ACBD3	0.0423835	0.347389	0	0.00787948	0.00677956	4.58105e-10	0.00574366	0.589825	~ age + (1|sex) + (1|subjectid) + (1|celltype) + (1|timepoint) + (1|adjmfc.group) + (1|celltype:timepoint)
LIN9	0.0167676	0.215855	0.0262834	0	0.0381366	0	0.00169873	0.701259	~ age + (1|sex) + (1|subjectid) + (1|celltype) + (1|timepoint) + (1|adjmfc.group) + (1|celltype:timepoint)
PARP1	0.0262231	0.637368	0.000166752	4.99797e-11	0.0498588	0	0.00520889	0.281174	~ age + (1|sex) + (1|subjectid) + (1|celltype) + (1|timepoint) + (1|adjmfc.group) + (1|celltype:timepoint)
ITPKB	0.00729529	0.57755	0	0.000184924	0.00293419	0.000954572	0.00015501	0.410926	~ age + (1|sex) + (1|subjectid) + (1|celltype) + (1|timepoint) + (1|adjmfc.group) + (1|celltype:timepoint)
ITPKB-AS1	0.00321007	0.343444	0.00602646	0	0.0514914	0.00966011	0.00406808	0.5821	~ age + (1|sex) + (1|subjectid) + (1|celltype) + (1|timepoint) + (1|adjmfc.group) + (1|celltype:timepoint)
PSEN2	3.48696e-05	0.373386	0.0194832	0.0053081	0.0361447	0.0198252	0.00748444	0.538333	~ age + (1|sex) + (1|subjectid) + (1|celltype) + (1|timepoint) + (1|adjmfc.group) + (1|celltype:timepoint)
ADCK3	0.0133853	0.138442	0.0194835	0	0	0.00333558	3.75851e-06	0.82535	~ age + (1|sex) + (1|subjectid) + (1|celltype) + (1|timepoint) + (1|adjmfc.group) + (1|celltype:timepoint)
CDC42BPA	0.0316068	0.418836	0	1.36626e-10	0.027505	0.0105909	0.0115355	0.499926	~ age + (1|sex) + (1|subjectid) + (1|celltype) + (1|timepoint) + (1|adjmfc.group) + (1|celltype:timepoint)
ZNF678	0.00102045	0.165804	0.0019338	0.0021056	0.00584353	0.000973748	0.000356069	0.821963	~ age + (1|sex) + (1|subjectid) + (1|celltype) + (1|timepoint) + (1|adjmfc.group) + (1|celltype:timepoint)
SNAP47	0.0247622	0.194463	0.00284979	0	0.00941716	0.000127104	0.000657853	0.767723	~ age + (1|sex) + (1|subjectid) + (1|celltype) + (1|timepoint) + (1|adjmfc.group) + (1|celltype:timepoint)
JMJD4	3.29448e-08	0.104245	4.70926e-09	1.06372e-08	0	0	1.74345e-05	0.895737	~ age + (1|sex) + (1|subjectid) + (1|celltype) + (1|timepoint) + (1|adjmfc.group) + (1|celltype:timepoint)
ARF1	0.00397727	0.365927	0.000917075	2.44324e-10	0.0609195	0.0438215	0.000768467	0.523669	~ age + (1|sex) + (1|subjectid) + (1|celltype) + (1|timepoint) + (1|adjmfc.group) + (1|celltype:timepoint)
C1orf35	0.00212488	0.189895	0	0	0	3.67129e-09	0.00082028	0.80716	~ age + (1|sex) + (1|subjectid) + (1|celltype) + (1|timepoint) + (1|adjmfc.group) + (1|celltype:timepoint)
MRPL55	0.0755697	0.17411	0	0.00491861	0.0452946	0.00706083	0.00156673	0.69148	~ age + (1|sex) + (1|subjectid) + (1|celltype) + (1|timepoint) + (1|adjmfc.group) + (1|celltype:timepoint)
GUK1	1.67135e-10	0.684599	0.0212916	0	0.0337244	0.0302723	0.000215142	0.229898	~ age + (1|sex) + (1|subjectid) + (1|celltype) + (1|timepoint) + (1|adjmfc.group) + (1|celltype:timepoint)
IBA57	2.01622e-09	0.0779165	0	0.00339961	0.00659815	0.0109858	0.00442868	0.896671	~ age + (1|sex) + (1|subjectid) + (1|celltype) + (1|timepoint) + (1|adjmfc.group) + (1|celltype:timepoint)
OBSCN	5.03643e-11	0.349003	0.0248771	2.49122e-10	0.0429452	0.0165767	0.00175337	0.564845	~ age + (1|sex) + (1|subjectid) + (1|celltype) + (1|timepoint) + (1|adjmfc.group) + (1|celltype:timepoint)
TRIM11	0.0215184	0.0818192	1.51475e-08	0.00127063	0	0.00330957	0.000258291	0.891824	~ age + (1|sex) + (1|subjectid) + (1|celltype) + (1|timepoint) + (1|adjmfc.group) + (1|celltype:timepoint)
HIST3H2A	0.0935852	0.331456	0	8.83514e-11	0.121834	0.00330435	2.70376e-05	0.449793	~ age + (1|sex) + (1|subjectid) + (1|celltype) + (1|timepoint) + (1|adjmfc.group) + (1|celltype:timepoint)
HIST3H2BB	0.028526	0.369459	0	0.0035185	0.0714806	0.00193314	0.0130275	0.512055	~ age + (1|sex) + (1|subjectid) + (1|celltype) + (1|timepoint) + (1|adjmfc.group) + (1|celltype:timepoint)
RNF187	0	0.142841	0	0.00790741	0.0141595	0.00382137	0.00160375	0.829667	~ age + (1|sex) + (1|subjectid) + (1|celltype) + (1|timepoint) + (1|adjmfc.group) + (1|celltype:timepoint)
RHOU	0.00410976	0.550673	0.00232524	0.00138785	0.0116546	0.00619058	0.00103126	0.422628	~ age + (1|sex) + (1|subjectid) + (1|celltype) + (1|timepoint) + (1|adjmfc.group) + (1|celltype:timepoint)
RAB4A	0	0.167518	0.012641	0	0.0567124	0.0176175	0.00194911	0.743562	~ age + (1|sex) + (1|subjectid) + (1|celltype) + (1|timepoint) + (1|adjmfc.group) + (1|celltype:timepoint)
CCSAP	0.0510854	0.249587	0.00337396	0.0102235	0.0429916	0.00141014	0.00741799	0.63391	~ age + (1|sex) + (1|subjectid) + (1|celltype) + (1|timepoint) + (1|adjmfc.group) + (1|celltype:timepoint)
NUP133	0.00211408	0.0204591	3.65716e-10	5.05462e-09	0	0	0.00142656	0.976	~ age + (1|sex) + (1|subjectid) + (1|celltype) + (1|timepoint) + (1|adjmfc.group) + (1|celltype:timepoint)
ABCB10	0.00557849	0.166015	0.00269449	0	0	0.0142714	0.00198498	0.809456	~ age + (1|sex) + (1|subjectid) + (1|celltype) + (1|timepoint) + (1|adjmfc.group) + (1|celltype:timepoint)
TAF5L	0.012265	0.137407	0.00727022	3.26921e-10	0	0	0.0071443	0.835913	~ age + (1|sex) + (1|subjectid) + (1|celltype) + (1|timepoint) + (1|adjmfc.group) + (1|celltype:timepoint)
URB2	1.23201e-10	0.206412	0.0156383	0.00147882	0.00609428	2.47532e-10	0.00625541	0.764121	~ age + (1|sex) + (1|subjectid) + (1|celltype) + (1|timepoint) + (1|adjmfc.group) + (1|celltype:timepoint)
GALNT2	0	0.393387	0	0	0.0249241	0.000820257	0.00013158	0.580737	~ age + (1|sex) + (1|subjectid) + (1|celltype) + (1|timepoint) + (1|adjmfc.group) + (1|celltype:timepoint)
COG2	0.0143627	0.0517436	0	0.00035037	0	0	0.00127495	0.932268	~ age + (1|sex) + (1|subjectid) + (1|celltype) + (1|timepoint) + (1|adjmfc.group) + (1|celltype:timepoint)
C1orf198	0.0140491	0.247599	0.00274751	0	0.0413501	0.00917135	0.0262945	0.658788	~ age + (1|sex) + (1|subjectid) + (1|celltype) + (1|timepoint) + (1|adjmfc.group) + (1|celltype:timepoint)
TTC13	0	0.112635	0	0	0.0114609	0.000905199	2.79182e-05	0.874971	~ age + (1|sex) + (1|subjectid) + (1|celltype) + (1|timepoint) + (1|adjmfc.group) + (1|celltype:timepoint)
ARV1	3.35993e-10	0.10589	0.00401584	0	0.0439119	0.000551802	0.00352909	0.842101	~ age + (1|sex) + (1|subjectid) + (1|celltype) + (1|timepoint) + (1|adjmfc.group) + (1|celltype:timepoint)
FAM89A	0.0112748	0.184947	0	0.00100638	0.0280077	0.0315987	0.00109726	0.742068	~ age + (1|sex) + (1|subjectid) + (1|celltype) + (1|timepoint) + (1|adjmfc.group) + (1|celltype:timepoint)
C1orf131	0.00196062	0.361495	0	6.83672e-10	0.0130629	0.00446375	0.000112528	0.618905	~ age + (1|sex) + (1|subjectid) + (1|celltype) + (1|timepoint) + (1|adjmfc.group) + (1|celltype:timepoint)
GNPAT	0.0450177	0.0925125	0	1.79853e-09	0.00399687	0.000735788	2.28388e-06	0.857735	~ age + (1|sex) + (1|subjectid) + (1|celltype) + (1|timepoint) + (1|adjmfc.group) + (1|celltype:timepoint)
EXOC8	0.0112503	0.0369764	0	0	0.0377727	0.00376655	0.0108722	0.899362	~ age + (1|sex) + (1|subjectid) + (1|celltype) + (1|timepoint) + (1|adjmfc.group) + (1|celltype:timepoint)
SPRTN	0.0118464	0.0885898	0.00083028	0.000356804	0.00716116	0.0142554	0.00328868	0.873672	~ age + (1|sex) + (1|subjectid) + (1|celltype) + (1|timepoint) + (1|adjmfc.group) + (1|celltype:timepoint)
EGLN1	0.00930222	0.107221	2.5037e-09	0	0.00120539	0.00132516	0.000617672	0.880329	~ age + (1|sex) + (1|subjectid) + (1|celltype) + (1|timepoint) + (1|adjmfc.group) + (1|celltype:timepoint)
RP11-295G20.2	0.00354369	0.516309	0	0	0.020651	0.0100795	0.0016745	0.447742	~ age + (1|sex) + (1|subjectid) + (1|celltype) + (1|timepoint) + (1|adjmfc.group) + (1|celltype:timepoint)
TSNAX	0	0.230749	0	9.09614e-11	0.00997464	0.0090225	0.00705211	0.743201	~ age + (1|sex) + (1|subjectid) + (1|celltype) + (1|timepoint) + (1|adjmfc.group) + (1|celltype:timepoint)
DISC1	0.00148136	0.303502	0	1.53779e-10	0.00913488	7.17709e-05	0.00418238	0.681628	~ age + (1|sex) + (1|subjectid) + (1|celltype) + (1|timepoint) + (1|adjmfc.group) + (1|celltype:timepoint)
SIPA1L2	0.0286196	0.499558	0.00395974	0	0.0332473	0.00304579	0.00505148	0.426518	~ age + (1|sex) + (1|subjectid) + (1|celltype) + (1|timepoint) + (1|adjmfc.group) + (1|celltype:timepoint)
MAP10	0	0.204749	0	0	0.0114766	0.000172997	0.00696328	0.776638	~ age + (1|sex) + (1|subjectid) + (1|celltype) + (1|timepoint) + (1|adjmfc.group) + (1|celltype:timepoint)
NTPCR	0	0.0512764	0	0	0.134033	0.00294681	0.00251834	0.809225	~ age + (1|sex) + (1|subjectid) + (1|celltype) + (1|timepoint) + (1|adjmfc.group) + (1|celltype:timepoint)
PCNXL2	0	0.425728	4.97977e-10	0	0.00631271	2.51068e-09	0.00102689	0.566932	~ age + (1|sex) + (1|subjectid) + (1|celltype) + (1|timepoint) + (1|adjmfc.group) + (1|celltype:timepoint)
MLK4	0.04971	0.413349	0.00330022	0	0.0426307	0.00323701	0.0171252	0.470648	~ age + (1|sex) + (1|subjectid) + (1|celltype) + (1|timepoint) + (1|adjmfc.group) + (1|celltype:timepoint)
SLC35F3	0.0195029	0.566716	0.0113704	4.12811e-10	0.0435351	0.0033652	0.00771457	0.347796	~ age + (1|sex) + (1|subjectid) + (1|celltype) + (1|timepoint) + (1|adjmfc.group) + (1|celltype:timepoint)
RP5-827C21.4	0.0484339	0.276006	0	0	0.0657735	0.0212464	0.000267134	0.588273	~ age + (1|sex) + (1|subjectid) + (1|celltype) + (1|timepoint) + (1|adjmfc.group) + (1|celltype:timepoint)
COA6	0.0834108	0.213416	0.0185578	1.41104e-09	0.013312	0.0106747	0.00144077	0.659188	~ age + (1|sex) + (1|subjectid) + (1|celltype) + (1|timepoint) + (1|adjmfc.group) + (1|celltype:timepoint)
TARBP1	0.0194904	0.339345	1.08184e-10	0	0.0159248	0.00564924	0.000446	0.619144	~ age + (1|sex) + (1|subjectid) + (1|celltype) + (1|timepoint) + (1|adjmfc.group) + (1|celltype:timepoint)
IRF2BP2	0.0213344	0.660071	0	0	0.0349943	0.00209984	0.00044117	0.281059	~ age + (1|sex) + (1|subjectid) + (1|celltype) + (1|timepoint) + (1|adjmfc.group) + (1|celltype:timepoint)
RP11-443B7.1	0.0161599	0.623191	0.00579262	0	0.0296375	0.00120198	0.00795652	0.31606	~ age + (1|sex) + (1|subjectid) + (1|celltype) + (1|timepoint) + (1|adjmfc.group) + (1|celltype:timepoint)
RP11-443B7.3	0.0592356	0.486871	0.0162383	0	0.0408377	0.00594596	0.00774481	0.383127	~ age + (1|sex) + (1|subjectid) + (1|celltype) + (1|timepoint) + (1|adjmfc.group) + (1|celltype:timepoint)
TOMM20	3.53359e-10	0.538265	0.0103507	5.8324e-08	0.0306247	0.0159872	0.000627891	0.404144	~ age + (1|sex) + (1|subjectid) + (1|celltype) + (1|timepoint) + (1|adjmfc.group) + (1|celltype:timepoint)
RBM34	0.0277985	0.328701	1.41559e-09	5.04247e-09	0.00724626	0	2.01421e-06	0.636252	~ age + (1|sex) + (1|subjectid) + (1|celltype) + (1|timepoint) + (1|adjmfc.group) + (1|celltype:timepoint)
ARID4B	0.0505498	0.695916	0.00250524	4.88689e-05	0.00364726	0.000543538	0.000180637	0.246609	~ age + (1|sex) + (1|subjectid) + (1|celltype) + (1|timepoint) + (1|adjmfc.group) + (1|celltype:timepoint)
GGPS1	0.0618938	0.308373	0	0.00503173	0.0104332	0.00463346	0.000136651	0.609498	~ age + (1|sex) + (1|subjectid) + (1|celltype) + (1|timepoint) + (1|adjmfc.group) + (1|celltype:timepoint)
TBCE	0	0.054214	0	0	0.0150928	0.00494467	0.00175205	0.923996	~ age + (1|sex) + (1|subjectid) + (1|celltype) + (1|timepoint) + (1|adjmfc.group) + (1|celltype:timepoint)
B3GALNT2	0	0.239712	0	0	0.0169728	0.00465366	0.00182621	0.736836	~ age + (1|sex) + (1|subjectid) + (1|celltype) + (1|timepoint) + (1|adjmfc.group) + (1|celltype:timepoint)
LYST	0.0010007	0.882787	0	0	0.00594781	0.00137005	0.00169583	0.107199	~ age + (1|sex) + (1|subjectid) + (1|celltype) + (1|timepoint) + (1|adjmfc.group) + (1|celltype:timepoint)
NID1	0.00603423	0.621758	0.00259713	4.64464e-10	0.0219618	0.00360085	0.00419042	0.339858	~ age + (1|sex) + (1|subjectid) + (1|celltype) + (1|timepoint) + (1|adjmfc.group) + (1|celltype:timepoint)
GPR137B	0.00430394	0.382057	0.0100852	0	0.0156032	0.0012055	0.000571558	0.586174	~ age + (1|sex) + (1|subjectid) + (1|celltype) + (1|timepoint) + (1|adjmfc.group) + (1|celltype:timepoint)
ERO1LB	0.00486912	0.3995	0.0181077	0	0.00814488	0	0.000525039	0.568853	~ age + (1|sex) + (1|subjectid) + (1|celltype) + (1|timepoint) + (1|adjmfc.group) + (1|celltype:timepoint)
EDARADD	0.0223148	0.456625	0.000713569	6.02281e-10	0.0340316	0.00756149	0.0187759	0.459978	~ age + (1|sex) + (1|subjectid) + (1|celltype) + (1|timepoint) + (1|adjmfc.group) + (1|celltype:timepoint)
LGALS8	0	0.353032	0.000300863	2.3604e-10	0.0125778	0	2.47676e-09	0.63409	~ age + (1|sex) + (1|subjectid) + (1|celltype) + (1|timepoint) + (1|adjmfc.group) + (1|celltype:timepoint)
HEATR1	0.00210356	0.079202	1.27539e-09	0	0.0064811	0.00425348	0.00107613	0.906884	~ age + (1|sex) + (1|subjectid) + (1|celltype) + (1|timepoint) + (1|adjmfc.group) + (1|celltype:timepoint)
MTR	0.0123905	0.276392	0.021558	0	0.039801	0	0.000260999	0.649597	~ age + (1|sex) + (1|subjectid) + (1|celltype) + (1|timepoint) + (1|adjmfc.group) + (1|celltype:timepoint)
GREM2	0.0298759	0.506338	0.00195273	0	0.0423809	0.0036587	0.0160638	0.39973	~ age + (1|sex) + (1|subjectid) + (1|celltype) + (1|timepoint) + (1|adjmfc.group) + (1|celltype:timepoint)
RGS7	0.0463039	0.60402	0.0029965	0	0.036037	0.010329	0.00995004	0.290364	~ age + (1|sex) + (1|subjectid) + (1|celltype) + (1|timepoint) + (1|adjmfc.group) + (1|celltype:timepoint)
FH	0.0489735	0.163822	0	0	0.0164506	0.00451691	1.84539e-05	0.766219	~ age + (1|sex) + (1|subjectid) + (1|celltype) + (1|timepoint) + (1|adjmfc.group) + (1|celltype:timepoint)
KMO	0	0.707996	0	0	0.00867525	0.00873338	0.00106381	0.273532	~ age + (1|sex) + (1|subjectid) + (1|celltype) + (1|timepoint) + (1|adjmfc.group) + (1|celltype:timepoint)
OPN3	0.00188035	0.75681	0.00536979	0	0.00470912	0	3.02028e-07	0.23123	~ age + (1|sex) + (1|subjectid) + (1|celltype) + (1|timepoint) + (1|adjmfc.group) + (1|celltype:timepoint)
CHML	0.00307545	0.387799	0.00657295	0.00448039	0	0.00103113	2.51511e-08	0.597041	~ age + (1|sex) + (1|subjectid) + (1|celltype) + (1|timepoint) + (1|adjmfc.group) + (1|celltype:timepoint)
RP11-261C10.3	0.0480733	0.344848	0	0.0009261	0.0426837	0.00755649	0.0092413	0.546671	~ age + (1|sex) + (1|subjectid) + (1|celltype) + (1|timepoint) + (1|adjmfc.group) + (1|celltype:timepoint)
CEP170	0	0.357161	0.0125849	6.23616e-08	0.00340136	1.13471e-10	0.000903163	0.62595	~ age + (1|sex) + (1|subjectid) + (1|celltype) + (1|timepoint) + (1|adjmfc.group) + (1|celltype:timepoint)
SDCCAG8	0.00301693	0.492478	0	7.40724e-11	0.0113413	0	0.000872825	0.492291	~ age + (1|sex) + (1|subjectid) + (1|celltype) + (1|timepoint) + (1|adjmfc.group) + (1|celltype:timepoint)
AKT3	0	0.289243	0.00213744	0	0.018113	0	0.01122	0.679286	~ age + (1|sex) + (1|subjectid) + (1|celltype) + (1|timepoint) + (1|adjmfc.group) + (1|celltype:timepoint)
ZBTB18	0.0170145	0.429913	0	0	0.0134231	0	0.00178446	0.537865	~ age + (1|sex) + (1|subjectid) + (1|celltype) + (1|timepoint) + (1|adjmfc.group) + (1|celltype:timepoint)
ADSS	0.00620199	0.354943	0	2.15551e-09	0.0128787	0	0.0027684	0.623208	~ age + (1|sex) + (1|subjectid) + (1|celltype) + (1|timepoint) + (1|adjmfc.group) + (1|celltype:timepoint)
DESI2	0.00937158	0.0242877	0	0	0	0.00163195	4.85362e-05	0.96466	~ age + (1|sex) + (1|subjectid) + (1|celltype) + (1|timepoint) + (1|adjmfc.group) + (1|celltype:timepoint)
COX20	0.00365337	0.276611	0	0	0	0	0.0128527	0.706882	~ age + (1|sex) + (1|subjectid) + (1|celltype) + (1|timepoint) + (1|adjmfc.group) + (1|celltype:timepoint)
HNRNPU-AS1	0.00558401	0.187704	0.0206083	1.58779e-06	0.0342791	0.00175763	3.4871e-05	0.750031	~ age + (1|sex) + (1|subjectid) + (1|celltype) + (1|timepoint) + (1|adjmfc.group) + (1|celltype:timepoint)
HNRNPU	0.0333997	0.402929	0.0075141	0.0160796	0.0496653	0.0268949	0.00338531	0.460132	~ age + (1|sex) + (1|subjectid) + (1|celltype) + (1|timepoint) + (1|adjmfc.group) + (1|celltype:timepoint)
RP11-11N7.4	0.044319	0.344777	0.0139399	2.59385e-09	0.0374107	0.00288844	0.00824619	0.548419	~ age + (1|sex) + (1|subjectid) + (1|celltype) + (1|timepoint) + (1|adjmfc.group) + (1|celltype:timepoint)
RP11-156E8.1	0.00609754	0.195927	0.00265615	0.000139069	0.0208752	0	0.00423339	0.770072	~ age + (1|sex) + (1|subjectid) + (1|celltype) + (1|timepoint) + (1|adjmfc.group) + (1|celltype:timepoint)
EFCAB2	0.00472595	0.385297	0.0101078	0	0.0547895	0.00538768	3.50091e-05	0.539657	~ age + (1|sex) + (1|subjectid) + (1|celltype) + (1|timepoint) + (1|adjmfc.group) + (1|celltype:timepoint)
SMYD3	0	0.382026	0.0090879	0	0	0.00157765	0.000535307	0.606773	~ age + (1|sex) + (1|subjectid) + (1|celltype) + (1|timepoint) + (1|adjmfc.group) + (1|celltype:timepoint)
TFB2M	0.0248493	0.0857824	0.0135844	2.56701e-07	8.77602e-10	0.0122019	0.00369341	0.859888	~ age + (1|sex) + (1|subjectid) + (1|celltype) + (1|timepoint) + (1|adjmfc.group) + (1|celltype:timepoint)
CNST	0.0124044	0.436684	1.34935e-09	4.2407e-06	0.025832	0.000140243	0.000208182	0.524727	~ age + (1|sex) + (1|subjectid) + (1|celltype) + (1|timepoint) + (1|adjmfc.group) + (1|celltype:timepoint)
SCCPDH	0.00567938	0.462898	4.41768e-09	4.2392e-07	0.00247762	0	0.000176689	0.528768	~ age + (1|sex) + (1|subjectid) + (1|celltype) + (1|timepoint) + (1|adjmfc.group) + (1|celltype:timepoint)
AHCTF1	0	0.0558782	0	0.000772643	0.0204023	1.51782e-10	0.00114947	0.921797	~ age + (1|sex) + (1|subjectid) + (1|celltype) + (1|timepoint) + (1|adjmfc.group) + (1|celltype:timepoint)
ZNF670	0.0180484	0.343411	9.80303e-08	0	0.0199491	0.00444965	0.00768095	0.606461	~ age + (1|sex) + (1|subjectid) + (1|celltype) + (1|timepoint) + (1|adjmfc.group) + (1|celltype:timepoint)
ZNF669	4.99114e-09	0.228808	0	0	0.0228841	0.00303265	0.00106413	0.744212	~ age + (1|sex) + (1|subjectid) + (1|celltype) + (1|timepoint) + (1|adjmfc.group) + (1|celltype:timepoint)
ZNF124	0.00572824	0.183669	0.0116567	0	0.0115962	0	0.000557649	0.786792	~ age + (1|sex) + (1|subjectid) + (1|celltype) + (1|timepoint) + (1|adjmfc.group) + (1|celltype:timepoint)
RP11-488L18.10	2.32369e-10	0.115976	0.000727429	1.84421e-10	0.0218091	0.00319184	3.47966e-07	0.858295	~ age + (1|sex) + (1|subjectid) + (1|celltype) + (1|timepoint) + (1|adjmfc.group) + (1|celltype:timepoint)
ZNF496	0.00339915	0.187458	5.72286e-09	4.10016e-10	0.0191516	0.00444551	0.00233933	0.783206	~ age + (1|sex) + (1|subjectid) + (1|celltype) + (1|timepoint) + (1|adjmfc.group) + (1|celltype:timepoint)
NLRP3	0.01499	0.681705	0	3.57648e-08	0.00737314	0.00143644	0.000515981	0.29398	~ age + (1|sex) + (1|subjectid) + (1|celltype) + (1|timepoint) + (1|adjmfc.group) + (1|celltype:timepoint)
TRIM58	0.00617259	0.273874	0.0207845	0.00450052	0.0362659	0.0033943	0.0160983	0.63891	~ age + (1|sex) + (1|subjectid) + (1|celltype) + (1|timepoint) + (1|adjmfc.group) + (1|celltype:timepoint)
SH3BP5L	0	0.106361	0.00270508	0	0.0119044	0.006748	0.00158275	0.870699	~ age + (1|sex) + (1|subjectid) + (1|celltype) + (1|timepoint) + (1|adjmfc.group) + (1|celltype:timepoint)
ZNF672	0.0391047	0.167299	0	0	0	0.0102747	0.00655927	0.776762	~ age + (1|sex) + (1|subjectid) + (1|celltype) + (1|timepoint) + (1|adjmfc.group) + (1|celltype:timepoint)
ZNF692	0	0.26666	0	0.00572594	0.0100836	0.00736188	5.42549e-05	0.710115	~ age + (1|sex) + (1|subjectid) + (1|celltype) + (1|timepoint) + (1|adjmfc.group) + (1|celltype:timepoint)
PGBD2	0.010906	0.133593	0	1.43213e-09	0.0314094	0.00555581	1.4689e-05	0.818521	~ age + (1|sex) + (1|subjectid) + (1|celltype) + (1|timepoint) + (1|adjmfc.group) + (1|celltype:timepoint)
SH3YL1	0.00507394	0.707905	0	0	0.0995176	0.00436777	0.0208035	0.162332	~ age + (1|sex) + (1|subjectid) + (1|celltype) + (1|timepoint) + (1|adjmfc.group) + (1|celltype:timepoint)
ACP1	0.021808	0.402361	0.0205463	7.41752e-10	0.0173997	0.00960579	0.00748632	0.520793	~ age + (1|sex) + (1|subjectid) + (1|celltype) + (1|timepoint) + (1|adjmfc.group) + (1|celltype:timepoint)
TMEM18	0.00483094	0.117589	0	0.00195078	0.0326892	0	0.00460821	0.838332	~ age + (1|sex) + (1|subjectid) + (1|celltype) + (1|timepoint) + (1|adjmfc.group) + (1|celltype:timepoint)
TSSC1	0.00961284	0.200631	0	0.0039566	0.00280791	3.52116e-10	0.00165235	0.781339	~ age + (1|sex) + (1|subjectid) + (1|celltype) + (1|timepoint) + (1|adjmfc.group) + (1|celltype:timepoint)
TRAPPC12	0.0578738	0.139559	0	0	0.025744	0.00174868	0.00941191	0.765663	~ age + (1|sex) + (1|subjectid) + (1|celltype) + (1|timepoint) + (1|adjmfc.group) + (1|celltype:timepoint)
TRAPPC12-AS1	0.032396	0.384361	0	0	0.100215	0.00946098	0.0126788	0.460889	~ age + (1|sex) + (1|subjectid) + (1|celltype) + (1|timepoint) + (1|adjmfc.group) + (1|celltype:timepoint)
ADI1	0	0.733265	0	0.00098567	0.0205254	0	0.00280855	0.242416	~ age + (1|sex) + (1|subjectid) + (1|celltype) + (1|timepoint) + (1|adjmfc.group) + (1|celltype:timepoint)
AC142528.1	1.46021e-09	0.334697	0.0148424	2.52063e-09	0.0353832	0.00384105	0.00204654	0.60919	~ age + (1|sex) + (1|subjectid) + (1|celltype) + (1|timepoint) + (1|adjmfc.group) + (1|celltype:timepoint)
AC108488.4	0.0277311	0.317277	0	6.01488e-11	0.0632595	0.00768045	0.000614616	0.583438	~ age + (1|sex) + (1|subjectid) + (1|celltype) + (1|timepoint) + (1|adjmfc.group) + (1|celltype:timepoint)
RNASEH1	0.00100072	0.0887276	0.000862216	0	0.0309327	0.00892157	0.000386199	0.869169	~ age + (1|sex) + (1|subjectid) + (1|celltype) + (1|timepoint) + (1|adjmfc.group) + (1|celltype:timepoint)
RNASEH1-AS1	0	0.368857	0.0137024	3.63217e-08	0.0372579	0	0.000587115	0.579596	~ age + (1|sex) + (1|subjectid) + (1|celltype) + (1|timepoint) + (1|adjmfc.group) + (1|celltype:timepoint)
RPS7	9.48072e-09	0.888323	0.00716691	2.34769e-10	0.0367256	0.0178611	0.00513884	0.0447847	~ age + (1|sex) + (1|subjectid) + (1|celltype) + (1|timepoint) + (1|adjmfc.group) + (1|celltype:timepoint)
CMPK2	0.00955964	0.350842	0.0102403	1.93185e-06	0.0926467	0.045952	0.000560129	0.490197	~ age + (1|sex) + (1|subjectid) + (1|celltype) + (1|timepoint) + (1|adjmfc.group) + (1|celltype:timepoint)
RSAD2	0.0269515	0.132898	0.00308647	0	0.152948	0.0580035	0.000538407	0.625575	~ age + (1|sex) + (1|subjectid) + (1|celltype) + (1|timepoint) + (1|adjmfc.group) + (1|celltype:timepoint)
RNF144A	5.21194e-10	0.46017	0.000332678	4.44565e-09	0.0165605	8.62798e-11	1.94261e-05	0.522917	~ age + (1|sex) + (1|subjectid) + (1|celltype) + (1|timepoint) + (1|adjmfc.group) + (1|celltype:timepoint)
AC092580.4	0.00378196	0.912202	0.00124633	0	0.0103959	0.00324855	0.000167639	0.0689577	~ age + (1|sex) + (1|subjectid) + (1|celltype) + (1|timepoint) + (1|adjmfc.group) + (1|celltype:timepoint)
LINC00299	0.0469488	0.566963	0.00187827	0.00152151	0.0272867	0.0049334	0.003826	0.346642	~ age + (1|sex) + (1|subjectid) + (1|celltype) + (1|timepoint) + (1|adjmfc.group) + (1|celltype:timepoint)
ID2	0.00377743	0.923676	0.00232776	0	0.00854998	0.00452606	0.00456792	0.0525749	~ age + (1|sex) + (1|subjectid) + (1|celltype) + (1|timepoint) + (1|adjmfc.group) + (1|celltype:timepoint)
KIDINS220	0.000654172	0.225469	0	0	0.00727575	0.00586219	0.00305175	0.757687	~ age + (1|sex) + (1|subjectid) + (1|celltype) + (1|timepoint) + (1|adjmfc.group) + (1|celltype:timepoint)
MBOAT2	0.0246865	0.453382	0.0105022	3.37788e-10	0.0264092	0.00066915	0.0131968	0.471154	~ age + (1|sex) + (1|subjectid) + (1|celltype) + (1|timepoint) + (1|adjmfc.group) + (1|celltype:timepoint)
ASAP2	0.0443175	0.445485	0.012982	0.00173759	0.0288738	0.0229098	0.00670735	0.436987	~ age + (1|sex) + (1|subjectid) + (1|celltype) + (1|timepoint) + (1|adjmfc.group) + (1|celltype:timepoint)
ITGB1BP1	0.100342	0.150521	0.0189931	6.85049e-08	0.084401	0.00255351	0.00167535	0.641514	~ age + (1|sex) + (1|subjectid) + (1|celltype) + (1|timepoint) + (1|adjmfc.group) + (1|celltype:timepoint)
CPSF3	0.0346811	0.13147	0	0.0129217	0	0.00252967	0.00257419	0.815823	~ age + (1|sex) + (1|subjectid) + (1|celltype) + (1|timepoint) + (1|adjmfc.group) + (1|celltype:timepoint)
IAH1	0.019208	0.0268482	0	0.00752482	0.164496	0.000751505	0.00023698	0.780935	~ age + (1|sex) + (1|subjectid) + (1|celltype) + (1|timepoint) + (1|adjmfc.group) + (1|celltype:timepoint)
ADAM17	0	0.332563	0	0	0.079744	0.00496491	0.00295994	0.579768	~ age + (1|sex) + (1|subjectid) + (1|celltype) + (1|timepoint) + (1|adjmfc.group) + (1|celltype:timepoint)
RP11-214N9.1	0.0326534	0.272285	0	9.60237e-10	0.0558608	0.0108981	0.0137858	0.614517	~ age + (1|sex) + (1|subjectid) + (1|celltype) + (1|timepoint) + (1|adjmfc.group) + (1|celltype:timepoint)
YWHAQ	0.0268586	0.673099	0	0.00152477	0.0250081	0.0105089	0.00134479	0.261656	~ age + (1|sex) + (1|subjectid) + (1|celltype) + (1|timepoint) + (1|adjmfc.group) + (1|celltype:timepoint)
TAF1B	0.016062	0.0506882	0.0035295	0	0.00501682	2.8869e-10	0.00199093	0.922712	~ age + (1|sex) + (1|subjectid) + (1|celltype) + (1|timepoint) + (1|adjmfc.group) + (1|celltype:timepoint)
RP11-95D17.1	2.26286e-10	0.150426	0.00472827	1.56728e-10	0.0234945	0.0128911	0.00892958	0.799531	~ age + (1|sex) + (1|subjectid) + (1|celltype) + (1|timepoint) + (1|adjmfc.group) + (1|celltype:timepoint)
GRHL1	0.0428828	0.407534	0.0129728	0.00107636	0.0343786	0.0168959	0.0229924	0.461267	~ age + (1|sex) + (1|subjectid) + (1|celltype) + (1|timepoint) + (1|adjmfc.group) + (1|celltype:timepoint)
RP11-254F7.2	0.0128557	0.345857	7.84864e-11	0.0045271	0	0.000466688	0.0442696	0.592024	~ age + (1|sex) + (1|subjectid) + (1|celltype) + (1|timepoint) + (1|adjmfc.group) + (1|celltype:timepoint)
KLF11	0.0257161	0.527259	0.00608759	0	0.0317078	0.00311601	0.0134858	0.392628	~ age + (1|sex) + (1|subjectid) + (1|celltype) + (1|timepoint) + (1|adjmfc.group) + (1|celltype:timepoint)
RRM2	0.00991519	0.464548	0	0	0.0277364	0.00489185	0.0185975	0.474311	~ age + (1|sex) + (1|subjectid) + (1|celltype) + (1|timepoint) + (1|adjmfc.group) + (1|celltype:timepoint)
HPCAL1	0.0591788	0.423091	0.000116814	0	0.00509004	0.00475997	0.0037711	0.503992	~ age + (1|sex) + (1|subjectid) + (1|celltype) + (1|timepoint) + (1|adjmfc.group) + (1|celltype:timepoint)
ODC1	0	0.585151	0	0	0.0280444	0.0176353	0.00040076	0.368768	~ age + (1|sex) + (1|subjectid) + (1|celltype) + (1|timepoint) + (1|adjmfc.group) + (1|celltype:timepoint)
RP11-320M2.1	0.0388092	0.351657	0.00446225	2.16342e-10	0.0494287	0.00108182	0.0101552	0.544406	~ age + (1|sex) + (1|subjectid) + (1|celltype) + (1|timepoint) + (1|adjmfc.group) + (1|celltype:timepoint)
NOL10	0	0.0255677	0.00870694	5.78293e-08	0.0121946	0.00378177	0.00669751	0.943051	~ age + (1|sex) + (1|subjectid) + (1|celltype) + (1|timepoint) + (1|adjmfc.group) + (1|celltype:timepoint)
RN7SL832P	0.0180356	0.334836	0	0	0.0242911	0.00685767	0.00904916	0.606931	~ age + (1|sex) + (1|subjectid) + (1|celltype) + (1|timepoint) + (1|adjmfc.group) + (1|celltype:timepoint)
PDIA6	0.0769663	0.485469	0	2.72138e-10	0.0287549	0.01821	0.0128023	0.377798	~ age + (1|sex) + (1|subjectid) + (1|celltype) + (1|timepoint) + (1|adjmfc.group) + (1|celltype:timepoint)
RP11-245G13.2	0.0027962	0.236705	0.00782405	1.31473e-08	0.15414	0.0131151	0.0327767	0.552643	~ age + (1|sex) + (1|subjectid) + (1|celltype) + (1|timepoint) + (1|adjmfc.group) + (1|celltype:timepoint)
PQLC3	0	0.611211	2.98847e-10	0.000272191	0.0161917	0.00156326	0.00314392	0.367618	~ age + (1|sex) + (1|subjectid) + (1|celltype) + (1|timepoint) + (1|adjmfc.group) + (1|celltype:timepoint)
ROCK2	0.0288489	0.092411	0	0	0.0174518	0.0145768	0.000542271	0.846169	~ age + (1|sex) + (1|subjectid) + (1|celltype) + (1|timepoint) + (1|adjmfc.group) + (1|celltype:timepoint)
E2F6	0	0.0925247	3.38362e-10	1.69595e-08	0.0326901	4.23093e-10	0.000242788	0.874542	~ age + (1|sex) + (1|subjectid) + (1|celltype) + (1|timepoint) + (1|adjmfc.group) + (1|celltype:timepoint)
LPIN1	0.035584	0.538084	9.6267e-10	0	0.0410306	0	0.00811201	0.37719	~ age + (1|sex) + (1|subjectid) + (1|celltype) + (1|timepoint) + (1|adjmfc.group) + (1|celltype:timepoint)
TRIB2	0.00259457	0.768519	0	0	0.00501374	2.56574e-10	0.00242562	0.221447	~ age + (1|sex) + (1|subjectid) + (1|celltype) + (1|timepoint) + (1|adjmfc.group) + (1|celltype:timepoint)
NBAS	0	0.0712783	3.59491e-09	1.46351e-09	0.015545	0.0053983	1.45461e-05	0.907764	~ age + (1|sex) + (1|subjectid) + (1|celltype) + (1|timepoint) + (1|adjmfc.group) + (1|celltype:timepoint)
DDX1	0.00757816	0.183964	0	6.02788e-10	0.00725076	0	0.00947386	0.791733	~ age + (1|sex) + (1|subjectid) + (1|celltype) + (1|timepoint) + (1|adjmfc.group) + (1|celltype:timepoint)
FAM49A	0	0.835357	0	0	0.000921716	0	0.000272847	0.163449	~ age + (1|sex) + (1|subjectid) + (1|celltype) + (1|timepoint) + (1|adjmfc.group) + (1|celltype:timepoint)
SMC6	0.0134703	0.665124	0	0	0	0.00024077	4.41429e-06	0.321161	~ age + (1|sex) + (1|subjectid) + (1|celltype) + (1|timepoint) + (1|adjmfc.group) + (1|celltype:timepoint)
GEN1	0.0251248	0.426071	2.7049e-09	0.00358278	0.00285967	0.01031	0.00408363	0.527968	~ age + (1|sex) + (1|subjectid) + (1|celltype) + (1|timepoint) + (1|adjmfc.group) + (1|celltype:timepoint)
RDH14	0.00969746	0.375776	0.00607269	0	0	0.00189721	0.00324747	0.603309	~ age + (1|sex) + (1|subjectid) + (1|celltype) + (1|timepoint) + (1|adjmfc.group) + (1|celltype:timepoint)
LINC00954	0.0250456	0.427173	2.44505e-09	0	0.0222159	0.0125166	8.70595e-05	0.512962	~ age + (1|sex) + (1|subjectid) + (1|celltype) + (1|timepoint) + (1|adjmfc.group) + (1|celltype:timepoint)
TTC32	6.22948e-11	0.317075	0.0238577	0	0.0484147	0	7.77079e-05	0.610575	~ age + (1|sex) + (1|subjectid) + (1|celltype) + (1|timepoint) + (1|adjmfc.group) + (1|celltype:timepoint)
WDR35	0.00795314	0.357333	0.0138885	2.39923e-09	0.0256476	0	0.00414711	0.591031	~ age + (1|sex) + (1|subjectid) + (1|celltype) + (1|timepoint) + (1|adjmfc.group) + (1|celltype:timepoint)
LAPTM4A	0.0431239	0.746125	0.00388683	0	0.00761563	0.00457262	0.00104049	0.193635	~ age + (1|sex) + (1|subjectid) + (1|celltype) + (1|timepoint) + (1|adjmfc.group) + (1|celltype:timepoint)
PUM2	0	0.224417	0	1.25026e-09	0.0182047	0.00489151	0.00351006	0.748977	~ age + (1|sex) + (1|subjectid) + (1|celltype) + (1|timepoint) + (1|adjmfc.group) + (1|celltype:timepoint)
RHOB	0.0403215	0.75882	0.00898643	0	0.0156396	0.00125212	7.62198e-05	0.174904	~ age + (1|sex) + (1|subjectid) + (1|celltype) + (1|timepoint) + (1|adjmfc.group) + (1|celltype:timepoint)
HS1BP3	0.0119149	0.178163	2.42692e-09	8.59267e-07	0.0056718	0.00930294	0.000235238	0.794711	~ age + (1|sex) + (1|subjectid) + (1|celltype) + (1|timepoint) + (1|adjmfc.group) + (1|celltype:timepoint)
RP11-130L8.1	0.0157255	0.430535	0	3.99537e-09	0.0444439	0.0111058	0.00803183	0.490158	~ age + (1|sex) + (1|subjectid) + (1|celltype) + (1|timepoint) + (1|adjmfc.group) + (1|celltype:timepoint)
C2orf43	0.0144018	0.195494	0.0138751	2.20985e-09	0.0131832	0.00610819	0.00776599	0.749172	~ age + (1|sex) + (1|subjectid) + (1|celltype) + (1|timepoint) + (1|adjmfc.group) + (1|celltype:timepoint)
ATAD2B	0.0212771	0.121497	1.57487e-09	0.000385391	0.00376158	2.1609e-09	0.000892091	0.852187	~ age + (1|sex) + (1|subjectid) + (1|celltype) + (1|timepoint) + (1|adjmfc.group) + (1|celltype:timepoint)
UBXN2A	0	0.0908439	0	7.73451e-08	0.00416149	0	0.00227566	0.902719	~ age + (1|sex) + (1|subjectid) + (1|celltype) + (1|timepoint) + (1|adjmfc.group) + (1|celltype:timepoint)
C2orf44	3.74271e-10	0.358467	0.0114879	9.10138e-10	0.0272537	0.00936708	0.00769926	0.585725	~ age + (1|sex) + (1|subjectid) + (1|celltype) + (1|timepoint) + (1|adjmfc.group) + (1|celltype:timepoint)
FKBP1B	0	0.43569	0	0.0044878	0.0280046	0.000435297	0.0122437	0.519139	~ age + (1|sex) + (1|subjectid) + (1|celltype) + (1|timepoint) + (1|adjmfc.group) + (1|celltype:timepoint)
SF3B14	0.0410496	0.284629	0	3.06016e-09	0.0502436	0.0327737	0.00129102	0.590013	~ age + (1|sex) + (1|subjectid) + (1|celltype) + (1|timepoint) + (1|adjmfc.group) + (1|celltype:timepoint)
FAM228B	0	0.101422	0.00480527	4.24017e-08	0.0338512	0.00929764	0.00015342	0.85047	~ age + (1|sex) + (1|subjectid) + (1|celltype) + (1|timepoint) + (1|adjmfc.group) + (1|celltype:timepoint)
TP53I3	0.00295729	0.63752	0.00152584	0.00516216	0.0159041	0	0.00655102	0.330379	~ age + (1|sex) + (1|subjectid) + (1|celltype) + (1|timepoint) + (1|adjmfc.group) + (1|celltype:timepoint)
ITSN2	0.0786368	0.580662	0	0	0.00764751	0.00817638	9.73435e-05	0.32478	~ age + (1|sex) + (1|subjectid) + (1|celltype) + (1|timepoint) + (1|adjmfc.group) + (1|celltype:timepoint)
NCOA1	0.00123964	0.309572	0	0	0.00744418	0.00315813	0.00153257	0.677054	~ age + (1|sex) + (1|subjectid) + (1|celltype) + (1|timepoint) + (1|adjmfc.group) + (1|celltype:timepoint)
PTRHD1	0.00577737	0.607738	0	0.00223347	0.0101774	0.00577879	0.00130181	0.366993	~ age + (1|sex) + (1|subjectid) + (1|celltype) + (1|timepoint) + (1|adjmfc.group) + (1|celltype:timepoint)
CENPO	0.664013	0.00180306	0	0.018019	0.000130835	0.313992	6.49985e-05	0.00197693	~ age + (1|sex) + (1|subjectid) + (1|celltype) + (1|timepoint) + (1|adjmfc.group) + (1|celltype:timepoint)
ADCY3	0	0.313933	0.013832	0	0.0277114	0.00316197	0.00346551	0.637896	~ age + (1|sex) + (1|subjectid) + (1|celltype) + (1|timepoint) + (1|adjmfc.group) + (1|celltype:timepoint)
DNAJC27	0.00451188	0.146481	0.000848197	0	0.00446724	0.0112014	0.00545236	0.827038	~ age + (1|sex) + (1|subjectid) + (1|celltype) + (1|timepoint) + (1|adjmfc.group) + (1|celltype:timepoint)
DNAJC27-AS1	0.0251845	0.122447	0.00586604	0	0.0246143	0.0124883	0.006902	0.802498	~ age + (1|sex) + (1|subjectid) + (1|celltype) + (1|timepoint) + (1|adjmfc.group) + (1|celltype:timepoint)
POMC	1.71364e-10	0.10377	4.05495e-09	2.32617e-07	0.170892	0.00613037	0.0238948	0.695313	~ age + (1|sex) + (1|subjectid) + (1|celltype) + (1|timepoint) + (1|adjmfc.group) + (1|celltype:timepoint)
RP11-458N5.1	0.022958	0.301542	0.00817605	0.000486095	0.0312673	2.07919e-10	2.59241e-06	0.635568	~ age + (1|sex) + (1|subjectid) + (1|celltype) + (1|timepoint) + (1|adjmfc.group) + (1|celltype:timepoint)
DNMT3A	0.00964717	0.570493	1.40556e-10	0.0011081	0	0	0.00133475	0.417417	~ age + (1|sex) + (1|subjectid) + (1|celltype) + (1|timepoint) + (1|adjmfc.group) + (1|celltype:timepoint)
DTNB	0.00520329	0.376507	0	0	0.0301274	0.000638017	1.88313e-06	0.587522	~ age + (1|sex) + (1|subjectid) + (1|celltype) + (1|timepoint) + (1|adjmfc.group) + (1|celltype:timepoint)
AC104699.1	0.0521711	0.611793	0.00788531	0	0.0280444	0.00957807	0.00829878	0.282229	~ age + (1|sex) + (1|subjectid) + (1|celltype) + (1|timepoint) + (1|adjmfc.group) + (1|celltype:timepoint)
ASXL2	0.0125194	0.112812	0	0.00658286	0	0.00589196	6.43926e-05	0.86213	~ age + (1|sex) + (1|subjectid) + (1|celltype) + (1|timepoint) + (1|adjmfc.group) + (1|celltype:timepoint)
RAB10	0.0649139	0.608845	0	0.00222302	0.0304454	0.028983	0.00642673	0.258163	~ age + (1|sex) + (1|subjectid) + (1|celltype) + (1|timepoint) + (1|adjmfc.group) + (1|celltype:timepoint)
HADHA	0.0114917	0.554808	0	1.53208e-09	0.0137157	0.00868173	0.000838563	0.410464	~ age + (1|sex) + (1|subjectid) + (1|celltype) + (1|timepoint) + (1|adjmfc.group) + (1|celltype:timepoint)
HADHB	0.026521	0.488165	0	0.000573617	0	0.00055038	0.00236605	0.481824	~ age + (1|sex) + (1|subjectid) + (1|celltype) + (1|timepoint) + (1|adjmfc.group) + (1|celltype:timepoint)
EPT1	0.0191913	0.0323558	0.0275723	0.00445856	0.0210352	0.00269159	0.00529582	0.887399	~ age + (1|sex) + (1|subjectid) + (1|celltype) + (1|timepoint) + (1|adjmfc.group) + (1|celltype:timepoint)
SLC35F6	0.0433726	0.448101	0	1.03721e-09	0	0.00169543	0.00449897	0.502332	~ age + (1|sex) + (1|subjectid) + (1|celltype) + (1|timepoint) + (1|adjmfc.group) + (1|celltype:timepoint)
MAPRE3	0.0220848	0.195278	0	0	0.048966	0.00685032	0.00461628	0.722204	~ age + (1|sex) + (1|subjectid) + (1|celltype) + (1|timepoint) + (1|adjmfc.group) + (1|celltype:timepoint)
TMEM214	1.47901e-10	0.0950931	0.0138378	0.00375989	0.0123064	0.00277991	0.000471257	0.871752	~ age + (1|sex) + (1|subjectid) + (1|celltype) + (1|timepoint) + (1|adjmfc.group) + (1|celltype:timepoint)
AGBL5	0.0063348	0.215129	0	0.000821882	0.0400933	0.000978184	0.00298478	0.733658	~ age + (1|sex) + (1|subjectid) + (1|celltype) + (1|timepoint) + (1|adjmfc.group) + (1|celltype:timepoint)
OST4	0.0291198	0.603132	0.00119288	5.33566e-11	0.0458358	0.0173835	0.0181087	0.285227	~ age + (1|sex) + (1|subjectid) + (1|celltype) + (1|timepoint) + (1|adjmfc.group) + (1|celltype:timepoint)
EMILIN1	0.0329058	0.499251	0	0.00514862	0.0318271	0.0110511	0.00791619	0.4119	~ age + (1|sex) + (1|subjectid) + (1|celltype) + (1|timepoint) + (1|adjmfc.group) + (1|celltype:timepoint)
KHK	0.00748382	0.118233	0.00252295	1.04369e-09	0.0333361	0.00259883	0.000154752	0.83567	~ age + (1|sex) + (1|subjectid) + (1|celltype) + (1|timepoint) + (1|adjmfc.group) + (1|celltype:timepoint)
PREB	0.0248252	0.0603717	0.0176226	0.00547307	0.00656714	9.84361e-10	0.000152825	0.884988	~ age + (1|sex) + (1|subjectid) + (1|celltype) + (1|timepoint) + (1|adjmfc.group) + (1|celltype:timepoint)
SLC5A6	0.0289234	0.151862	0.00507341	1.03615e-10	0.0128926	0.015495	0.00217836	0.783575	~ age + (1|sex) + (1|subjectid) + (1|celltype) + (1|timepoint) + (1|adjmfc.group) + (1|celltype:timepoint)
ATRAID	0.0292066	0.186379	0	0	0.0164637	0.0262685	0.00901303	0.732669	~ age + (1|sex) + (1|subjectid) + (1|celltype) + (1|timepoint) + (1|adjmfc.group) + (1|celltype:timepoint)
CAD	0	0.221775	0	0.00678617	0	0.0104495	0.000117613	0.760872	~ age + (1|sex) + (1|subjectid) + (1|celltype) + (1|timepoint) + (1|adjmfc.group) + (1|celltype:timepoint)
UCN	0.0115476	0.193871	0	0	0.0298125	0	0.0148581	0.749911	~ age + (1|sex) + (1|subjectid) + (1|celltype) + (1|timepoint) + (1|adjmfc.group) + (1|celltype:timepoint)
MPV17	0.0451503	0.0747862	0.0335502	0.0107666	3.02281e-10	0	4.09625e-05	0.835706	~ age + (1|sex) + (1|subjectid) + (1|celltype) + (1|timepoint) + (1|adjmfc.group) + (1|celltype:timepoint)
GTF3C2	0	0.0662945	0	2.53535e-09	0.00133711	0	0.00297479	0.929394	~ age + (1|sex) + (1|subjectid) + (1|celltype) + (1|timepoint) + (1|adjmfc.group) + (1|celltype:timepoint)
AC074117.10	0.0178924	0.200932	0	0.00126964	0.00750861	0.00617955	0.0118626	0.754355	~ age + (1|sex) + (1|subjectid) + (1|celltype) + (1|timepoint) + (1|adjmfc.group) + (1|celltype:timepoint)
EIF2B4	0.00116714	0.0387284	0.00539495	0.000707851	0.0025899	0	2.99448e-05	0.951382	~ age + (1|sex) + (1|subjectid) + (1|celltype) + (1|timepoint) + (1|adjmfc.group) + (1|celltype:timepoint)
SNX17	0.0585649	0.408004	0.00950093	0	0.0134317	0.000296191	0.00501525	0.505187	~ age + (1|sex) + (1|subjectid) + (1|celltype) + (1|timepoint) + (1|adjmfc.group) + (1|celltype:timepoint)
ZNF513	0.023012	0.132356	0.0264137	0.000203282	0.0148847	1.83564e-10	0.00526405	0.797866	~ age + (1|sex) + (1|subjectid) + (1|celltype) + (1|timepoint) + (1|adjmfc.group) + (1|celltype:timepoint)
PPM1G	0.0725564	0.279422	0	0.00448697	0.00395852	1.71561e-10	0.0137884	0.625787	~ age + (1|sex) + (1|subjectid) + (1|celltype) + (1|timepoint) + (1|adjmfc.group) + (1|celltype:timepoint)
NRBP1	0.00141563	0.229372	0	0.000736052	0.00477973	0	0.00263854	0.761058	~ age + (1|sex) + (1|subjectid) + (1|celltype) + (1|timepoint) + (1|adjmfc.group) + (1|celltype:timepoint)
KRTCAP3	0.00048308	0.34928	0	1.94021e-09	0.0789711	0.000794992	1.90747e-06	0.570469	~ age + (1|sex) + (1|subjectid) + (1|celltype) + (1|timepoint) + (1|adjmfc.group) + (1|celltype:timepoint)
IFT172	0.0161958	0.270239	0.0172454	1.97055e-09	0.0309896	0.00343887	0.00567458	0.656217	~ age + (1|sex) + (1|subjectid) + (1|celltype) + (1|timepoint) + (1|adjmfc.group) + (1|celltype:timepoint)
ZNF512	0.0076155	0.280384	0	1.36776e-08	0.0203874	0.00295184	0.000370372	0.688291	~ age + (1|sex) + (1|subjectid) + (1|celltype) + (1|timepoint) + (1|adjmfc.group) + (1|celltype:timepoint)
GPN1	0.00641447	0.0975499	0	0.0033629	0.00809895	0.00114486	0.000217312	0.883212	~ age + (1|sex) + (1|subjectid) + (1|celltype) + (1|timepoint) + (1|adjmfc.group) + (1|celltype:timepoint)
SUPT7L	0	0.126094	0	1.97817e-10	0	0.00027336	0.00214353	0.871489	~ age + (1|sex) + (1|subjectid) + (1|celltype) + (1|timepoint) + (1|adjmfc.group) + (1|celltype:timepoint)
SLC4A1AP	0.0487977	0.0165974	0.0133936	0.00194364	0	0	0.000516945	0.918751	~ age + (1|sex) + (1|subjectid) + (1|celltype) + (1|timepoint) + (1|adjmfc.group) + (1|celltype:timepoint)
MRPL33	0.0303821	0.442513	0	1.1463e-10	0.0105102	0.0110476	0.0102842	0.495263	~ age + (1|sex) + (1|subjectid) + (1|celltype) + (1|timepoint) + (1|adjmfc.group) + (1|celltype:timepoint)
RBKS	0.0113281	0.143819	1.23714e-09	0	0.0126681	8.06492e-10	0.00613709	0.826048	~ age + (1|sex) + (1|subjectid) + (1|celltype) + (1|timepoint) + (1|adjmfc.group) + (1|celltype:timepoint)
BRE	0.000980243	0.0651816	0	0	0.00408528	0.0113572	0.000704062	0.917692	~ age + (1|sex) + (1|subjectid) + (1|celltype) + (1|timepoint) + (1|adjmfc.group) + (1|celltype:timepoint)
FOSL2	0.114115	0.688158	0	5.76495e-11	0.0131115	0.00778413	0.000967822	0.175864	~ age + (1|sex) + (1|subjectid) + (1|celltype) + (1|timepoint) + (1|adjmfc.group) + (1|celltype:timepoint)
PLB1	0.00466588	0.638289	0.00958946	0.00528214	0.0197197	0.000987856	0.00790617	0.313559	~ age + (1|sex) + (1|subjectid) + (1|celltype) + (1|timepoint) + (1|adjmfc.group) + (1|celltype:timepoint)
PPP1CB	0.110051	0.451688	0.00614761	0	0.113897	0.0079461	0.00104677	0.309223	~ age + (1|sex) + (1|subjectid) + (1|celltype) + (1|timepoint) + (1|adjmfc.group) + (1|celltype:timepoint)
SPDYA	0.0785815	0.406002	0	0.00572359	0.0346933	0.00406704	0.0168025	0.45413	~ age + (1|sex) + (1|subjectid) + (1|celltype) + (1|timepoint) + (1|adjmfc.group) + (1|celltype:timepoint)
TRMT61B	0.0471408	0.228288	0.00074212	7.23818e-06	0.00837005	0	0.00148937	0.713962	~ age + (1|sex) + (1|subjectid) + (1|celltype) + (1|timepoint) + (1|adjmfc.group) + (1|celltype:timepoint)
WDR43	0.00105122	0.287793	0	2.11087e-09	0.0326202	0.00326086	0.0027143	0.67256	~ age + (1|sex) + (1|subjectid) + (1|celltype) + (1|timepoint) + (1|adjmfc.group) + (1|celltype:timepoint)
FAM179A	0.0275607	0.539924	0.00523781	0	0.0260604	0.0129772	0.0111403	0.3771	~ age + (1|sex) + (1|subjectid) + (1|celltype) + (1|timepoint) + (1|adjmfc.group) + (1|celltype:timepoint)
CLIP4	0.0031521	0.514041	0.0156677	0	0.0140831	0.000742661	8.36194e-05	0.45223	~ age + (1|sex) + (1|subjectid) + (1|celltype) + (1|timepoint) + (1|adjmfc.group) + (1|celltype:timepoint)
YPEL5	0.311855	0.271122	0	0	0.0854341	0.0305859	0.0045715	0.296432	~ age + (1|sex) + (1|subjectid) + (1|celltype) + (1|timepoint) + (1|adjmfc.group) + (1|celltype:timepoint)
LBH	0.00565343	0.946106	2.09585e-11	0.00178459	0.000826646	0.00476672	0.00109692	0.0397655	~ age + (1|sex) + (1|subjectid) + (1|celltype) + (1|timepoint) + (1|adjmfc.group) + (1|celltype:timepoint)
LCLAT1	0	0.271689	1.71881e-09	1.43619e-08	0.0403378	0.00782709	0.00515046	0.674996	~ age + (1|sex) + (1|subjectid) + (1|celltype) + (1|timepoint) + (1|adjmfc.group) + (1|celltype:timepoint)
EHD3	0.0202477	0.437131	0	0	0.0148456	0.00627057	0.00381265	0.517693	~ age + (1|sex) + (1|subjectid) + (1|celltype) + (1|timepoint) + (1|adjmfc.group) + (1|celltype:timepoint)
MEMO1	0	0.152011	0.00139992	0.00359813	0.00507334	0	0.000955651	0.836962	~ age + (1|sex) + (1|subjectid) + (1|celltype) + (1|timepoint) + (1|adjmfc.group) + (1|celltype:timepoint)
DPY30	0.0342956	0.269477	2.71917e-09	0.0058806	0.0622468	0.0376194	0.0175714	0.572909	~ age + (1|sex) + (1|subjectid) + (1|celltype) + (1|timepoint) + (1|adjmfc.group) + (1|celltype:timepoint)
SPAST	0	0.125598	0.0268596	9.94018e-09	0.00227632	0	0.00092624	0.844339	~ age + (1|sex) + (1|subjectid) + (1|celltype) + (1|timepoint) + (1|adjmfc.group) + (1|celltype:timepoint)
RP11-563N4.1	0.0237001	0.221938	0.00617825	0	0.024294	0.00239496	0.00833904	0.713156	~ age + (1|sex) + (1|subjectid) + (1|celltype) + (1|timepoint) + (1|adjmfc.group) + (1|celltype:timepoint)
SLC30A6	0.0169069	0.0607943	0.0106611	0.00127641	0.0357169	0.0207578	0.00326208	0.850624	~ age + (1|sex) + (1|subjectid) + (1|celltype) + (1|timepoint) + (1|adjmfc.group) + (1|celltype:timepoint)
NLRC4	0	0.674946	0.00133524	0	0.012013	0.00775589	0.00684524	0.297105	~ age + (1|sex) + (1|subjectid) + (1|celltype) + (1|timepoint) + (1|adjmfc.group) + (1|celltype:timepoint)
YIPF4	0.116089	0.244593	0	0	0.050357	0.00411222	0.00453399	0.580315	~ age + (1|sex) + (1|subjectid) + (1|celltype) + (1|timepoint) + (1|adjmfc.group) + (1|celltype:timepoint)
AL133245.2	0.0315776	0.0543497	0.00761093	0.00902667	0.0228842	0	0.000197038	0.874354	~ age + (1|sex) + (1|subjectid) + (1|celltype) + (1|timepoint) + (1|adjmfc.group) + (1|celltype:timepoint)
BIRC6	0	0.111029	0	0	0.00744749	0.016434	6.90533e-05	0.86502	~ age + (1|sex) + (1|subjectid) + (1|celltype) + (1|timepoint) + (1|adjmfc.group) + (1|celltype:timepoint)
TTC27	0	0.221516	0	0	0.00663156	0	0.000113034	0.771739	~ age + (1|sex) + (1|subjectid) + (1|celltype) + (1|timepoint) + (1|adjmfc.group) + (1|celltype:timepoint)
RASGRP3	8.46548e-10	0.722723	0.00432878	0	0.00852866	0.0066458	0.00355025	0.254224	~ age + (1|sex) + (1|subjectid) + (1|celltype) + (1|timepoint) + (1|adjmfc.group) + (1|celltype:timepoint)
FAM98A	0.0352688	0.0897118	0.00623318	0	0.0253414	0.0060962	0.00458049	0.832768	~ age + (1|sex) + (1|subjectid) + (1|celltype) + (1|timepoint) + (1|adjmfc.group) + (1|celltype:timepoint)
CRIM1	0.0116321	0.48046	0	0	0.00277062	0.00210501	0.000431018	0.502601	~ age + (1|sex) + (1|subjectid) + (1|celltype) + (1|timepoint) + (1|adjmfc.group) + (1|celltype:timepoint)
FEZ2	0.0244018	0.631343	0	0	0.00625783	0	3.83569e-06	0.337994	~ age + (1|sex) + (1|subjectid) + (1|celltype) + (1|timepoint) + (1|adjmfc.group) + (1|celltype:timepoint)
AC007382.1	0.0173946	0.227356	0	0.00586396	0.0299053	0.015549	0.00584577	0.698085	~ age + (1|sex) + (1|subjectid) + (1|celltype) + (1|timepoint) + (1|adjmfc.group) + (1|celltype:timepoint)
STRN	0.000321901	0.0509586	0	0	0.00233577	4.74839e-10	0.000137009	0.946247	~ age + (1|sex) + (1|subjectid) + (1|celltype) + (1|timepoint) + (1|adjmfc.group) + (1|celltype:timepoint)
HEATR5B	0.0030966	0.219305	0.00191954	0.00403351	0.0153049	0.0181776	0.000992438	0.73717	~ age + (1|sex) + (1|subjectid) + (1|celltype) + (1|timepoint) + (1|adjmfc.group) + (1|celltype:timepoint)
GPATCH11	0.0333841	0.37094	0.00066076	1.08717e-05	0.0448057	0.0140534	0.000124599	0.536021	~ age + (1|sex) + (1|subjectid) + (1|celltype) + (1|timepoint) + (1|adjmfc.group) + (1|celltype:timepoint)
EIF2AK2	0.0466135	0.0884662	0	0.00341359	0.212275	0.0726556	0.00880755	0.567769	~ age + (1|sex) + (1|subjectid) + (1|celltype) + (1|timepoint) + (1|adjmfc.group) + (1|celltype:timepoint)
CEBPZ-AS1	0.00316149	0.375261	0	0.0110358	0.0614338	0.0119487	0.000142518	0.537017	~ age + (1|sex) + (1|subjectid) + (1|celltype) + (1|timepoint) + (1|adjmfc.group) + (1|celltype:timepoint)
CEBPZ	0.0276354	0.519418	0.0165615	5.25419e-11	0.0291551	0.00116595	7.77376e-05	0.405986	~ age + (1|sex) + (1|subjectid) + (1|celltype) + (1|timepoint) + (1|adjmfc.group) + (1|celltype:timepoint)
NDUFAF7	0.0110961	0.0803103	0	0.0102224	0.0131687	0.00352579	0.00112758	0.880549	~ age + (1|sex) + (1|subjectid) + (1|celltype) + (1|timepoint) + (1|adjmfc.group) + (1|celltype:timepoint)
PRKD3	1.44252e-10	0.434256	0.000527018	1.269e-08	0.0322143	0	0.000455505	0.532548	~ age + (1|sex) + (1|subjectid) + (1|celltype) + (1|timepoint) + (1|adjmfc.group) + (1|celltype:timepoint)
QPCT	1.86626e-10	0.761355	0.00887583	0.00258254	0.0106661	0.00197018	0.00240581	0.212145	~ age + (1|sex) + (1|subjectid) + (1|celltype) + (1|timepoint) + (1|adjmfc.group) + (1|celltype:timepoint)
AC006369.2	0	0.694988	3.98011e-10	0	0.0879181	0.000920327	0.00295865	0.213215	~ age + (1|sex) + (1|subjectid) + (1|celltype) + (1|timepoint) + (1|adjmfc.group) + (1|celltype:timepoint)
CDC42EP3	0.0178285	0.747635	0.0051782	8.06831e-09	0.00946834	0.00594543	0.00451387	0.209431	~ age + (1|sex) + (1|subjectid) + (1|celltype) + (1|timepoint) + (1|adjmfc.group) + (1|celltype:timepoint)
RMDN2	0.00142678	0.297032	1.72671e-10	0	0	0	0.00608841	0.695452	~ age + (1|sex) + (1|subjectid) + (1|celltype) + (1|timepoint) + (1|adjmfc.group) + (1|celltype:timepoint)
CYP1B1	0	0.697737	0.011778	0.00396439	0.0203598	0.00879133	0.000699636	0.25667	~ age + (1|sex) + (1|subjectid) + (1|celltype) + (1|timepoint) + (1|adjmfc.group) + (1|celltype:timepoint)
ATL2	0.016188	0.0468325	0.0147839	0.0054978	0.0169136	0	0.000421163	0.899363	~ age + (1|sex) + (1|subjectid) + (1|celltype) + (1|timepoint) + (1|adjmfc.group) + (1|celltype:timepoint)
HNRNPLL	0.00987511	0.691984	0	3.86112e-05	0.00131766	0	0.000275918	0.296509	~ age + (1|sex) + (1|subjectid) + (1|celltype) + (1|timepoint) + (1|adjmfc.group) + (1|celltype:timepoint)
GALM	0.00588701	0.715568	0	0.00109086	0.0031907	0.00494321	8.63065e-05	0.269234	~ age + (1|sex) + (1|subjectid) + (1|celltype) + (1|timepoint) + (1|adjmfc.group) + (1|celltype:timepoint)
SRSF7	0.0311326	0.555865	0.000254526	0	0.0391094	0	0.00713975	0.366499	~ age + (1|sex) + (1|subjectid) + (1|celltype) + (1|timepoint) + (1|adjmfc.group) + (1|celltype:timepoint)
GEMIN6	0.0442071	0.0265879	0.0152548	0	0.0336645	0.0119883	0.0114079	0.85689	~ age + (1|sex) + (1|subjectid) + (1|celltype) + (1|timepoint) + (1|adjmfc.group) + (1|celltype:timepoint)
DHX57	0.00117224	0.214339	0.00175131	0	0.00287726	0	0.00734027	0.77252	~ age + (1|sex) + (1|subjectid) + (1|celltype) + (1|timepoint) + (1|adjmfc.group) + (1|celltype:timepoint)
MORN2	0.0359532	0.170492	0.0069854	9.45648e-11	0.133997	0	1.44966e-05	0.652558	~ age + (1|sex) + (1|subjectid) + (1|celltype) + (1|timepoint) + (1|adjmfc.group) + (1|celltype:timepoint)
SOS1	0.0328011	0.0595478	0.00249069	0	0.0145578	0.00222737	0.000131954	0.888243	~ age + (1|sex) + (1|subjectid) + (1|celltype) + (1|timepoint) + (1|adjmfc.group) + (1|celltype:timepoint)
MAP4K3	0.0448776	0.187459	0	2.458e-10	0.019041	0.00151283	0.000212655	0.746897	~ age + (1|sex) + (1|subjectid) + (1|celltype) + (1|timepoint) + (1|adjmfc.group) + (1|celltype:timepoint)
AC007246.3	0	0.0717578	0.00965892	3.52362e-10	0.0260043	0	0.00208729	0.890492	~ age + (1|sex) + (1|subjectid) + (1|celltype) + (1|timepoint) + (1|adjmfc.group) + (1|celltype:timepoint)
THUMPD2	0.00528745	0.137108	0	0.00242369	0.00514873	0	0.00387356	0.846158	~ age + (1|sex) + (1|subjectid) + (1|celltype) + (1|timepoint) + (1|adjmfc.group) + (1|celltype:timepoint)
SLC8A1	0	0.821119	0.00310384	0	0.00604978	0.00512373	0.000703968	0.163899	~ age + (1|sex) + (1|subjectid) + (1|celltype) + (1|timepoint) + (1|adjmfc.group) + (1|celltype:timepoint)
EML4	0	0.788727	0.0115442	0	0.0242537	0.00136125	0.000217224	0.173897	~ age + (1|sex) + (1|subjectid) + (1|celltype) + (1|timepoint) + (1|adjmfc.group) + (1|celltype:timepoint)
COX7A2L	0.011822	0.454436	0.0136855	0	0.0757904	0.0245282	0.0109502	0.408788	~ age + (1|sex) + (1|subjectid) + (1|celltype) + (1|timepoint) + (1|adjmfc.group) + (1|celltype:timepoint)
MTA3	0	0.296548	0	8.46597e-08	0.0132197	4.91406e-10	0.000549955	0.689683	~ age + (1|sex) + (1|subjectid) + (1|celltype) + (1|timepoint) + (1|adjmfc.group) + (1|celltype:timepoint)
OXER1	0.0383672	0.476734	0.00294994	0	0.0352669	0.0138975	0.0182042	0.41458	~ age + (1|sex) + (1|subjectid) + (1|celltype) + (1|timepoint) + (1|adjmfc.group) + (1|celltype:timepoint)
HAAO	0.00887203	0.584753	2.07551e-10	2.24263e-10	0.0175232	0.0115157	0.00898481	0.368351	~ age + (1|sex) + (1|subjectid) + (1|celltype) + (1|timepoint) + (1|adjmfc.group) + (1|celltype:timepoint)
AC093609.1	0.0245482	0.422472	0.0010521	3.04508e-07	0.0536575	0.00134061	0.00434828	0.492581	~ age + (1|sex) + (1|subjectid) + (1|celltype) + (1|timepoint) + (1|adjmfc.group) + (1|celltype:timepoint)
THADA	0.000822821	0.0603045	0	0	0.00174387	0	0.00279752	0.934331	~ age + (1|sex) + (1|subjectid) + (1|celltype) + (1|timepoint) + (1|adjmfc.group) + (1|celltype:timepoint)
ZFP36L2	3.71365e-10	0.766744	0.00974748	1.49113e-11	0.0330947	0.0402844	0.00658953	0.14354	~ age + (1|sex) + (1|subjectid) + (1|celltype) + (1|timepoint) + (1|adjmfc.group) + (1|celltype:timepoint)
AC010883.5	0.0597274	0.207271	0.0146187	0	0.0542137	0.00105692	0.00237826	0.660734	~ age + (1|sex) + (1|subjectid) + (1|celltype) + (1|timepoint) + (1|adjmfc.group) + (1|celltype:timepoint)
PLEKHH2	0	0.409332	0.00779268	4.64871e-10	0.0434773	0.00304177	0.00420536	0.532151	~ age + (1|sex) + (1|subjectid) + (1|celltype) + (1|timepoint) + (1|adjmfc.group) + (1|celltype:timepoint)
DYNC2LI1	0.00767715	0.11207	0.0245951	0.0019292	0.00997663	0.00136088	0.00385185	0.838539	~ age + (1|sex) + (1|subjectid) + (1|celltype) + (1|timepoint) + (1|adjmfc.group) + (1|celltype:timepoint)
LRPPRC	0	0.133441	8.17986e-10	3.6264e-10	0.0485375	0.00863617	0.000423468	0.808962	~ age + (1|sex) + (1|subjectid) + (1|celltype) + (1|timepoint) + (1|adjmfc.group) + (1|celltype:timepoint)
RP11-559M23.1	0.0198141	0.287796	0.0049893	6.18759e-10	0.0478899	0.00298133	0.0105825	0.625946	~ age + (1|sex) + (1|subjectid) + (1|celltype) + (1|timepoint) + (1|adjmfc.group) + (1|celltype:timepoint)
PPM1B	0	0.267179	0	0.00291672	0.00614548	0.0112271	0.000267428	0.712265	~ age + (1|sex) + (1|subjectid) + (1|celltype) + (1|timepoint) + (1|adjmfc.group) + (1|celltype:timepoint)
SLC3A1	0.0870323	0.402563	0.00549684	3.18545e-10	0.0477936	0.00899147	0.00183865	0.446284	~ age + (1|sex) + (1|subjectid) + (1|celltype) + (1|timepoint) + (1|adjmfc.group) + (1|celltype:timepoint)
PREPL	0.00733778	0.309126	0	1.13433e-10	0.0159002	0.00551137	0.0100256	0.652099	~ age + (1|sex) + (1|subjectid) + (1|celltype) + (1|timepoint) + (1|adjmfc.group) + (1|celltype:timepoint)
CAMKMT	0.00145575	0.175396	1.17898e-09	7.31144e-08	0.01773	0	4.86298e-05	0.80537	~ age + (1|sex) + (1|subjectid) + (1|celltype) + (1|timepoint) + (1|adjmfc.group) + (1|celltype:timepoint)
SRBD1	0.0035183	0.181807	1.15558e-09	0.00157396	0	0.00804226	0.00417275	0.800886	~ age + (1|sex) + (1|subjectid) + (1|celltype) + (1|timepoint) + (1|adjmfc.group) + (1|celltype:timepoint)
PRKCE	0.000335411	0.471857	1.39582e-09	5.05076e-11	0.00120643	0.00686357	0.0147548	0.504983	~ age + (1|sex) + (1|subjectid) + (1|celltype) + (1|timepoint) + (1|adjmfc.group) + (1|celltype:timepoint)
ATP6V1E2	0.00307309	0.181689	0	0	0.017477	0	5.46193e-05	0.797706	~ age + (1|sex) + (1|subjectid) + (1|celltype) + (1|timepoint) + (1|adjmfc.group) + (1|celltype:timepoint)
RHOQ	0	0.757659	0	0	0.00087862	0.00328117	0.00179786	0.236383	~ age + (1|sex) + (1|subjectid) + (1|celltype) + (1|timepoint) + (1|adjmfc.group) + (1|celltype:timepoint)
PIGF	0.0282122	0.1272	4.71943e-09	0	0.0143542	0.000463122	0.00319994	0.826571	~ age + (1|sex) + (1|subjectid) + (1|celltype) + (1|timepoint) + (1|adjmfc.group) + (1|celltype:timepoint)
CRIPT	0.0415023	0.147951	0	2.88223e-10	0.0174453	0.0197195	0.0106286	0.762754	~ age + (1|sex) + (1|subjectid) + (1|celltype) + (1|timepoint) + (1|adjmfc.group) + (1|celltype:timepoint)
SOCS5	0.0211948	0.110036	0.0178974	0	0.0112399	0.00238974	0.0019783	0.835264	~ age + (1|sex) + (1|subjectid) + (1|celltype) + (1|timepoint) + (1|adjmfc.group) + (1|celltype:timepoint)
MCFD2	0	0.147064	1.05951e-10	0	0.0210225	0	0.00071621	0.831197	~ age + (1|sex) + (1|subjectid) + (1|celltype) + (1|timepoint) + (1|adjmfc.group) + (1|celltype:timepoint)
TTC7A	0	0.533109	0.00348205	0	0.00442187	0	0.00181998	0.457167	~ age + (1|sex) + (1|subjectid) + (1|celltype) + (1|timepoint) + (1|adjmfc.group) + (1|celltype:timepoint)
AC073283.7	0.0261844	0.439205	0	3.14742e-10	0.0442479	0.01434	0.00936964	0.466653	~ age + (1|sex) + (1|subjectid) + (1|celltype) + (1|timepoint) + (1|adjmfc.group) + (1|celltype:timepoint)
CALM2	0.0466958	0.885639	0.00286264	3.13311e-11	0.016916	0.0055577	0.00139859	0.0409301	~ age + (1|sex) + (1|subjectid) + (1|celltype) + (1|timepoint) + (1|adjmfc.group) + (1|celltype:timepoint)
BCYRN1	0.00691501	0.320839	0	0.00626109	0.0485404	0.00192028	0.0179449	0.597579	~ age + (1|sex) + (1|subjectid) + (1|celltype) + (1|timepoint) + (1|adjmfc.group) + (1|celltype:timepoint)
MSH2	0.0140076	0.459247	0	0	0.00848379	0.00407386	1.50513e-06	0.514186	~ age + (1|sex) + (1|subjectid) + (1|celltype) + (1|timepoint) + (1|adjmfc.group) + (1|celltype:timepoint)
KCNK12	0.0570065	0.438237	0.0121617	0	0.00783317	0.0030764	0.00114977	0.480536	~ age + (1|sex) + (1|subjectid) + (1|celltype) + (1|timepoint) + (1|adjmfc.group) + (1|celltype:timepoint)
MSH6	0.000794899	0.0656856	0	9.84889e-10	0.0204155	0.00167712	0.000459061	0.910968	~ age + (1|sex) + (1|subjectid) + (1|celltype) + (1|timepoint) + (1|adjmfc.group) + (1|celltype:timepoint)
FBXO11	0	0.105967	0.0199382	0.00245133	0	0.00359795	0.00652377	0.861522	~ age + (1|sex) + (1|subjectid) + (1|celltype) + (1|timepoint) + (1|adjmfc.group) + (1|celltype:timepoint)
AC079807.2	0.0493308	0.263592	0	5.5575e-09	0.0484146	0.0117931	0.0101185	0.616751	~ age + (1|sex) + (1|subjectid) + (1|celltype) + (1|timepoint) + (1|adjmfc.group) + (1|celltype:timepoint)
FOXN2	0.00224471	0.220005	0.0292627	1.56868e-10	1.34179e-09	7.96095e-08	0.00111469	0.747373	~ age + (1|sex) + (1|subjectid) + (1|celltype) + (1|timepoint) + (1|adjmfc.group) + (1|celltype:timepoint)
RP11-191L17.1	0.0105523	0.0788166	0	9.02436e-11	0.0256728	0	0.00168079	0.883277	~ age + (1|sex) + (1|subjectid) + (1|celltype) + (1|timepoint) + (1|adjmfc.group) + (1|celltype:timepoint)
PPP1R21	0.0130113	0.116095	1.06831e-10	2.41017e-09	0.0144766	0.0109444	0.00819673	0.837276	~ age + (1|sex) + (1|subjectid) + (1|celltype) + (1|timepoint) + (1|adjmfc.group) + (1|celltype:timepoint)
STON1	0.0154679	0.247522	0.0126369	0.00687396	0.0437942	0.00575212	0.00545626	0.662496	~ age + (1|sex) + (1|subjectid) + (1|celltype) + (1|timepoint) + (1|adjmfc.group) + (1|celltype:timepoint)
GPR75-ASB3	0.078043	0.10566	0	0	0	0	0.00636633	0.809931	~ age + (1|sex) + (1|subjectid) + (1|celltype) + (1|timepoint) + (1|adjmfc.group) + (1|celltype:timepoint)
CHAC2	0	0.315388	0	2.65725e-10	0.0119595	0.00604895	0.00177393	0.66483	~ age + (1|sex) + (1|subjectid) + (1|celltype) + (1|timepoint) + (1|adjmfc.group) + (1|celltype:timepoint)
ERLEC1	0	0.204755	0	0	0	0.00288247	0.00204083	0.790322	~ age + (1|sex) + (1|subjectid) + (1|celltype) + (1|timepoint) + (1|adjmfc.group) + (1|celltype:timepoint)
PSME4	5.53947e-10	0.23446	2.37411e-10	0	0.0203657	0.00261365	0.00219736	0.740364	~ age + (1|sex) + (1|subjectid) + (1|celltype) + (1|timepoint) + (1|adjmfc.group) + (1|celltype:timepoint)
ACYP2	0.0358295	0.169164	2.75756e-10	7.35122e-10	0.103392	0.0036042	1.09011e-05	0.687999	~ age + (1|sex) + (1|subjectid) + (1|celltype) + (1|timepoint) + (1|adjmfc.group) + (1|celltype:timepoint)
RP11-477N3.1	0.0240527	0.429685	0	0	0.0576146	0.0127075	0.0107222	0.465218	~ age + (1|sex) + (1|subjectid) + (1|celltype) + (1|timepoint) + (1|adjmfc.group) + (1|celltype:timepoint)
SPTBN1	0.00219706	0.694178	0	0	0.00910861	0.000661084	0.000152614	0.293702	~ age + (1|sex) + (1|subjectid) + (1|celltype) + (1|timepoint) + (1|adjmfc.group) + (1|celltype:timepoint)
EML6	0.0162637	0.526343	7.65715e-10	0.00520446	0.0244773	0.0023604	0.00432023	0.421031	~ age + (1|sex) + (1|subjectid) + (1|celltype) + (1|timepoint) + (1|adjmfc.group) + (1|celltype:timepoint)
RTN4	0.0230987	0.767838	0	0.00207411	0.015308	0.00125346	4.7021e-05	0.190381	~ age + (1|sex) + (1|subjectid) + (1|celltype) + (1|timepoint) + (1|adjmfc.group) + (1|celltype:timepoint)
CLHC1	0.0342751	0.252637	0	4.25928e-10	0.0490187	0.00444466	0.00127937	0.658346	~ age + (1|sex) + (1|subjectid) + (1|celltype) + (1|timepoint) + (1|adjmfc.group) + (1|celltype:timepoint)
RPS27A	0.0224112	0.913436	0.00451788	1.70641e-10	0.0321687	0.00882176	0.00538908	0.0132553	~ age + (1|sex) + (1|subjectid) + (1|celltype) + (1|timepoint) + (1|adjmfc.group) + (1|celltype:timepoint)
MTIF2	0.0195789	0.028242	0	0.00699227	0.0244284	0	0.00366112	0.917097	~ age + (1|sex) + (1|subjectid) + (1|celltype) + (1|timepoint) + (1|adjmfc.group) + (1|celltype:timepoint)
CCDC88A	0.021347	0.838485	0.00109765	0	0	0.00337472	0.000118931	0.135577	~ age + (1|sex) + (1|subjectid) + (1|celltype) + (1|timepoint) + (1|adjmfc.group) + (1|celltype:timepoint)
AC012358.8	0.0263296	0.351899	2.69283e-05	3.01929e-08	0.0152107	0.0112235	0.00479927	0.590511	~ age + (1|sex) + (1|subjectid) + (1|celltype) + (1|timepoint) + (1|adjmfc.group) + (1|celltype:timepoint)
CCDC104	0.0171508	0.735586	0.000130065	0	0.00215827	0.00352608	0.00397945	0.237469	~ age + (1|sex) + (1|subjectid) + (1|celltype) + (1|timepoint) + (1|adjmfc.group) + (1|celltype:timepoint)
SMEK2	0.00245922	0.246022	0	0.00119355	0.0132188	0	7.59875e-06	0.737099	~ age + (1|sex) + (1|subjectid) + (1|celltype) + (1|timepoint) + (1|adjmfc.group) + (1|celltype:timepoint)
RP11-554J4.1	0.0719709	0.225596	0.0088686	0	0.0174855	0.0148386	9.56782e-05	0.661145	~ age + (1|sex) + (1|subjectid) + (1|celltype) + (1|timepoint) + (1|adjmfc.group) + (1|celltype:timepoint)
PNPT1	0.0080653	0.10515	1.67188e-09	0.0166145	0.0353346	0.00146926	6.49119e-05	0.833301	~ age + (1|sex) + (1|subjectid) + (1|celltype) + (1|timepoint) + (1|adjmfc.group) + (1|celltype:timepoint)
VRK2	2.56407e-09	0.357047	0.0387619	8.43686e-10	0.020419	0	0.000199462	0.583573	~ age + (1|sex) + (1|subjectid) + (1|celltype) + (1|timepoint) + (1|adjmfc.group) + (1|celltype:timepoint)
FANCL	0	0.33811	0.00547308	0.00211843	0.025949	0.0193673	0.00337137	0.605611	~ age + (1|sex) + (1|subjectid) + (1|celltype) + (1|timepoint) + (1|adjmfc.group) + (1|celltype:timepoint)
BCL11A	0.000166587	0.939535	0.000139153	0	0.000858501	0	0.0002211	0.05908	~ age + (1|sex) + (1|subjectid) + (1|celltype) + (1|timepoint) + (1|adjmfc.group) + (1|celltype:timepoint)
PAPOLG	0	0.128247	0	0	0	0.0118422	0.00112348	0.858788	~ age + (1|sex) + (1|subjectid) + (1|celltype) + (1|timepoint) + (1|adjmfc.group) + (1|celltype:timepoint)
REL	2.08147e-11	0.776299	0	0	0.016807	0.00396949	0.000327519	0.202597	~ age + (1|sex) + (1|subjectid) + (1|celltype) + (1|timepoint) + (1|adjmfc.group) + (1|celltype:timepoint)
PUS10	0.0123701	0.208763	0.00701326	0	0.00900927	7.98671e-11	0.00262856	0.760216	~ age + (1|sex) + (1|subjectid) + (1|celltype) + (1|timepoint) + (1|adjmfc.group) + (1|celltype:timepoint)
PEX13	0.000806752	0.0604434	1.50504e-10	0.00697465	0.00281431	0.00796553	0.000121157	0.920874	~ age + (1|sex) + (1|subjectid) + (1|celltype) + (1|timepoint) + (1|adjmfc.group) + (1|celltype:timepoint)
KIAA1841	0	0.238261	0	4.76944e-10	0.0160784	0.00606791	0.00789959	0.731693	~ age + (1|sex) + (1|subjectid) + (1|celltype) + (1|timepoint) + (1|adjmfc.group) + (1|celltype:timepoint)
C2orf74	0.0301683	0.290783	0.0149162	0	0.0406889	9.85848e-11	0.00326406	0.62018	~ age + (1|sex) + (1|subjectid) + (1|celltype) + (1|timepoint) + (1|adjmfc.group) + (1|celltype:timepoint)
AHSA2	0.00360141	0.0980363	0.0211639	0	0.0557516	0.0117391	0.012577	0.797131	~ age + (1|sex) + (1|subjectid) + (1|celltype) + (1|timepoint) + (1|adjmfc.group) + (1|celltype:timepoint)
USP34	0.0114966	0.375904	0.0053691	0.000355797	0.0329181	0.00833923	0.00079052	0.564827	~ age + (1|sex) + (1|subjectid) + (1|celltype) + (1|timepoint) + (1|adjmfc.group) + (1|celltype:timepoint)
RP11-355B11.2	0.0031075	0.111827	0	2.768e-08	0.00664541	0.0193351	0.00851872	0.850566	~ age + (1|sex) + (1|subjectid) + (1|celltype) + (1|timepoint) + (1|adjmfc.group) + (1|celltype:timepoint)
XPO1	0	0.0808686	0.00353663	0	0.0703057	0.031858	0.0126835	0.800748	~ age + (1|sex) + (1|subjectid) + (1|celltype) + (1|timepoint) + (1|adjmfc.group) + (1|celltype:timepoint)
FAM161A	0	0.274093	0.00304022	0	0.0174943	0.00414702	0.000609007	0.700616	~ age + (1|sex) + (1|subjectid) + (1|celltype) + (1|timepoint) + (1|adjmfc.group) + (1|celltype:timepoint)
CCT4	0.00337102	0.331723	0	0	0.0218261	5.56738e-10	0.0135317	0.629548	~ age + (1|sex) + (1|subjectid) + (1|celltype) + (1|timepoint) + (1|adjmfc.group) + (1|celltype:timepoint)
AC107081.5	0.104197	0.377413	0	0	0.0359467	0.00304125	0.00248333	0.476919	~ age + (1|sex) + (1|subjectid) + (1|celltype) + (1|timepoint) + (1|adjmfc.group) + (1|celltype:timepoint)
COMMD1	0	0.147792	0	0	0.0316725	0.00383533	0.00658171	0.810119	~ age + (1|sex) + (1|subjectid) + (1|celltype) + (1|timepoint) + (1|adjmfc.group) + (1|celltype:timepoint)
B3GNT2	0.0719613	0.25351	0	0.0113711	0.0123079	0.013035	0.000733646	0.637081	~ age + (1|sex) + (1|subjectid) + (1|celltype) + (1|timepoint) + (1|adjmfc.group) + (1|celltype:timepoint)
EHBP1	0.000100218	0.111397	1.406e-08	0	0.0102261	0.000754383	0.000173087	0.87735	~ age + (1|sex) + (1|subjectid) + (1|celltype) + (1|timepoint) + (1|adjmfc.group) + (1|celltype:timepoint)
AC009501.4	0.00791222	0.317952	0	0	0.0385683	0.00501073	0.00739416	0.623162	~ age + (1|sex) + (1|subjectid) + (1|celltype) + (1|timepoint) + (1|adjmfc.group) + (1|celltype:timepoint)
WDPCP	0	0.137814	0.00130797	0	0	0	1.24655e-05	0.860865	~ age + (1|sex) + (1|subjectid) + (1|celltype) + (1|timepoint) + (1|adjmfc.group) + (1|celltype:timepoint)
MDH1	0.0115676	0.135529	2.24518e-09	0	0.0325017	0	0.00964207	0.810759	~ age + (1|sex) + (1|subjectid) + (1|celltype) + (1|timepoint) + (1|adjmfc.group) + (1|celltype:timepoint)
UGP2	0.0506136	0.557104	0	0	0.00588752	0	0.00199585	0.384399	~ age + (1|sex) + (1|subjectid) + (1|celltype) + (1|timepoint) + (1|adjmfc.group) + (1|celltype:timepoint)
VPS54	0.00373655	0.144418	0	0.000251058	0.00880457	0.000688662	0.000748843	0.841352	~ age + (1|sex) + (1|subjectid) + (1|celltype) + (1|timepoint) + (1|adjmfc.group) + (1|celltype:timepoint)
PELI1	0.0798865	0.588983	0.00883233	0.00409283	0.00637816	0.0224554	0.00119017	0.288182	~ age + (1|sex) + (1|subjectid) + (1|celltype) + (1|timepoint) + (1|adjmfc.group) + (1|celltype:timepoint)
AC074289.1	0.0053442	0.51784	0.00425846	0	0.0188343	0	0.000963347	0.45276	~ age + (1|sex) + (1|subjectid) + (1|celltype) + (1|timepoint) + (1|adjmfc.group) + (1|celltype:timepoint)
RP11-568N6.1	0	0.421161	0	0.00135397	0.0415073	0.00224497	0.0129134	0.520819	~ age + (1|sex) + (1|subjectid) + (1|celltype) + (1|timepoint) + (1|adjmfc.group) + (1|celltype:timepoint)
AFTPH	0.0104431	0.369333	0	0.00413567	1.43135e-08	0.0111539	0.000228333	0.604706	~ age + (1|sex) + (1|subjectid) + (1|celltype) + (1|timepoint) + (1|adjmfc.group) + (1|celltype:timepoint)
SERTAD2	0.0112899	0.486477	0.00391574	0.000189494	0.00722406	0.00103213	8.58144e-06	0.489863	~ age + (1|sex) + (1|subjectid) + (1|celltype) + (1|timepoint) + (1|adjmfc.group) + (1|celltype:timepoint)
AC007880.1	0.0181345	0.669679	2.15344e-09	0.000717156	0.0278708	0.0106586	0.0121473	0.260792	~ age + (1|sex) + (1|subjectid) + (1|celltype) + (1|timepoint) + (1|adjmfc.group) + (1|celltype:timepoint)
AC007386.2	0.0188002	0.626113	0.00225372	1.04816e-10	0.0175733	0.00512748	0.0101438	0.319988	~ age + (1|sex) + (1|subjectid) + (1|celltype) + (1|timepoint) + (1|adjmfc.group) + (1|celltype:timepoint)
SLC1A4	3.19766e-10	0.460657	1.0779e-09	0.00183093	0.0251513	0.0113687	0.0108518	0.49014	~ age + (1|sex) + (1|subjectid) + (1|celltype) + (1|timepoint) + (1|adjmfc.group) + (1|celltype:timepoint)
CEP68	0.0150331	0.485963	0	0.00595883	0.015196	0.00420664	0.00045848	0.473184	~ age + (1|sex) + (1|subjectid) + (1|celltype) + (1|timepoint) + (1|adjmfc.group) + (1|celltype:timepoint)
RAB1A	0.0282645	0.399579	0.00627045	2.66906e-09	0.0401417	0.0142353	8.0662e-07	0.511508	~ age + (1|sex) + (1|subjectid) + (1|celltype) + (1|timepoint) + (1|adjmfc.group) + (1|celltype:timepoint)
ACTR2	0.00892813	0.717182	0	0.000239557	0.0184387	0	0.0018421	0.253369	~ age + (1|sex) + (1|subjectid) + (1|celltype) + (1|timepoint) + (1|adjmfc.group) + (1|celltype:timepoint)
SPRED2	0.0323216	0.468658	6.99355e-09	0.000630768	0.0319996	0.00441999	0.00474082	0.457229	~ age + (1|sex) + (1|subjectid) + (1|celltype) + (1|timepoint) + (1|adjmfc.group) + (1|celltype:timepoint)
AC092669.3	0.00314055	0.0398631	0.00136355	0.902139	0.004102	0.000812035	0.00129969	0.0472797	~ age + (1|sex) + (1|subjectid) + (1|celltype) + (1|timepoint) + (1|adjmfc.group) + (1|celltype:timepoint)
ETAA1	0	0.120814	0.00885484	0	0.0292713	0.000734862	0.00501278	0.835312	~ age + (1|sex) + (1|subjectid) + (1|celltype) + (1|timepoint) + (1|adjmfc.group) + (1|celltype:timepoint)
C1D	0.109742	0.149023	0.00366725	0	0.0426892	0.0321627	0.00893157	0.653784	~ age + (1|sex) + (1|subjectid) + (1|celltype) + (1|timepoint) + (1|adjmfc.group) + (1|celltype:timepoint)
WDR92	0.0394258	0.236636	0	0.00206274	0.0300723	0.00828876	3.64512e-05	0.683478	~ age + (1|sex) + (1|subjectid) + (1|celltype) + (1|timepoint) + (1|adjmfc.group) + (1|celltype:timepoint)
PNO1	0.00369645	0.0685432	0.0195864	0.00275556	0.00249801	0	0.00549703	0.897423	~ age + (1|sex) + (1|subjectid) + (1|celltype) + (1|timepoint) + (1|adjmfc.group) + (1|celltype:timepoint)
PPP3R1	0.0217211	0.149604	0.00307363	0	0.0269735	0	0.0026227	0.796005	~ age + (1|sex) + (1|subjectid) + (1|celltype) + (1|timepoint) + (1|adjmfc.group) + (1|celltype:timepoint)
RP11-474G23.3	0	0.323379	1.09671e-10	0.00226842	0.0185278	0.016516	0.00391256	0.635396	~ age + (1|sex) + (1|subjectid) + (1|celltype) + (1|timepoint) + (1|adjmfc.group) + (1|celltype:timepoint)
PLEK	0	0.904138	0.00280644	0	0.0119282	0	4.80106e-05	0.0810791	~ age + (1|sex) + (1|subjectid) + (1|celltype) + (1|timepoint) + (1|adjmfc.group) + (1|celltype:timepoint)
FBXO48	0	0.135001	0.0206588	2.98627e-10	0.0209606	0.00397703	0.00726478	0.812138	~ age + (1|sex) + (1|subjectid) + (1|celltype) + (1|timepoint) + (1|adjmfc.group) + (1|celltype:timepoint)
APLF	0.0325786	0.185405	0.0309208	0	0.00180733	2.20197e-07	0.00897076	0.740317	~ age + (1|sex) + (1|subjectid) + (1|celltype) + (1|timepoint) + (1|adjmfc.group) + (1|celltype:timepoint)
ARHGAP25	0.047795	0.61062	0.0043846	0.00672249	0.00572084	0.00105958	0.00342165	0.320275	~ age + (1|sex) + (1|subjectid) + (1|celltype) + (1|timepoint) + (1|adjmfc.group) + (1|celltype:timepoint)
GFPT1	0.0065592	0.134636	0.00300203	2.65061e-10	0	0.000521952	5.48622e-07	0.85528	~ age + (1|sex) + (1|subjectid) + (1|celltype) + (1|timepoint) + (1|adjmfc.group) + (1|celltype:timepoint)
NFU1	1.07776e-09	0.204712	0	2.41785e-10	0.00807552	0.00538147	0.00116094	0.78067	~ age + (1|sex) + (1|subjectid) + (1|celltype) + (1|timepoint) + (1|adjmfc.group) + (1|celltype:timepoint)
RP11-427H3.3	0.00613201	0.797493	0	0	6.34988e-05	0.000703267	0.000428502	0.19518	~ age + (1|sex) + (1|subjectid) + (1|celltype) + (1|timepoint) + (1|adjmfc.group) + (1|celltype:timepoint)
AAK1	0	0.960589	0.000127751	4.50837e-12	0.00246039	0.00149894	0.00242786	0.0328961	~ age + (1|sex) + (1|subjectid) + (1|celltype) + (1|timepoint) + (1|adjmfc.group) + (1|celltype:timepoint)
ANXA4	0.00322197	0.717855	0.00212441	0.00536956	0.00145125	0.00279031	0.000187188	0.267001	~ age + (1|sex) + (1|subjectid) + (1|celltype) + (1|timepoint) + (1|adjmfc.group) + (1|celltype:timepoint)
GMCL1	0.00999147	0.295812	3.3298e-10	5.16913e-10	0.0211278	0.000362289	0.0027672	0.669939	~ age + (1|sex) + (1|subjectid) + (1|celltype) + (1|timepoint) + (1|adjmfc.group) + (1|celltype:timepoint)
SNRNP27	0.0521755	0.219126	2.57699e-10	0.000618845	0.0143687	0.000713472	4.74336e-05	0.71295	~ age + (1|sex) + (1|subjectid) + (1|celltype) + (1|timepoint) + (1|adjmfc.group) + (1|celltype:timepoint)
MXD1	0.027589	0.648365	0	0	0.0076373	0.00410051	0.00366038	0.308648	~ age + (1|sex) + (1|subjectid) + (1|celltype) + (1|timepoint) + (1|adjmfc.group) + (1|celltype:timepoint)
PCBP1-AS1	0.00479999	0.200793	0	0.000540959	0.0186841	2.18034e-09	8.45827e-05	0.775098	~ age + (1|sex) + (1|subjectid) + (1|celltype) + (1|timepoint) + (1|adjmfc.group) + (1|celltype:timepoint)
PCBP1	0	0.687906	0.0159283	0.00167652	0.0189124	0	0.00277612	0.2728	~ age + (1|sex) + (1|subjectid) + (1|celltype) + (1|timepoint) + (1|adjmfc.group) + (1|celltype:timepoint)
AC016700.5	0.0357452	0.410083	0	3.42897e-09	0.0464621	0.00639297	0.0142422	0.487074	~ age + (1|sex) + (1|subjectid) + (1|celltype) + (1|timepoint) + (1|adjmfc.group) + (1|celltype:timepoint)
C2orf42	0.00537883	0.176462	6.20261e-09	2.52231e-10	0.016708	0.0166969	0.00190888	0.782845	~ age + (1|sex) + (1|subjectid) + (1|celltype) + (1|timepoint) + (1|adjmfc.group) + (1|celltype:timepoint)
TIA1	4.99074e-10	0.160932	0.0401403	0.0139893	0.00118129	0.00276384	0.00359436	0.777399	~ age + (1|sex) + (1|subjectid) + (1|celltype) + (1|timepoint) + (1|adjmfc.group) + (1|celltype:timepoint)
PCYOX1	0.0181907	0.215794	0	0	0.0120679	0	0.000215508	0.753732	~ age + (1|sex) + (1|subjectid) + (1|celltype) + (1|timepoint) + (1|adjmfc.group) + (1|celltype:timepoint)
SNRPG	0.0523969	0.248273	0.0438221	0.02809	0.0571212	0.0104209	0.00241189	0.557464	~ age + (1|sex) + (1|subjectid) + (1|celltype) + (1|timepoint) + (1|adjmfc.group) + (1|celltype:timepoint)
FAM136A	0	0.130372	0.00735736	0	0	0.0020248	0.00340465	0.856841	~ age + (1|sex) + (1|subjectid) + (1|celltype) + (1|timepoint) + (1|adjmfc.group) + (1|celltype:timepoint)
TGFA	0.0623705	0.408353	0	0	0.0380457	0.011843	0.0108049	0.468583	~ age + (1|sex) + (1|subjectid) + (1|celltype) + (1|timepoint) + (1|adjmfc.group) + (1|celltype:timepoint)
ADD2	2.45546e-10	0.510848	1.84454e-10	5.4233e-11	0.025056	0.00492481	0.00444026	0.454731	~ age + (1|sex) + (1|subjectid) + (1|celltype) + (1|timepoint) + (1|adjmfc.group) + (1|celltype:timepoint)
CLEC4F	0.0253997	0.536448	2.31262e-09	0	0.0319079	0.00876918	0.0101249	0.38735	~ age + (1|sex) + (1|subjectid) + (1|celltype) + (1|timepoint) + (1|adjmfc.group) + (1|celltype:timepoint)
TEX261	0.0173525	0.00360283	0	0	0.00847734	0	9.84239e-05	0.970469	~ age + (1|sex) + (1|subjectid) + (1|celltype) + (1|timepoint) + (1|adjmfc.group) + (1|celltype:timepoint)
NAGK	0.0493609	0.745872	0.00712733	0	0.0293499	0.000820357	5.36648e-05	0.167416	~ age + (1|sex) + (1|subjectid) + (1|celltype) + (1|timepoint) + (1|adjmfc.group) + (1|celltype:timepoint)
MCEE	0.0145678	0.0346563	0	0.000325216	4.63518e-10	0	0.00114658	0.949304	~ age + (1|sex) + (1|subjectid) + (1|celltype) + (1|timepoint) + (1|adjmfc.group) + (1|celltype:timepoint)
MPHOSPH10	0.0491987	0.465725	0	0	0.0188122	0	2.74375e-06	0.466261	~ age + (1|sex) + (1|subjectid) + (1|celltype) + (1|timepoint) + (1|adjmfc.group) + (1|celltype:timepoint)
PAIP2B	1.83992e-10	0.364977	0	6.94879e-09	0.0188939	0.0132215	0.0011305	0.601777	~ age + (1|sex) + (1|subjectid) + (1|celltype) + (1|timepoint) + (1|adjmfc.group) + (1|celltype:timepoint)
ZNF638	0.100855	0.31857	0.0147944	0	0.00617124	0.0172359	0.00051537	0.541859	~ age + (1|sex) + (1|subjectid) + (1|celltype) + (1|timepoint) + (1|adjmfc.group) + (1|celltype:timepoint)
DYSF	0	0.481474	0.0166713	0	0.0219501	0.0130879	0.0147496	0.452067	~ age + (1|sex) + (1|subjectid) + (1|celltype) + (1|timepoint) + (1|adjmfc.group) + (1|celltype:timepoint)
EXOC6B	0.00300503	0.140546	0	1.92642e-10	0.0282109	0.0130926	0.0088378	0.806308	~ age + (1|sex) + (1|subjectid) + (1|celltype) + (1|timepoint) + (1|adjmfc.group) + (1|celltype:timepoint)
SPR	0.0286785	0.475637	0	0	0.0462948	0.00865824	0.0130401	0.427691	~ age + (1|sex) + (1|subjectid) + (1|celltype) + (1|timepoint) + (1|adjmfc.group) + (1|celltype:timepoint)
SFXN5	0.00228764	0.351811	0.000263248	7.37665e-10	0.00144049	5.8851e-10	0.00868695	0.63551	~ age + (1|sex) + (1|subjectid) + (1|celltype) + (1|timepoint) + (1|adjmfc.group) + (1|celltype:timepoint)
RAB11FIP5	0.0142841	0.382278	0	0	0.0314753	0	0.0113806	0.560582	~ age + (1|sex) + (1|subjectid) + (1|celltype) + (1|timepoint) + (1|adjmfc.group) + (1|celltype:timepoint)
SMYD5	0.0106349	0.265464	0.00441403	0.00151506	0.0140202	0.00188465	0.00729917	0.694768	~ age + (1|sex) + (1|subjectid) + (1|celltype) + (1|timepoint) + (1|adjmfc.group) + (1|celltype:timepoint)
PRADC1	0	0.345862	0.010217	0.000549485	0	0	0.00147341	0.641898	~ age + (1|sex) + (1|subjectid) + (1|celltype) + (1|timepoint) + (1|adjmfc.group) + (1|celltype:timepoint)
CCT7	0.0880811	0.256232	0	0.00591799	0.0173294	0.00179993	0.00203265	0.628607	~ age + (1|sex) + (1|subjectid) + (1|celltype) + (1|timepoint) + (1|adjmfc.group) + (1|celltype:timepoint)
FBXO41	0.0228347	0.219161	1.79412e-10	0.00790306	0.0304388	0	0.00200937	0.717653	~ age + (1|sex) + (1|subjectid) + (1|celltype) + (1|timepoint) + (1|adjmfc.group) + (1|celltype:timepoint)
ALMS1	0	0.116444	0.00662509	0	0	0	0.00166083	0.87527	~ age + (1|sex) + (1|subjectid) + (1|celltype) + (1|timepoint) + (1|adjmfc.group) + (1|celltype:timepoint)
TPRKB	0.043661	0.188381	3.74149e-10	2.02026e-09	0.0156463	0.00376173	0.00522107	0.743329	~ age + (1|sex) + (1|subjectid) + (1|celltype) + (1|timepoint) + (1|adjmfc.group) + (1|celltype:timepoint)
DUSP11	4.17244e-09	0.273957	3.33743e-09	0.0091497	0.0355061	0.00307808	0.00400625	0.674302	~ age + (1|sex) + (1|subjectid) + (1|celltype) + (1|timepoint) + (1|adjmfc.group) + (1|celltype:timepoint)
STAMBP	0	0.0259334	0	0.010151	0.0143878	0.0120386	0.000113819	0.937375	~ age + (1|sex) + (1|subjectid) + (1|celltype) + (1|timepoint) + (1|adjmfc.group) + (1|celltype:timepoint)
DGUOK	0	0.210346	0.0297881	0.000563098	0.0258868	0.0103679	0.00708566	0.715963	~ age + (1|sex) + (1|subjectid) + (1|celltype) + (1|timepoint) + (1|adjmfc.group) + (1|celltype:timepoint)
DGUOK-AS1	0.0490813	0.282641	0.00391776	0	0.0532633	0.0111805	0.00883982	0.591076	~ age + (1|sex) + (1|subjectid) + (1|celltype) + (1|timepoint) + (1|adjmfc.group) + (1|celltype:timepoint)
TET3	0.0188044	0.449512	0	0.00170729	0.000254855	0.000216164	0.00128291	0.528222	~ age + (1|sex) + (1|subjectid) + (1|celltype) + (1|timepoint) + (1|adjmfc.group) + (1|celltype:timepoint)
BOLA3	0.00929323	0.638259	0	0	0.00822764	0	0.00479955	0.33942	~ age + (1|sex) + (1|subjectid) + (1|celltype) + (1|timepoint) + (1|adjmfc.group) + (1|celltype:timepoint)
BOLA3-AS1	0.0201409	0.425892	2.01752e-05	6.48347e-08	0.035147	0.0105696	0.00949363	0.498737	~ age + (1|sex) + (1|subjectid) + (1|celltype) + (1|timepoint) + (1|adjmfc.group) + (1|celltype:timepoint)
MOB1A	0.0106439	0.718789	0.00490658	0.00131611	0.0152506	0.00491518	0.000471922	0.243707	~ age + (1|sex) + (1|subjectid) + (1|celltype) + (1|timepoint) + (1|adjmfc.group) + (1|celltype:timepoint)
MTHFD2	0	0.580342	0.0111263	0	0.00903828	0.0332878	0.000357634	0.365848	~ age + (1|sex) + (1|subjectid) + (1|celltype) + (1|timepoint) + (1|adjmfc.group) + (1|celltype:timepoint)
DCTN1	0.0050641	0.0211552	0	0	0	0	0.000678405	0.973102	~ age + (1|sex) + (1|subjectid) + (1|celltype) + (1|timepoint) + (1|adjmfc.group) + (1|celltype:timepoint)
C2orf81	1.43107e-10	0.273013	0.00295327	0	0.0434234	0.0137334	0.00562469	0.661252	~ age + (1|sex) + (1|subjectid) + (1|celltype) + (1|timepoint) + (1|adjmfc.group) + (1|celltype:timepoint)
WDR54	0.00312791	0.617161	0.000649619	0.002153	0.00229648	0.0155325	0.000547542	0.358532	~ age + (1|sex) + (1|subjectid) + (1|celltype) + (1|timepoint) + (1|adjmfc.group) + (1|celltype:timepoint)
RTKN	0.0344046	0.604131	0	0	0.0292572	0.00985248	0.00486047	0.317495	~ age + (1|sex) + (1|subjectid) + (1|celltype) + (1|timepoint) + (1|adjmfc.group) + (1|celltype:timepoint)
INO80B	0.0753059	0.0361755	0.00514382	0	0.0134074	0.00340313	9.15051e-05	0.866473	~ age + (1|sex) + (1|subjectid) + (1|celltype) + (1|timepoint) + (1|adjmfc.group) + (1|celltype:timepoint)
WBP1	0.0134118	0.252138	1.53118e-09	0.00203555	0.0237187	0.013315	0.00103104	0.69435	~ age + (1|sex) + (1|subjectid) + (1|celltype) + (1|timepoint) + (1|adjmfc.group) + (1|celltype:timepoint)
MOGS	0	0.117593	0.00170228	0	0.000645286	0.000596812	5.18112e-05	0.879411	~ age + (1|sex) + (1|subjectid) + (1|celltype) + (1|timepoint) + (1|adjmfc.group) + (1|celltype:timepoint)
MRPL53	0.135639	0.0933099	0.00260043	0	0.0239234	0.000847468	0.00720899	0.736471	~ age + (1|sex) + (1|subjectid) + (1|celltype) + (1|timepoint) + (1|adjmfc.group) + (1|celltype:timepoint)
CCDC142	0.014755	0.125286	0.00377775	0	0.00956063	0.00386623	0.00598222	0.836772	~ age + (1|sex) + (1|subjectid) + (1|celltype) + (1|timepoint) + (1|adjmfc.group) + (1|celltype:timepoint)
TTC31	0	0.037849	0	0	0.0195983	1.08106e-10	0.00331431	0.939238	~ age + (1|sex) + (1|subjectid) + (1|celltype) + (1|timepoint) + (1|adjmfc.group) + (1|celltype:timepoint)
LBX2-AS1	0.0341391	0.441592	0	0	0.0389281	0.0133013	0.0204613	0.451579	~ age + (1|sex) + (1|subjectid) + (1|celltype) + (1|timepoint) + (1|adjmfc.group) + (1|celltype:timepoint)
PCGF1	0.0375585	0.0728682	0	0.0114737	0.00750945	0	0.00414924	0.866441	~ age + (1|sex) + (1|subjectid) + (1|celltype) + (1|timepoint) + (1|adjmfc.group) + (1|celltype:timepoint)
AUP1	0.00179069	0.234908	0	3.56702e-10	0.0399983	0.00356163	0.000160644	0.719581	~ age + (1|sex) + (1|subjectid) + (1|celltype) + (1|timepoint) + (1|adjmfc.group) + (1|celltype:timepoint)
HTRA2	0	0.280022	0	2.09173e-06	0.0248087	0	0.000428882	0.694739	~ age + (1|sex) + (1|subjectid) + (1|celltype) + (1|timepoint) + (1|adjmfc.group) + (1|celltype:timepoint)
LOXL3	0.0480078	0.528825	1.49246e-10	0.0028198	0.0270978	0.0204407	0.0101644	0.362644	~ age + (1|sex) + (1|subjectid) + (1|celltype) + (1|timepoint) + (1|adjmfc.group) + (1|celltype:timepoint)
DOK1	0.060332	0.390513	0	0.0112711	0.01522	0.0189636	0.000352109	0.503348	~ age + (1|sex) + (1|subjectid) + (1|celltype) + (1|timepoint) + (1|adjmfc.group) + (1|celltype:timepoint)
SEMA4F	0.030746	0.375533	0.000827356	0	0.0418062	0.00903218	0.00184775	0.540208	~ age + (1|sex) + (1|subjectid) + (1|celltype) + (1|timepoint) + (1|adjmfc.group) + (1|celltype:timepoint)
HK2	0.00214072	0.552442	0.000716648	0	0.0121279	0.00711204	0.00526843	0.420192	~ age + (1|sex) + (1|subjectid) + (1|celltype) + (1|timepoint) + (1|adjmfc.group) + (1|celltype:timepoint)
POLE4	8.82051e-10	0.628873	0.0112307	0.00147931	0.0283612	0.00162091	0.00179787	0.326637	~ age + (1|sex) + (1|subjectid) + (1|celltype) + (1|timepoint) + (1|adjmfc.group) + (1|celltype:timepoint)
MRPL19	0.0258578	0.0732315	0.0209522	1.08298e-10	0.0183193	0	0.00410815	0.857531	~ age + (1|sex) + (1|subjectid) + (1|celltype) + (1|timepoint) + (1|adjmfc.group) + (1|celltype:timepoint)
GCFC2	0.00433905	0.144792	0	0	0	0	0.000358736	0.85051	~ age + (1|sex) + (1|subjectid) + (1|celltype) + (1|timepoint) + (1|adjmfc.group) + (1|celltype:timepoint)
RP11-342K6.1	0.0293621	0.404356	0	0	0.0473348	0.0272073	0.0118785	0.479861	~ age + (1|sex) + (1|subjectid) + (1|celltype) + (1|timepoint) + (1|adjmfc.group) + (1|celltype:timepoint)
SUCLG1	0.046399	0.366999	0.0107068	0	0.0107839	0.00125471	0.00424591	0.559611	~ age + (1|sex) + (1|subjectid) + (1|celltype) + (1|timepoint) + (1|adjmfc.group) + (1|celltype:timepoint)
DNAH6	0.0287573	0.431105	0.0116189	0	0.0391279	0.00596768	0.00445647	0.478967	~ age + (1|sex) + (1|subjectid) + (1|celltype) + (1|timepoint) + (1|adjmfc.group) + (1|celltype:timepoint)
TRABD2A	0.00915255	0.874098	0	0	0.00697012	0	0.00210732	0.107672	~ age + (1|sex) + (1|subjectid) + (1|celltype) + (1|timepoint) + (1|adjmfc.group) + (1|celltype:timepoint)
TMSB10	0.109563	0.768723	0.0235843	0.00382272	0.0432043	0.00403732	0.00203577	0.0450298	~ age + (1|sex) + (1|subjectid) + (1|celltype) + (1|timepoint) + (1|adjmfc.group) + (1|celltype:timepoint)
KCMF1	5.14075e-09	0.0867116	0.00273851	1.44415e-09	0	0	0.00158626	0.908964	~ age + (1|sex) + (1|subjectid) + (1|celltype) + (1|timepoint) + (1|adjmfc.group) + (1|celltype:timepoint)
TGOLN2	0.0433094	0.529275	0	1.32415e-09	0.0123913	0.000226358	0.000436885	0.414361	~ age + (1|sex) + (1|subjectid) + (1|celltype) + (1|timepoint) + (1|adjmfc.group) + (1|celltype:timepoint)
RETSAT	0	0.165832	0	0	0	0.00769819	0.0173862	0.809084	~ age + (1|sex) + (1|subjectid) + (1|celltype) + (1|timepoint) + (1|adjmfc.group) + (1|celltype:timepoint)
ELMOD3	0.0111575	0.16256	0.0177069	0	0.0313081	0	1.94031e-05	0.777248	~ age + (1|sex) + (1|subjectid) + (1|celltype) + (1|timepoint) + (1|adjmfc.group) + (1|celltype:timepoint)
CAPG	0.000413576	0.911676	0.00913916	0.00079871	0.0119732	0	0.000516599	0.0654828	~ age + (1|sex) + (1|subjectid) + (1|celltype) + (1|timepoint) + (1|adjmfc.group) + (1|celltype:timepoint)
MAT2A	0.0617289	0.363354	0	1.53911e-10	0.00991474	0	0.0229767	0.542026	~ age + (1|sex) + (1|subjectid) + (1|celltype) + (1|timepoint) + (1|adjmfc.group) + (1|celltype:timepoint)
GGCX	0	0.212434	1.77832e-09	0	0.00326696	9.51739e-08	0.00297654	0.781322	~ age + (1|sex) + (1|subjectid) + (1|celltype) + (1|timepoint) + (1|adjmfc.group) + (1|celltype:timepoint)
VAMP8	0.0106109	0.890827	0.000844079	0.0067587	0.00265913	0	0.000330768	0.0879695	~ age + (1|sex) + (1|subjectid) + (1|celltype) + (1|timepoint) + (1|adjmfc.group) + (1|celltype:timepoint)
VAMP5	0	0.624145	0.087427	0.000262561	0.0539901	0.0531687	0.000812204	0.180195	~ age + (1|sex) + (1|subjectid) + (1|celltype) + (1|timepoint) + (1|adjmfc.group) + (1|celltype:timepoint)
RNF181	0.0334389	0.663743	3.20062e-11	0.0119956	0.000845285	0	0.000477983	0.289499	~ age + (1|sex) + (1|subjectid) + (1|celltype) + (1|timepoint) + (1|adjmfc.group) + (1|celltype:timepoint)
TMEM150A	0.00280461	0.152748	3.01208e-09	0	3.78961e-10	0	0.00028879	0.844159	~ age + (1|sex) + (1|subjectid) + (1|celltype) + (1|timepoint) + (1|adjmfc.group) + (1|celltype:timepoint)
USP39	0	0.000720711	0	2.76453e-08	0.00980287	0	0.0045116	0.984965	~ age + (1|sex) + (1|subjectid) + (1|celltype) + (1|timepoint) + (1|adjmfc.group) + (1|celltype:timepoint)
C2orf68	0.0171854	0.226657	0	0.00378496	0.0122526	0.00958544	0.00134259	0.729192	~ age + (1|sex) + (1|subjectid) + (1|celltype) + (1|timepoint) + (1|adjmfc.group) + (1|celltype:timepoint)
GNLY	0	0.946092	0	0.00133754	0.0221941	0.000795097	0.000240036	0.0293408	~ age + (1|sex) + (1|subjectid) + (1|celltype) + (1|timepoint) + (1|adjmfc.group) + (1|celltype:timepoint)
ST3GAL5	0	0.366733	0.0224692	1.95242e-10	0.0111734	0.00763496	0.00534541	0.586644	~ age + (1|sex) + (1|subjectid) + (1|celltype) + (1|timepoint) + (1|adjmfc.group) + (1|celltype:timepoint)
POLR1A	0	0.126557	0.0192861	0	0.0188727	0.00429567	0.000593534	0.830395	~ age + (1|sex) + (1|subjectid) + (1|celltype) + (1|timepoint) + (1|adjmfc.group) + (1|celltype:timepoint)
PTCD3	0.0137083	0.25281	3.10852e-10	1.3008e-06	0.0149986	0.0011875	0.000409242	0.716885	~ age + (1|sex) + (1|subjectid) + (1|celltype) + (1|timepoint) + (1|adjmfc.group) + (1|celltype:timepoint)
IMMT	0.0437979	0.153877	0	0.00778982	0.0453374	0.000277138	6.72979e-06	0.748915	~ age + (1|sex) + (1|subjectid) + (1|celltype) + (1|timepoint) + (1|adjmfc.group) + (1|celltype:timepoint)
RP11-301O19.1	0.000402081	0.227352	0.0208204	0.00274061	0.06162	0	0.000382252	0.686683	~ age + (1|sex) + (1|subjectid) + (1|celltype) + (1|timepoint) + (1|adjmfc.group) + (1|celltype:timepoint)
MRPL35	0.0416638	0.049931	3.67022e-10	1.86515e-10	0.000813822	0.0108838	0.000156346	0.896551	~ age + (1|sex) + (1|subjectid) + (1|celltype) + (1|timepoint) + (1|adjmfc.group) + (1|celltype:timepoint)
KDM3A	0.00995522	0.236247	5.67766e-10	7.12031e-09	0.00738992	0	0.000734176	0.745674	~ age + (1|sex) + (1|subjectid) + (1|celltype) + (1|timepoint) + (1|adjmfc.group) + (1|celltype:timepoint)
CHMP3	0.00311483	0.488666	0	6.02137e-11	0.0136947	0.00336607	9.46073e-05	0.491064	~ age + (1|sex) + (1|subjectid) + (1|celltype) + (1|timepoint) + (1|adjmfc.group) + (1|celltype:timepoint)
RNF103	0.0455272	0.064213	0.0116191	0	0.0150672	0.00105228	0.0109259	0.851595	~ age + (1|sex) + (1|subjectid) + (1|celltype) + (1|timepoint) + (1|adjmfc.group) + (1|celltype:timepoint)
RMND5A	2.06281e-08	0.131996	0.0229185	3.37444e-06	0.0342194	0	0.00101242	0.80985	~ age + (1|sex) + (1|subjectid) + (1|celltype) + (1|timepoint) + (1|adjmfc.group) + (1|celltype:timepoint)
CD8A	0.000165208	0.934641	0	0.000126729	0.00337443	0.000281538	0.000888892	0.0605227	~ age + (1|sex) + (1|subjectid) + (1|celltype) + (1|timepoint) + (1|adjmfc.group) + (1|celltype:timepoint)
CD8B	0	0.946032	3.02901e-11	0.000427662	0.00256324	0.00134273	0.000233628	0.049401	~ age + (1|sex) + (1|subjectid) + (1|celltype) + (1|timepoint) + (1|adjmfc.group) + (1|celltype:timepoint)
PLGLB1	0.0272381	0.292963	0.00456034	8.79756e-11	0.0446078	0.0012025	0.00651043	0.622918	~ age + (1|sex) + (1|subjectid) + (1|celltype) + (1|timepoint) + (1|adjmfc.group) + (1|celltype:timepoint)
LINC00152	0.00615139	0.78872	0.0025807	0	0.0287039	0	0.00131835	0.172526	~ age + (1|sex) + (1|subjectid) + (1|celltype) + (1|timepoint) + (1|adjmfc.group) + (1|celltype:timepoint)
RP11-1399P15.1	0.00686991	0.722882	0	2.6871e-11	0.0205159	0.000690837	0.00729549	0.241746	~ age + (1|sex) + (1|subjectid) + (1|celltype) + (1|timepoint) + (1|adjmfc.group) + (1|celltype:timepoint)
KRCC1	0.0452279	0.167051	1.5594e-10	0	0.0510063	0.00767136	0.00764486	0.721399	~ age + (1|sex) + (1|subjectid) + (1|celltype) + (1|timepoint) + (1|adjmfc.group) + (1|celltype:timepoint)
THNSL2	5.27621e-08	0.37052	0	4.06814e-08	0.0862433	0.00625233	0.0330542	0.50393	~ age + (1|sex) + (1|subjectid) + (1|celltype) + (1|timepoint) + (1|adjmfc.group) + (1|celltype:timepoint)
EIF2AK3	3.60272e-09	0.344403	7.26454e-10	0	0.0212763	0	0.00930339	0.625017	~ age + (1|sex) + (1|subjectid) + (1|celltype) + (1|timepoint) + (1|adjmfc.group) + (1|celltype:timepoint)
AC062029.1	1.61833e-09	0.217995	0	3.23533e-08	0.0263686	0.00482942	0.00767992	0.743127	~ age + (1|sex) + (1|subjectid) + (1|celltype) + (1|timepoint) + (1|adjmfc.group) + (1|celltype:timepoint)
RPIA	0.0146988	0.374209	0	2.18938e-09	0.0378266	0	9.87863e-05	0.573167	~ age + (1|sex) + (1|subjectid) + (1|celltype) + (1|timepoint) + (1|adjmfc.group) + (1|celltype:timepoint)
MAL	0	0.945736	0	0	0.00585671	0.00189661	0.000246943	0.0462634	~ age + (1|sex) + (1|subjectid) + (1|celltype) + (1|timepoint) + (1|adjmfc.group) + (1|celltype:timepoint)
MRPS5	0.0117202	0.300407	0	0.0137047	0.0158331	0	0.00385029	0.654485	~ age + (1|sex) + (1|subjectid) + (1|celltype) + (1|timepoint) + (1|adjmfc.group) + (1|celltype:timepoint)
ZNF514	0	0.0982602	0	0	0.022248	0.0013216	0.00707966	0.871091	~ age + (1|sex) + (1|subjectid) + (1|celltype) + (1|timepoint) + (1|adjmfc.group) + (1|celltype:timepoint)
ZNF2	0	0.234548	0	0	0.045867	0.0134698	0.00435388	0.701761	~ age + (1|sex) + (1|subjectid) + (1|celltype) + (1|timepoint) + (1|adjmfc.group) + (1|celltype:timepoint)
FAHD2A	0.00754086	0.160194	0.0167661	0.00330061	0	0	0.000371715	0.811827	~ age + (1|sex) + (1|subjectid) + (1|celltype) + (1|timepoint) + (1|adjmfc.group) + (1|celltype:timepoint)
LINC00342	0	0.397814	0	0.00326171	0.00546375	0.000166365	0.00171179	0.591583	~ age + (1|sex) + (1|subjectid) + (1|celltype) + (1|timepoint) + (1|adjmfc.group) + (1|celltype:timepoint)
ANKRD36C	0.0545756	0.750887	2.91608e-10	0	0.00861513	0.00438207	2.68261e-06	0.181537	~ age + (1|sex) + (1|subjectid) + (1|celltype) + (1|timepoint) + (1|adjmfc.group) + (1|celltype:timepoint)
GPAT2	0	0.257823	0.0102106	0.00670646	0.0890243	0.00242453	0.000517028	0.633294	~ age + (1|sex) + (1|subjectid) + (1|celltype) + (1|timepoint) + (1|adjmfc.group) + (1|celltype:timepoint)
DUSP2	0.102568	0.745559	2.45817e-10	0	0.0309711	0.00772662	0.0017127	0.111462	~ age + (1|sex) + (1|subjectid) + (1|celltype) + (1|timepoint) + (1|adjmfc.group) + (1|celltype:timepoint)
STARD7	0.0377625	0.340597	0	0	0.0060139	0	0.000618913	0.615008	~ age + (1|sex) + (1|subjectid) + (1|celltype) + (1|timepoint) + (1|adjmfc.group) + (1|celltype:timepoint)
TMEM127	0	0.461856	1.63191e-09	9.64512e-11	0.00661684	0.00154375	0.0032667	0.526717	~ age + (1|sex) + (1|subjectid) + (1|celltype) + (1|timepoint) + (1|adjmfc.group) + (1|celltype:timepoint)
CIAO1	0.0219436	0.0799566	0.0248193	2.11666e-09	0.0376157	1.04713e-09	0.00345682	0.832208	~ age + (1|sex) + (1|subjectid) + (1|celltype) + (1|timepoint) + (1|adjmfc.group) + (1|celltype:timepoint)
SNRNP200	0.000437457	0.338682	7.84965e-10	0.0190433	0.00525479	0.0108179	0.00129652	0.624468	~ age + (1|sex) + (1|subjectid) + (1|celltype) + (1|timepoint) + (1|adjmfc.group) + (1|celltype:timepoint)
AC021188.4	0.0438501	0.558356	0	0	0.0226036	0.00253186	0.00543458	0.367224	~ age + (1|sex) + (1|subjectid) + (1|celltype) + (1|timepoint) + (1|adjmfc.group) + (1|celltype:timepoint)
ITPRIPL1	0.0312653	0.544149	0	0	0.0118644	0	0.00533257	0.407389	~ age + (1|sex) + (1|subjectid) + (1|celltype) + (1|timepoint) + (1|adjmfc.group) + (1|celltype:timepoint)
NCAPH	0.0413217	0.495588	0	0	0.0287627	0.00979591	0.0140816	0.41045	~ age + (1|sex) + (1|subjectid) + (1|celltype) + (1|timepoint) + (1|adjmfc.group) + (1|celltype:timepoint)
ARID5A	0.0102846	0.505474	0.00602304	0	0.0751422	0.0239316	0.00416102	0.374984	~ age + (1|sex) + (1|subjectid) + (1|celltype) + (1|timepoint) + (1|adjmfc.group) + (1|celltype:timepoint)
KANSL3	0.00205521	0.071276	0	0.00224665	0.0207568	3.0625e-10	9.32771e-05	0.903572	~ age + (1|sex) + (1|subjectid) + (1|celltype) + (1|timepoint) + (1|adjmfc.group) + (1|celltype:timepoint)
LMAN2L	8.87273e-11	0.152785	0	1.6041e-10	0.0244896	0.00481803	0.00134729	0.81656	~ age + (1|sex) + (1|subjectid) + (1|celltype) + (1|timepoint) + (1|adjmfc.group) + (1|celltype:timepoint)
CNNM4	0.0148975	0.308457	0.00640073	1.94542e-09	0.041122	0.00180912	0.0101104	0.617203	~ age + (1|sex) + (1|subjectid) + (1|celltype) + (1|timepoint) + (1|adjmfc.group) + (1|celltype:timepoint)
CNNM3	0.00430694	0.192756	0	0	0.0176005	0	0.00559223	0.779745	~ age + (1|sex) + (1|subjectid) + (1|celltype) + (1|timepoint) + (1|adjmfc.group) + (1|celltype:timepoint)
ANKRD23	0.0221268	0.446229	0	0	0.0375436	0.0098282	0.0112934	0.472979	~ age + (1|sex) + (1|subjectid) + (1|celltype) + (1|timepoint) + (1|adjmfc.group) + (1|celltype:timepoint)
ANKRD39	0.00399277	0.387944	0	0	0	0	0.000168559	0.607895	~ age + (1|sex) + (1|subjectid) + (1|celltype) + (1|timepoint) + (1|adjmfc.group) + (1|celltype:timepoint)
SEMA4C	0.00867207	0.47212	4.32198e-10	0	1.05759e-10	0	0.00416034	0.515048	~ age + (1|sex) + (1|subjectid) + (1|celltype) + (1|timepoint) + (1|adjmfc.group) + (1|celltype:timepoint)
FAHD2B	0	0.494218	0.00747495	0.000440376	0	0	0.00340641	0.494461	~ age + (1|sex) + (1|subjectid) + (1|celltype) + (1|timepoint) + (1|adjmfc.group) + (1|celltype:timepoint)
ANKRD36	0.027928	0.840385	3.59128e-05	0	0.0070641	0.00168288	6.55425e-05	0.122839	~ age + (1|sex) + (1|subjectid) + (1|celltype) + (1|timepoint) + (1|adjmfc.group) + (1|celltype:timepoint)
AC159540.1	0.0120997	0.772272	0	0	0.00376918	0	0.000124462	0.211735	~ age + (1|sex) + (1|subjectid) + (1|celltype) + (1|timepoint) + (1|adjmfc.group) + (1|celltype:timepoint)
COX5B	0.0610376	0.768307	0.00979273	0.00337976	0.0172342	0.00209489	0.00250645	0.135647	~ age + (1|sex) + (1|subjectid) + (1|celltype) + (1|timepoint) + (1|adjmfc.group) + (1|celltype:timepoint)
ACTR1B	0.0189722	0.375088	0	1.83044e-10	0	0.00389698	0.00303962	0.599003	~ age + (1|sex) + (1|subjectid) + (1|celltype) + (1|timepoint) + (1|adjmfc.group) + (1|celltype:timepoint)
LINC01125	0.0150781	0.350849	0.00966336	1.6311e-07	0.0597614	0.00519744	0.013481	0.54597	~ age + (1|sex) + (1|subjectid) + (1|celltype) + (1|timepoint) + (1|adjmfc.group) + (1|celltype:timepoint)
ZAP70	0	0.938545	0	0	0	0	2.36713e-05	0.0614314	~ age + (1|sex) + (1|subjectid) + (1|celltype) + (1|timepoint) + (1|adjmfc.group) + (1|celltype:timepoint)
TMEM131	0.00104124	0.263761	0.0365699	0	0	0	0.00242672	0.696201	~ age + (1|sex) + (1|subjectid) + (1|celltype) + (1|timepoint) + (1|adjmfc.group) + (1|celltype:timepoint)
INPP4A	0.0214437	0.618664	0	0	0.0143997	0.01648	0.00200313	0.327009	~ age + (1|sex) + (1|subjectid) + (1|celltype) + (1|timepoint) + (1|adjmfc.group) + (1|celltype:timepoint)
COA5	0.0681228	0.0627334	4.49722e-08	1.1674e-08	0	0.00833771	9.37398e-05	0.860712	~ age + (1|sex) + (1|subjectid) + (1|celltype) + (1|timepoint) + (1|adjmfc.group) + (1|celltype:timepoint)
UNC50	0.0388925	0.192138	7.08899e-10	0	0.0152438	0.000904755	0.00693464	0.745887	~ age + (1|sex) + (1|subjectid) + (1|celltype) + (1|timepoint) + (1|adjmfc.group) + (1|celltype:timepoint)
MGAT4A	0.0390161	0.8745	6.47588e-05	0	0.00995979	0.00818006	3.93277e-06	0.0682755	~ age + (1|sex) + (1|subjectid) + (1|celltype) + (1|timepoint) + (1|adjmfc.group) + (1|celltype:timepoint)
AC109826.1	0.015255	0.601574	3.55597e-07	0	0.00408598	0.000185972	0.00114207	0.377756	~ age + (1|sex) + (1|subjectid) + (1|celltype) + (1|timepoint) + (1|adjmfc.group) + (1|celltype:timepoint)
TSGA10	0.00275822	0.51336	1.16695e-10	0.0194731	0.0335622	0	1.07123e-05	0.430836	~ age + (1|sex) + (1|subjectid) + (1|celltype) + (1|timepoint) + (1|adjmfc.group) + (1|celltype:timepoint)
C2ORF15	0.0249553	0.337282	0.00975671	1.00874e-10	0.0416878	0.00628411	0.00209114	0.577943	~ age + (1|sex) + (1|subjectid) + (1|celltype) + (1|timepoint) + (1|adjmfc.group) + (1|celltype:timepoint)
LIPT1	0.0117748	0.183647	0.000425901	0	0.00318983	0.0056314	3.14475e-07	0.795331	~ age + (1|sex) + (1|subjectid) + (1|celltype) + (1|timepoint) + (1|adjmfc.group) + (1|celltype:timepoint)
MITD1	2.99536e-10	0.298249	0	0.00240323	0.0319426	0.0131672	0.0124026	0.641835	~ age + (1|sex) + (1|subjectid) + (1|celltype) + (1|timepoint) + (1|adjmfc.group) + (1|celltype:timepoint)
LYG2	0.000208646	0.371914	0.0200156	1.60989e-09	0.0266351	0.00466953	0.00822887	0.568328	~ age + (1|sex) + (1|subjectid) + (1|celltype) + (1|timepoint) + (1|adjmfc.group) + (1|celltype:timepoint)
TXNDC9	0.0543613	0.177358	0	0.00700963	0.0355758	0.0108688	0.00136483	0.713461	~ age + (1|sex) + (1|subjectid) + (1|celltype) + (1|timepoint) + (1|adjmfc.group) + (1|celltype:timepoint)
EIF5B	0.00912568	0.627784	8.01795e-10	0	1.46441e-08	0	0.00716125	0.355929	~ age + (1|sex) + (1|subjectid) + (1|celltype) + (1|timepoint) + (1|adjmfc.group) + (1|celltype:timepoint)
REV1	0.0236623	0.264316	0	0	0.0054771	0.00810651	0.00246394	0.695975	~ age + (1|sex) + (1|subjectid) + (1|celltype) + (1|timepoint) + (1|adjmfc.group) + (1|celltype:timepoint)
AFF3	0.00491542	0.824024	0.000176909	0	0.0133674	0	0.00011247	0.157404	~ age + (1|sex) + (1|subjectid) + (1|celltype) + (1|timepoint) + (1|adjmfc.group) + (1|celltype:timepoint)
CHST10	0.0271807	0.479279	0.00365854	0.00378602	0.0200025	0.00197695	0.00186697	0.46225	~ age + (1|sex) + (1|subjectid) + (1|celltype) + (1|timepoint) + (1|adjmfc.group) + (1|celltype:timepoint)
PDCL3	0.00913676	0.323494	3.88051e-10	0.00281086	0	0.00113418	0.000687522	0.662736	~ age + (1|sex) + (1|subjectid) + (1|celltype) + (1|timepoint) + (1|adjmfc.group) + (1|celltype:timepoint)
RPL31	0.0495904	0.89659	0.00300166	2.30689e-11	0.0228165	0.0114609	0.00366814	0.0128724	~ age + (1|sex) + (1|subjectid) + (1|celltype) + (1|timepoint) + (1|adjmfc.group) + (1|celltype:timepoint)
TBC1D8	0.000744506	0.684253	0.00265241	0.00263368	0.021237	0.00355314	0.00377036	0.281156	~ age + (1|sex) + (1|subjectid) + (1|celltype) + (1|timepoint) + (1|adjmfc.group) + (1|celltype:timepoint)
CNOT11	0	0.0939421	0	0	0.00141018	0	0.00145399	0.903194	~ age + (1|sex) + (1|subjectid) + (1|celltype) + (1|timepoint) + (1|adjmfc.group) + (1|celltype:timepoint)
RNF149	0.00521815	0.713727	0.00389801	0	0.0111443	0.0135166	0.000235414	0.252261	~ age + (1|sex) + (1|subjectid) + (1|celltype) + (1|timepoint) + (1|adjmfc.group) + (1|celltype:timepoint)
MAP4K4	0	0.367736	0.00718881	0.00209619	1.07953e-10	0	1.08769e-06	0.622978	~ age + (1|sex) + (1|subjectid) + (1|celltype) + (1|timepoint) + (1|adjmfc.group) + (1|celltype:timepoint)
IL1R2	0.0370751	0.611657	0.021808	3.22977e-11	0.0227972	0	0.0055183	0.301144	~ age + (1|sex) + (1|subjectid) + (1|celltype) + (1|timepoint) + (1|adjmfc.group) + (1|celltype:timepoint)
IL18R1	0.0057933	0.666841	1.19443e-10	0.000940614	0.00421556	0	5.67886e-05	0.322152	~ age + (1|sex) + (1|subjectid) + (1|celltype) + (1|timepoint) + (1|adjmfc.group) + (1|celltype:timepoint)
IL18RAP	0.00990904	0.755061	9.45963e-11	0	0.00891074	0	0.000558793	0.225561	~ age + (1|sex) + (1|subjectid) + (1|celltype) + (1|timepoint) + (1|adjmfc.group) + (1|celltype:timepoint)
MFSD9	0	0.259662	0.0042101	0	0.0233095	0.00519235	0.000862944	0.706763	~ age + (1|sex) + (1|subjectid) + (1|celltype) + (1|timepoint) + (1|adjmfc.group) + (1|celltype:timepoint)
TMEM182	0.053474	0.375344	0.00160589	0	0.0474966	0.00186894	0.00433264	0.515878	~ age + (1|sex) + (1|subjectid) + (1|celltype) + (1|timepoint) + (1|adjmfc.group) + (1|celltype:timepoint)
MRPS9	0.0702627	0.0938303	4.01331e-08	1.56186e-09	0.0279379	0.00904273	0.000604508	0.798322	~ age + (1|sex) + (1|subjectid) + (1|celltype) + (1|timepoint) + (1|adjmfc.group) + (1|celltype:timepoint)
AC104655.3	0.0415652	0.561831	0.00455762	0	0.0282315	0.00782024	0.00911279	0.346882	~ age + (1|sex) + (1|subjectid) + (1|celltype) + (1|timepoint) + (1|adjmfc.group) + (1|celltype:timepoint)
TGFBRAP1	0	0.069909	0.00580395	1.98774e-10	0.0147095	0.00609951	0.00136718	0.902111	~ age + (1|sex) + (1|subjectid) + (1|celltype) + (1|timepoint) + (1|adjmfc.group) + (1|celltype:timepoint)
RP11-332H14.2	5.65502e-07	0.355471	0.00892509	2.34445e-09	0.0159314	0.000494669	0.00752448	0.611653	~ age + (1|sex) + (1|subjectid) + (1|celltype) + (1|timepoint) + (1|adjmfc.group) + (1|celltype:timepoint)
C2orf49	0.00494485	0.0331221	0	0.000142833	3.38845e-10	1.65561e-10	0.000737608	0.961053	~ age + (1|sex) + (1|subjectid) + (1|celltype) + (1|timepoint) + (1|adjmfc.group) + (1|celltype:timepoint)
NCK2	0	0.739296	0	0	0.00767106	0.00343253	0.000239181	0.249361	~ age + (1|sex) + (1|subjectid) + (1|celltype) + (1|timepoint) + (1|adjmfc.group) + (1|celltype:timepoint)
C2orf40	0.0240412	0.51236	0.0217535	1.24966e-09	0.03608	0	0.0090285	0.396737	~ age + (1|sex) + (1|subjectid) + (1|celltype) + (1|timepoint) + (1|adjmfc.group) + (1|celltype:timepoint)
UXS1	0.00770906	0.572788	0	0.00332305	0.00028706	0.00306855	0.000566593	0.412258	~ age + (1|sex) + (1|subjectid) + (1|celltype) + (1|timepoint) + (1|adjmfc.group) + (1|celltype:timepoint)
GCC2	0.0892155	0.730304	0.00207265	0	0.0379763	0.00423073	5.39324e-05	0.136147	~ age + (1|sex) + (1|subjectid) + (1|celltype) + (1|timepoint) + (1|adjmfc.group) + (1|celltype:timepoint)
LIMS1	0.0461297	0.784593	0	0.011163	0.00522247	0.00750112	0.00218771	0.143202	~ age + (1|sex) + (1|subjectid) + (1|celltype) + (1|timepoint) + (1|adjmfc.group) + (1|celltype:timepoint)
RANBP2	2.00621e-10	0.0967975	0	0.00316112	0.01238	7.59083e-10	0.00196864	0.885693	~ age + (1|sex) + (1|subjectid) + (1|celltype) + (1|timepoint) + (1|adjmfc.group) + (1|celltype:timepoint)
CCDC138	0.00924812	0.349498	0	0	0.0147542	0	0.000741585	0.625758	~ age + (1|sex) + (1|subjectid) + (1|celltype) + (1|timepoint) + (1|adjmfc.group) + (1|celltype:timepoint)
EDAR	0.0277579	0.467884	0.00430399	0	0.0500078	0.00793155	0.00898411	0.43313	~ age + (1|sex) + (1|subjectid) + (1|celltype) + (1|timepoint) + (1|adjmfc.group) + (1|celltype:timepoint)
44814	0.0181744	0.339893	0.0104486	0.0010069	0.0266884	0.000809677	0.0222113	0.580768	~ age + (1|sex) + (1|subjectid) + (1|celltype) + (1|timepoint) + (1|adjmfc.group) + (1|celltype:timepoint)
SOWAHC	0.0432997	0.337346	0.0124853	0.0110936	0.0263599	0.00829951	0.0117266	0.54939	~ age + (1|sex) + (1|subjectid) + (1|celltype) + (1|timepoint) + (1|adjmfc.group) + (1|celltype:timepoint)
RGPD5	0.0108358	0.207411	0	0.0043532	0.0204821	1.73531e-10	0.00497815	0.75194	~ age + (1|sex) + (1|subjectid) + (1|celltype) + (1|timepoint) + (1|adjmfc.group) + (1|celltype:timepoint)
NPHP1	0.0342185	0.446417	0.0111784	3.78752e-09	0.0357189	0.0110403	0.00646641	0.45496	~ age + (1|sex) + (1|subjectid) + (1|celltype) + (1|timepoint) + (1|adjmfc.group) + (1|celltype:timepoint)
LINC00116	0.0149501	0.43101	0.00986796	1.71039e-08	0.0473243	0.0266642	0.0103173	0.459866	~ age + (1|sex) + (1|subjectid) + (1|celltype) + (1|timepoint) + (1|adjmfc.group) + (1|celltype:timepoint)
BUB1	0.0140258	0.509702	4.1282e-11	0	0.0474313	0.00881465	0.0117488	0.408277	~ age + (1|sex) + (1|subjectid) + (1|celltype) + (1|timepoint) + (1|adjmfc.group) + (1|celltype:timepoint)
BCL2L11	0.0232276	0.250063	0.0137792	0.00404168	0	0	0.00214743	0.706741	~ age + (1|sex) + (1|subjectid) + (1|celltype) + (1|timepoint) + (1|adjmfc.group) + (1|celltype:timepoint)
MIR4435-1HG	0.0221301	0.647309	0.000564769	2.25687e-09	0.0766161	0	0.00256922	0.250811	~ age + (1|sex) + (1|subjectid) + (1|celltype) + (1|timepoint) + (1|adjmfc.group) + (1|celltype:timepoint)
RP11-181E10.3	0.0198361	0.527915	0	0.00252909	0.0396604	0.00887272	0.00687023	0.394316	~ age + (1|sex) + (1|subjectid) + (1|celltype) + (1|timepoint) + (1|adjmfc.group) + (1|celltype:timepoint)
RP11-803D5.4	0.00216961	0.479727	0	0.0172021	0.0229802	0.00884501	0.0120401	0.457035	~ age + (1|sex) + (1|subjectid) + (1|celltype) + (1|timepoint) + (1|adjmfc.group) + (1|celltype:timepoint)
AC017002.1	0.0634967	0.451224	0	0.00434525	0.0199389	0.00599705	0.0217689	0.433229	~ age + (1|sex) + (1|subjectid) + (1|celltype) + (1|timepoint) + (1|adjmfc.group) + (1|celltype:timepoint)
ANAPC1	0.0225917	0.100378	0.0396845	0	0.0125577	1.4295e-10	0.00170833	0.82308	~ age + (1|sex) + (1|subjectid) + (1|celltype) + (1|timepoint) + (1|adjmfc.group) + (1|celltype:timepoint)
MERTK	0.0411195	0.498739	0.00626526	0.000104418	0.030588	0.00745055	0.0106493	0.405084	~ age + (1|sex) + (1|subjectid) + (1|celltype) + (1|timepoint) + (1|adjmfc.group) + (1|celltype:timepoint)
TMEM87B	0	0.119458	0	0	0	0.00430172	0.00182859	0.874411	~ age + (1|sex) + (1|subjectid) + (1|celltype) + (1|timepoint) + (1|adjmfc.group) + (1|celltype:timepoint)
FBLN7	1.6019e-10	0.665805	0.0055554	0	0.0223148	0.000629279	0.00454034	0.301156	~ age + (1|sex) + (1|subjectid) + (1|celltype) + (1|timepoint) + (1|adjmfc.group) + (1|celltype:timepoint)
ZC3H8	0.00524221	0.53141	0.0027049	0.00225525	0.00512051	0.00370586	0.00375753	0.445803	~ age + (1|sex) + (1|subjectid) + (1|celltype) + (1|timepoint) + (1|adjmfc.group) + (1|celltype:timepoint)
ZC3H6	4.55105e-07	0.355462	3.89846e-10	8.12185e-08	0.00521787	1.04613e-09	0.000314935	0.639004	~ age + (1|sex) + (1|subjectid) + (1|celltype) + (1|timepoint) + (1|adjmfc.group) + (1|celltype:timepoint)
TTL	0.047135	0.118895	0	0.00103588	0.0219221	0.000480756	0.00430463	0.806227	~ age + (1|sex) + (1|subjectid) + (1|celltype) + (1|timepoint) + (1|adjmfc.group) + (1|celltype:timepoint)
POLR1B	2.1036e-09	0.136097	0.0034191	0	0.0246469	0.00539452	0.00399059	0.826452	~ age + (1|sex) + (1|subjectid) + (1|celltype) + (1|timepoint) + (1|adjmfc.group) + (1|celltype:timepoint)
CHCHD5	0.0305786	0.441991	0	0.00131494	0.00741465	0.0119916	0.00174281	0.504967	~ age + (1|sex) + (1|subjectid) + (1|celltype) + (1|timepoint) + (1|adjmfc.group) + (1|celltype:timepoint)
AC079922.3	0.0143982	0.258868	0.00901726	0.00314191	0.0300193	0.000202748	0.00200172	0.682351	~ age + (1|sex) + (1|subjectid) + (1|celltype) + (1|timepoint) + (1|adjmfc.group) + (1|celltype:timepoint)
SLC20A1	0.0321893	0.54224	0.00317795	0	0.00378996	0	2.59624e-05	0.418576	~ age + (1|sex) + (1|subjectid) + (1|celltype) + (1|timepoint) + (1|adjmfc.group) + (1|celltype:timepoint)
IL1B	0.0197668	0.640065	1.71652e-10	0	0.0314989	0.00598638	0.00202543	0.300658	~ age + (1|sex) + (1|subjectid) + (1|celltype) + (1|timepoint) + (1|adjmfc.group) + (1|celltype:timepoint)
IL1RN	0	0.737161	0.00185088	0	0.0113786	0.00332214	0.00178301	0.244504	~ age + (1|sex) + (1|subjectid) + (1|celltype) + (1|timepoint) + (1|adjmfc.group) + (1|celltype:timepoint)
PSD4	0.0109079	0.245733	0.00012715	0	0.0543385	0.000949567	0.000264132	0.68768	~ age + (1|sex) + (1|subjectid) + (1|celltype) + (1|timepoint) + (1|adjmfc.group) + (1|celltype:timepoint)
PAX8	0.0134497	0.35189	0.00624226	0	0.0788833	0.00285336	0.0129091	0.533772	~ age + (1|sex) + (1|subjectid) + (1|celltype) + (1|timepoint) + (1|adjmfc.group) + (1|celltype:timepoint)
RP11-480C16.1	0.00280313	0.4193	0	0	0.0199183	0.0143788	0.00665236	0.536947	~ age + (1|sex) + (1|subjectid) + (1|celltype) + (1|timepoint) + (1|adjmfc.group) + (1|celltype:timepoint)
CBWD2	0	0.21565	0.0104149	0.0202602	0.00870207	0.00451347	0.00286	0.737599	~ age + (1|sex) + (1|subjectid) + (1|celltype) + (1|timepoint) + (1|adjmfc.group) + (1|celltype:timepoint)
RABL2A	0.0148803	0.243449	0	0	0.00172879	0	0.000345804	0.739596	~ age + (1|sex) + (1|subjectid) + (1|celltype) + (1|timepoint) + (1|adjmfc.group) + (1|celltype:timepoint)
SLC35F5	0.0069115	0.118166	0.0152883	0	0.0193433	0.00389156	1.04009e-05	0.836389	~ age + (1|sex) + (1|subjectid) + (1|celltype) + (1|timepoint) + (1|adjmfc.group) + (1|celltype:timepoint)
AC104653.1	0.0301409	0.309254	0	1.71493e-09	0.0714587	0.00823759	0.0207718	0.560137	~ age + (1|sex) + (1|subjectid) + (1|celltype) + (1|timepoint) + (1|adjmfc.group) + (1|celltype:timepoint)
RP11-141B14.1	0	0.314831	0.0124044	2.30126e-10	0.0292489	0.0190425	0.00810834	0.616365	~ age + (1|sex) + (1|subjectid) + (1|celltype) + (1|timepoint) + (1|adjmfc.group) + (1|celltype:timepoint)
ACTR3	0.0749611	0.524317	0	0.0176532	0.0526689	0.0227616	0.00537267	0.302265	~ age + (1|sex) + (1|subjectid) + (1|celltype) + (1|timepoint) + (1|adjmfc.group) + (1|celltype:timepoint)
DDX18	0.0193384	0.618913	0.000464914	0.0113182	0.0136896	0.0039848	0.0132923	0.318999	~ age + (1|sex) + (1|subjectid) + (1|celltype) + (1|timepoint) + (1|adjmfc.group) + (1|celltype:timepoint)
AC009404.2	0.022933	0.311105	0.0115053	0.000718442	0.0250508	0.0108703	0.0104394	0.607377	~ age + (1|sex) + (1|subjectid) + (1|celltype) + (1|timepoint) + (1|adjmfc.group) + (1|celltype:timepoint)
CCDC93	7.1687e-10	0.122245	0	0	0.028876	0	0.00569873	0.84318	~ age + (1|sex) + (1|subjectid) + (1|celltype) + (1|timepoint) + (1|adjmfc.group) + (1|celltype:timepoint)
INSIG2	0.0134697	0.155637	0.0117188	5.41085e-09	0.00249293	0	0.0012171	0.815465	~ age + (1|sex) + (1|subjectid) + (1|celltype) + (1|timepoint) + (1|adjmfc.group) + (1|celltype:timepoint)
MARCO	0.00140154	0.719443	0.00438992	0	0.036145	0.0119391	0.000778429	0.225903	~ age + (1|sex) + (1|subjectid) + (1|celltype) + (1|timepoint) + (1|adjmfc.group) + (1|celltype:timepoint)
STEAP3	0.0371292	0.477058	0.00439606	0.00108785	0.0455041	0.00378095	0.0143479	0.416696	~ age + (1|sex) + (1|subjectid) + (1|celltype) + (1|timepoint) + (1|adjmfc.group) + (1|celltype:timepoint)
C2orf76	0.0487526	0.183285	3.37626e-09	0.00838626	0	0.00675912	0.000179252	0.752638	~ age + (1|sex) + (1|subjectid) + (1|celltype) + (1|timepoint) + (1|adjmfc.group) + (1|celltype:timepoint)
DBI	0.00730863	0.681679	0.00906716	2.89901e-11	0.0322113	0	0.00020511	0.269529	~ age + (1|sex) + (1|subjectid) + (1|celltype) + (1|timepoint) + (1|adjmfc.group) + (1|celltype:timepoint)
TMEM177	1.35184e-09	0.305409	9.59438e-05	3.05579e-09	0.012706	0.00655363	0.000603338	0.674632	~ age + (1|sex) + (1|subjectid) + (1|celltype) + (1|timepoint) + (1|adjmfc.group) + (1|celltype:timepoint)
PTPN4	0.00401719	0.893874	0.00158903	0	0.0111628	0.00341587	0.00067367	0.0852671	~ age + (1|sex) + (1|subjectid) + (1|celltype) + (1|timepoint) + (1|adjmfc.group) + (1|celltype:timepoint)
EPB41L5	0.0153071	0.339308	0.0101662	1.73159e-10	0.0327431	0.00710673	0.00405299	0.591316	~ age + (1|sex) + (1|subjectid) + (1|celltype) + (1|timepoint) + (1|adjmfc.group) + (1|celltype:timepoint)
TMEM185B	0	0.0398517	0.0201546	2.06836e-09	0.0401395	1.31015e-09	0.00188641	0.897968	~ age + (1|sex) + (1|subjectid) + (1|celltype) + (1|timepoint) + (1|adjmfc.group) + (1|celltype:timepoint)
RALB	0.00485952	0.672101	0.00233637	0.00970385	0.00346038	0.00340968	0.00235162	0.301778	~ age + (1|sex) + (1|subjectid) + (1|celltype) + (1|timepoint) + (1|adjmfc.group) + (1|celltype:timepoint)
CLASP1	0.00423678	0.125651	0.0226076	0.0013969	0.000595056	0.0029572	8.81956e-05	0.842467	~ age + (1|sex) + (1|subjectid) + (1|celltype) + (1|timepoint) + (1|adjmfc.group) + (1|celltype:timepoint)
NIFK-AS1	0.0241935	0.244334	0.00385544	4.06828e-08	0.0158588	0.0223954	0.00201915	0.687344	~ age + (1|sex) + (1|subjectid) + (1|celltype) + (1|timepoint) + (1|adjmfc.group) + (1|celltype:timepoint)
NIFK	0	0.302967	0.00265262	0.00560759	0.0275144	0	0.00261111	0.658648	~ age + (1|sex) + (1|subjectid) + (1|celltype) + (1|timepoint) + (1|adjmfc.group) + (1|celltype:timepoint)
TSN	0.0126541	0.216629	0	0.00179298	0.0251902	0.0121123	0.000509717	0.731111	~ age + (1|sex) + (1|subjectid) + (1|celltype) + (1|timepoint) + (1|adjmfc.group) + (1|celltype:timepoint)
GYPC	0.00152456	0.908721	0.000308484	0.00655302	0.0142213	0.00104793	0.00304097	0.0645832	~ age + (1|sex) + (1|subjectid) + (1|celltype) + (1|timepoint) + (1|adjmfc.group) + (1|celltype:timepoint)
BIN1	0.00166825	0.890989	0	0.000677805	0.0142492	0.000903877	0.000251343	0.091261	~ age + (1|sex) + (1|subjectid) + (1|celltype) + (1|timepoint) + (1|adjmfc.group) + (1|celltype:timepoint)
ERCC3	0.00605265	0.0859496	0	4.61174e-09	5.46643e-10	3.48598e-08	0.00186704	0.906131	~ age + (1|sex) + (1|subjectid) + (1|celltype) + (1|timepoint) + (1|adjmfc.group) + (1|celltype:timepoint)
MAP3K2	1.08718e-10	0.425199	0.00535598	0	0.00562685	0.00832113	2.50195e-05	0.555472	~ age + (1|sex) + (1|subjectid) + (1|celltype) + (1|timepoint) + (1|adjmfc.group) + (1|celltype:timepoint)
PROC	0.0225569	0.737767	0.000830313	0.00206248	0.0174865	0.00474702	0.0101526	0.204397	~ age + (1|sex) + (1|subjectid) + (1|celltype) + (1|timepoint) + (1|adjmfc.group) + (1|celltype:timepoint)
IWS1	0.0435671	0.0715885	0.0177747	3.44272e-09	0.0288197	1.171e-10	1.78749e-05	0.838232	~ age + (1|sex) + (1|subjectid) + (1|celltype) + (1|timepoint) + (1|adjmfc.group) + (1|celltype:timepoint)
MYO7B	0.0115188	0.539647	0.00313124	0	0.0146122	0.00989362	0.0137749	0.407422	~ age + (1|sex) + (1|subjectid) + (1|celltype) + (1|timepoint) + (1|adjmfc.group) + (1|celltype:timepoint)
LIMS2	0.0016586	0.516422	0.00271754	7.64336e-10	0.0373801	0.00792375	0.00474211	0.429155	~ age + (1|sex) + (1|subjectid) + (1|celltype) + (1|timepoint) + (1|adjmfc.group) + (1|celltype:timepoint)
WDR33	0	0.23947	0	8.50558e-09	0.0186713	0.017247	0.00195737	0.722654	~ age + (1|sex) + (1|subjectid) + (1|celltype) + (1|timepoint) + (1|adjmfc.group) + (1|celltype:timepoint)
SFT2D3	0	0.0724412	0	3.47254e-10	0.0148886	0.00104418	0.0022362	0.90939	~ age + (1|sex) + (1|subjectid) + (1|celltype) + (1|timepoint) + (1|adjmfc.group) + (1|celltype:timepoint)
RP5-935K16.1	0	0.0829219	1.3763e-10	0	0.0482705	0.00817177	0.000619839	0.860016	~ age + (1|sex) + (1|subjectid) + (1|celltype) + (1|timepoint) + (1|adjmfc.group) + (1|celltype:timepoint)
POLR2D	0	0.0841957	0	0	0.0377554	0.00147441	0.000244839	0.87633	~ age + (1|sex) + (1|subjectid) + (1|celltype) + (1|timepoint) + (1|adjmfc.group) + (1|celltype:timepoint)
AMMECR1L	2.85605e-09	0.17329	0.00536581	4.97914e-10	0.0119966	0.00326658	0.0099773	0.796104	~ age + (1|sex) + (1|subjectid) + (1|celltype) + (1|timepoint) + (1|adjmfc.group) + (1|celltype:timepoint)
RP11-395A13.2	0	0.0564696	0.00225304	0	0.0309125	0	0.0183784	0.891987	~ age + (1|sex) + (1|subjectid) + (1|celltype) + (1|timepoint) + (1|adjmfc.group) + (1|celltype:timepoint)
SAP130	0	0.140331	0.00420772	0	0.0254784	0.000202387	0.009444	0.820336	~ age + (1|sex) + (1|subjectid) + (1|celltype) + (1|timepoint) + (1|adjmfc.group) + (1|celltype:timepoint)
UGGT1	0.0230584	0.0751831	0	0.00648964	0.00219767	0	0.00144699	0.891624	~ age + (1|sex) + (1|subjectid) + (1|celltype) + (1|timepoint) + (1|adjmfc.group) + (1|celltype:timepoint)
HS6ST1	0.0102668	0.262716	0.0129225	0.00258801	0.0116069	0.00699282	0.0101426	0.682765	~ age + (1|sex) + (1|subjectid) + (1|celltype) + (1|timepoint) + (1|adjmfc.group) + (1|celltype:timepoint)
SMPD4	0.00585299	0.0584798	0	0	0.0461816	0	0.000460849	0.889025	~ age + (1|sex) + (1|subjectid) + (1|celltype) + (1|timepoint) + (1|adjmfc.group) + (1|celltype:timepoint)
MZT2B	0.0465267	0.604359	0	0.000990062	0.0798225	0.0194868	0.000267639	0.248547	~ age + (1|sex) + (1|subjectid) + (1|celltype) + (1|timepoint) + (1|adjmfc.group) + (1|celltype:timepoint)
CCDC115	0.0106553	0.274508	0.00286538	0.000893466	0.0143588	0.0279874	9.34614e-05	0.668638	~ age + (1|sex) + (1|subjectid) + (1|celltype) + (1|timepoint) + (1|adjmfc.group) + (1|celltype:timepoint)
IMP4	0.00833821	0.0952359	0	0	0.00807708	0	0.00369814	0.884651	~ age + (1|sex) + (1|subjectid) + (1|celltype) + (1|timepoint) + (1|adjmfc.group) + (1|celltype:timepoint)
PTPN18	0.0120877	0.65592	0.00522782	0.000792743	0.00708643	0.00046694	0.00131863	0.3171	~ age + (1|sex) + (1|subjectid) + (1|celltype) + (1|timepoint) + (1|adjmfc.group) + (1|celltype:timepoint)
ARHGEF4	0.0258869	0.433041	0.000280659	0	0.0442604	0.0077931	0.0102357	0.478503	~ age + (1|sex) + (1|subjectid) + (1|celltype) + (1|timepoint) + (1|adjmfc.group) + (1|celltype:timepoint)
FAM168B	0.000137475	0.066481	0	0	0.00879253	0	0.00574269	0.918846	~ age + (1|sex) + (1|subjectid) + (1|celltype) + (1|timepoint) + (1|adjmfc.group) + (1|celltype:timepoint)
PLEKHB2	0.0180826	0.518801	5.91294e-11	0.0022113	0.00161654	0	0.000354587	0.458934	~ age + (1|sex) + (1|subjectid) + (1|celltype) + (1|timepoint) + (1|adjmfc.group) + (1|celltype:timepoint)
MZT2A	0	0.732181	0	1.85022e-10	0.0892378	0.011325	0.00847156	0.158784	~ age + (1|sex) + (1|subjectid) + (1|celltype) + (1|timepoint) + (1|adjmfc.group) + (1|celltype:timepoint)
C2orf27A	5.57981e-09	0.306451	0	1.22796e-09	0.0613177	0.00411002	0.00389663	0.624224	~ age + (1|sex) + (1|subjectid) + (1|celltype) + (1|timepoint) + (1|adjmfc.group) + (1|celltype:timepoint)
MGAT5	0	0.312813	0.00441039	5.41163e-10	0.0202646	0.00429574	0.00309484	0.655121	~ age + (1|sex) + (1|subjectid) + (1|celltype) + (1|timepoint) + (1|adjmfc.group) + (1|celltype:timepoint)
TMEM163	0.0362509	0.557067	0.00665602	8.81246e-10	0.0379384	0.00463279	0.0101749	0.34728	~ age + (1|sex) + (1|subjectid) + (1|celltype) + (1|timepoint) + (1|adjmfc.group) + (1|celltype:timepoint)
CCNT2-AS1	0.0103525	0.361141	0	0.000597826	0.0353505	0.00737786	0.0156633	0.569517	~ age + (1|sex) + (1|subjectid) + (1|celltype) + (1|timepoint) + (1|adjmfc.group) + (1|celltype:timepoint)
CCNT2	0.000515909	0.0596175	0	0.00137531	0.00134013	0	0.00380075	0.93335	~ age + (1|sex) + (1|subjectid) + (1|celltype) + (1|timepoint) + (1|adjmfc.group) + (1|celltype:timepoint)
RAB3GAP1	0.00303927	0.540893	0	0	0	0	0.00198032	0.454088	~ age + (1|sex) + (1|subjectid) + (1|celltype) + (1|timepoint) + (1|adjmfc.group) + (1|celltype:timepoint)
ZRANB3	0.0157043	0.246497	0.00054436	0.000648742	0.0290563	0	0.00302911	0.70452	~ age + (1|sex) + (1|subjectid) + (1|celltype) + (1|timepoint) + (1|adjmfc.group) + (1|celltype:timepoint)
R3HDM1	0.0111023	0.104625	0.00126474	0	0	0	0.00147269	0.881535	~ age + (1|sex) + (1|subjectid) + (1|celltype) + (1|timepoint) + (1|adjmfc.group) + (1|celltype:timepoint)
UBXN4	0.0642784	0.220571	0.0187785	0	0.0271053	0	0.000521753	0.668745	~ age + (1|sex) + (1|subjectid) + (1|celltype) + (1|timepoint) + (1|adjmfc.group) + (1|celltype:timepoint)
AC011893.3	0.0195161	0.625958	0.0186795	0	0.0329314	0.0059597	0.00734887	0.289606	~ age + (1|sex) + (1|subjectid) + (1|celltype) + (1|timepoint) + (1|adjmfc.group) + (1|celltype:timepoint)
MCM6	0	0.356482	0	0	0.0313093	0.000785389	0.0131175	0.598306	~ age + (1|sex) + (1|subjectid) + (1|celltype) + (1|timepoint) + (1|adjmfc.group) + (1|celltype:timepoint)
DARS	0.000468314	0.52571	0	4.32895e-09	0.0154664	0.0032482	0.00430485	0.450803	~ age + (1|sex) + (1|subjectid) + (1|celltype) + (1|timepoint) + (1|adjmfc.group) + (1|celltype:timepoint)
AC093391.2	0.0141125	0.254565	0	0	0.0520204	0.00583234	0.0157037	0.657766	~ age + (1|sex) + (1|subjectid) + (1|celltype) + (1|timepoint) + (1|adjmfc.group) + (1|celltype:timepoint)
CXCR4	0.149413	0.725854	0	0	0.0322715	0.010692	0.000498911	0.0812699	~ age + (1|sex) + (1|subjectid) + (1|celltype) + (1|timepoint) + (1|adjmfc.group) + (1|celltype:timepoint)
HNMT	0	0.866929	0.00876216	1.51884e-10	0.00315544	0.00119891	0.000783137	0.119171	~ age + (1|sex) + (1|subjectid) + (1|celltype) + (1|timepoint) + (1|adjmfc.group) + (1|celltype:timepoint)
SPOPL	0.00695403	0.591562	2.31403e-09	0	0	0	0.00605007	0.395434	~ age + (1|sex) + (1|subjectid) + (1|celltype) + (1|timepoint) + (1|adjmfc.group) + (1|celltype:timepoint)
KYNU	0	0.878836	0	0	0.00233283	0.00109656	0.00330546	0.114429	~ age + (1|sex) + (1|subjectid) + (1|celltype) + (1|timepoint) + (1|adjmfc.group) + (1|celltype:timepoint)
ARHGAP15	0	0.835422	0	0.00614707	0.00662065	0.00500222	0.00196954	0.144839	~ age + (1|sex) + (1|subjectid) + (1|celltype) + (1|timepoint) + (1|adjmfc.group) + (1|celltype:timepoint)
GTDC1	0.0053926	0.311706	0	7.46008e-11	0	0	0.00790804	0.674993	~ age + (1|sex) + (1|subjectid) + (1|celltype) + (1|timepoint) + (1|adjmfc.group) + (1|celltype:timepoint)
ZEB2	0.000542534	0.899797	0.000812889	0.000319932	0.00498717	0.00204663	2.55139e-05	0.0914683	~ age + (1|sex) + (1|subjectid) + (1|celltype) + (1|timepoint) + (1|adjmfc.group) + (1|celltype:timepoint)
ZEB2-AS1	0	0.650892	0	0.00537324	0.00600001	0	0.00469098	0.333044	~ age + (1|sex) + (1|subjectid) + (1|celltype) + (1|timepoint) + (1|adjmfc.group) + (1|celltype:timepoint)
ACVR2A	0.000314819	0.169321	0.00973461	5.76681e-10	0.013436	0	0.011701	0.795493	~ age + (1|sex) + (1|subjectid) + (1|celltype) + (1|timepoint) + (1|adjmfc.group) + (1|celltype:timepoint)
ORC4	0	0.196966	0.00898105	0	0.00177444	0.00844514	0.00231861	0.781515	~ age + (1|sex) + (1|subjectid) + (1|celltype) + (1|timepoint) + (1|adjmfc.group) + (1|celltype:timepoint)
MBD5	0.0124958	0.179687	0	1.45524e-10	0.0837256	0	0.0053465	0.718745	~ age + (1|sex) + (1|subjectid) + (1|celltype) + (1|timepoint) + (1|adjmfc.group) + (1|celltype:timepoint)
EPC2	0.00178695	0.0749393	0	0.000465828	0	1.53441e-10	0.000955092	0.921853	~ age + (1|sex) + (1|subjectid) + (1|celltype) + (1|timepoint) + (1|adjmfc.group) + (1|celltype:timepoint)
KIF5C	0.00614589	0.53137	0.0102942	0	0.0194919	1.15852e-09	0.00146781	0.43123	~ age + (1|sex) + (1|subjectid) + (1|celltype) + (1|timepoint) + (1|adjmfc.group) + (1|celltype:timepoint)
MMADHC	0.00358731	0.188096	0	0.0115854	0.0367618	0	6.65365e-05	0.759903	~ age + (1|sex) + (1|subjectid) + (1|celltype) + (1|timepoint) + (1|adjmfc.group) + (1|celltype:timepoint)
RBM43	1.29706e-10	0.333394	0.00927102	0	0.0506967	0	2.1839e-06	0.606636	~ age + (1|sex) + (1|subjectid) + (1|celltype) + (1|timepoint) + (1|adjmfc.group) + (1|celltype:timepoint)
NMI	0.0625955	0.4625	0.0105139	0	0.0632584	0.0455375	0.00516222	0.350433	~ age + (1|sex) + (1|subjectid) + (1|celltype) + (1|timepoint) + (1|adjmfc.group) + (1|celltype:timepoint)
RIF1	0.0195473	0.336704	0	0	0.0163641	0	4.18172e-05	0.627342	~ age + (1|sex) + (1|subjectid) + (1|celltype) + (1|timepoint) + (1|adjmfc.group) + (1|celltype:timepoint)
NEB	0.0463696	0.398663	0.00206606	0	0.0496058	0.0050683	0.0138621	0.484365	~ age + (1|sex) + (1|subjectid) + (1|celltype) + (1|timepoint) + (1|adjmfc.group) + (1|celltype:timepoint)
ARL5A	0.00363813	0.353641	0.0161593	0.000235398	0.0517167	0	0.000184913	0.574424	~ age + (1|sex) + (1|subjectid) + (1|celltype) + (1|timepoint) + (1|adjmfc.group) + (1|celltype:timepoint)
CACNB4	0.0354974	0.494244	0.00129769	0	0.0437516	0.00226124	0.00737742	0.415571	~ age + (1|sex) + (1|subjectid) + (1|celltype) + (1|timepoint) + (1|adjmfc.group) + (1|celltype:timepoint)
STAM2	0	0.214843	0.0100671	0	0.0139421	0	0.00060959	0.760538	~ age + (1|sex) + (1|subjectid) + (1|celltype) + (1|timepoint) + (1|adjmfc.group) + (1|celltype:timepoint)
FMNL2	0.0207836	0.633193	0	0.00374847	0.021626	0.0132163	0.00963619	0.297796	~ age + (1|sex) + (1|subjectid) + (1|celltype) + (1|timepoint) + (1|adjmfc.group) + (1|celltype:timepoint)
PRPF40A	0.109032	0.176275	0.000675594	0.00432853	0.0335767	1.24549e-10	0.00351213	0.6726	~ age + (1|sex) + (1|subjectid) + (1|celltype) + (1|timepoint) + (1|adjmfc.group) + (1|celltype:timepoint)
ARL6IP6	0	0.19351	3.54154e-10	0.00246389	0	2.60483e-10	0.00118967	0.802836	~ age + (1|sex) + (1|subjectid) + (1|celltype) + (1|timepoint) + (1|adjmfc.group) + (1|celltype:timepoint)
NR4A2	0.149405	0.459783	0.00149749	0	0.0690233	0.0159939	0.000299937	0.303997	~ age + (1|sex) + (1|subjectid) + (1|celltype) + (1|timepoint) + (1|adjmfc.group) + (1|celltype:timepoint)
GPD2	0	0.243895	0	0	0.0308304	0.0106305	0.00177665	0.712867	~ age + (1|sex) + (1|subjectid) + (1|celltype) + (1|timepoint) + (1|adjmfc.group) + (1|celltype:timepoint)
ERMN	0.0815929	0.119118	0	0	0.0257631	0	0.0143382	0.759187	~ age + (1|sex) + (1|subjectid) + (1|celltype) + (1|timepoint) + (1|adjmfc.group) + (1|celltype:timepoint)
CYTIP	0.00329769	0.77192	0.00231133	4.01039e-09	0.024868	0.00714528	6.47938e-05	0.190393	~ age + (1|sex) + (1|subjectid) + (1|celltype) + (1|timepoint) + (1|adjmfc.group) + (1|celltype:timepoint)
ACVR1C	0.00622167	0.499997	0.000358133	0.00214761	0.0356408	0.00247446	0.00528367	0.447877	~ age + (1|sex) + (1|subjectid) + (1|celltype) + (1|timepoint) + (1|adjmfc.group) + (1|celltype:timepoint)
ACVR1	0.0189806	0.232068	0.0124349	3.57672e-08	0.0145965	0.00557591	0.00405596	0.712288	~ age + (1|sex) + (1|subjectid) + (1|celltype) + (1|timepoint) + (1|adjmfc.group) + (1|celltype:timepoint)
PKP4	0	0.238552	0	0	0.0302907	0.00407888	0.0067164	0.720362	~ age + (1|sex) + (1|subjectid) + (1|celltype) + (1|timepoint) + (1|adjmfc.group) + (1|celltype:timepoint)
DAPL1	0	0.197248	0.00200131	0	0.0375139	0.0133548	0.00288874	0.746993	~ age + (1|sex) + (1|subjectid) + (1|celltype) + (1|timepoint) + (1|adjmfc.group) + (1|celltype:timepoint)
WDSUB1	0.00611127	0.235731	0.00284722	0	0.0228217	1.4627e-10	0.000217801	0.732271	~ age + (1|sex) + (1|subjectid) + (1|celltype) + (1|timepoint) + (1|adjmfc.group) + (1|celltype:timepoint)
BAZ2B	0.00562451	0.357397	0	3.63225e-10	0.00802423	0.00865828	0.000986477	0.619309	~ age + (1|sex) + (1|subjectid) + (1|celltype) + (1|timepoint) + (1|adjmfc.group) + (1|celltype:timepoint)
AC009506.1	0.0322183	0.5158	0.00468015	0.000360418	0.016337	0.014603	0.0187077	0.397293	~ age + (1|sex) + (1|subjectid) + (1|celltype) + (1|timepoint) + (1|adjmfc.group) + (1|celltype:timepoint)
AC009961.3	0.027277	0.249412	0.00676403	0	0.0238706	0.0155997	0.00658243	0.670494	~ age + (1|sex) + (1|subjectid) + (1|celltype) + (1|timepoint) + (1|adjmfc.group) + (1|celltype:timepoint)
44627	0.00104838	0.326124	0	0	0.0295368	3.70686e-10	0.00533507	0.637956	~ age + (1|sex) + (1|subjectid) + (1|celltype) + (1|timepoint) + (1|adjmfc.group) + (1|celltype:timepoint)
CD302	6.049e-05	0.896643	0.0109222	0.00111319	0.00186745	3.9514e-11	0.000361435	0.0890323	~ age + (1|sex) + (1|subjectid) + (1|celltype) + (1|timepoint) + (1|adjmfc.group) + (1|celltype:timepoint)
LY75	0	0.0761927	0	0.0142876	0.00471184	0.00764197	0.000208446	0.896957	~ age + (1|sex) + (1|subjectid) + (1|celltype) + (1|timepoint) + (1|adjmfc.group) + (1|celltype:timepoint)
RBMS1	0.011687	0.693652	0.00234754	0.000721414	0.00247211	0.00157065	0.00355573	0.283994	~ age + (1|sex) + (1|subjectid) + (1|celltype) + (1|timepoint) + (1|adjmfc.group) + (1|celltype:timepoint)
TANK	2.56971e-07	0.589668	0.00206088	4.9668e-07	0.00553868	3.35616e-10	0.000257195	0.402475	~ age + (1|sex) + (1|subjectid) + (1|celltype) + (1|timepoint) + (1|adjmfc.group) + (1|celltype:timepoint)
AC009299.3	0.0265696	0.35275	0.00149245	0	0.0629042	0.00640515	0.00321739	0.546661	~ age + (1|sex) + (1|subjectid) + (1|celltype) + (1|timepoint) + (1|adjmfc.group) + (1|celltype:timepoint)
PSMD14	0.0155871	0.094531	0	0.00817111	0.0123014	0.00185199	0.00111474	0.866443	~ age + (1|sex) + (1|subjectid) + (1|celltype) + (1|timepoint) + (1|adjmfc.group) + (1|celltype:timepoint)
SLC4A10	0.0188367	0.743013	0	0	0.0108277	0.00399499	0.00299073	0.220336	~ age + (1|sex) + (1|subjectid) + (1|celltype) + (1|timepoint) + (1|adjmfc.group) + (1|celltype:timepoint)
DPP4	0	0.845085	2.92683e-11	0.0010714	0.00352392	0	7.81842e-06	0.150311	~ age + (1|sex) + (1|subjectid) + (1|celltype) + (1|timepoint) + (1|adjmfc.group) + (1|celltype:timepoint)
IFIH1	0.070493	0.134876	0	0.0121213	0.0413104	0.0171989	2.89339e-05	0.723971	~ age + (1|sex) + (1|subjectid) + (1|celltype) + (1|timepoint) + (1|adjmfc.group) + (1|celltype:timepoint)
GCA	0.0110595	0.870365	0.00221594	0	0.0103592	0.00290944	6.95891e-09	0.103091	~ age + (1|sex) + (1|subjectid) + (1|celltype) + (1|timepoint) + (1|adjmfc.group) + (1|celltype:timepoint)
COBLL1	1.27009e-11	0.869331	2.29173e-10	0	0.00494061	0	0.00121506	0.124514	~ age + (1|sex) + (1|subjectid) + (1|celltype) + (1|timepoint) + (1|adjmfc.group) + (1|celltype:timepoint)
SLC38A11	0.0087477	0.661165	0	0	0.0232392	0.00698663	0.00393152	0.29593	~ age + (1|sex) + (1|subjectid) + (1|celltype) + (1|timepoint) + (1|adjmfc.group) + (1|celltype:timepoint)
SCN3A	0.021007	0.658016	8.94591e-07	0	0.0229444	0.00804719	0.00818564	0.281799	~ age + (1|sex) + (1|subjectid) + (1|celltype) + (1|timepoint) + (1|adjmfc.group) + (1|celltype:timepoint)
GALNT3	0.0192873	0.45299	0.00828126	0.00122748	0.00106597	0.00832895	0.00780197	0.501017	~ age + (1|sex) + (1|subjectid) + (1|celltype) + (1|timepoint) + (1|adjmfc.group) + (1|celltype:timepoint)
AC009495.2	0.0494659	0.562391	0	0	0.0317877	0.0136062	0.00913276	0.333616	~ age + (1|sex) + (1|subjectid) + (1|celltype) + (1|timepoint) + (1|adjmfc.group) + (1|celltype:timepoint)
TTC21B	0.0160305	0.0229836	0.0123938	1.43261e-07	0.0531892	1.0693e-10	0.00416106	0.891242	~ age + (1|sex) + (1|subjectid) + (1|celltype) + (1|timepoint) + (1|adjmfc.group) + (1|celltype:timepoint)
SCN9A	0.0160838	0.755748	0.00322657	3.02488e-11	0.019013	0.00336211	0.00277885	0.199788	~ age + (1|sex) + (1|subjectid) + (1|celltype) + (1|timepoint) + (1|adjmfc.group) + (1|celltype:timepoint)
STK39	0	0.215779	0	0	0.0044342	0.00634786	0.000242129	0.773197	~ age + (1|sex) + (1|subjectid) + (1|celltype) + (1|timepoint) + (1|adjmfc.group) + (1|celltype:timepoint)
CERS6	0.0107398	0.570235	0	0	0.011497	0.00833554	0.000941727	0.398251	~ age + (1|sex) + (1|subjectid) + (1|celltype) + (1|timepoint) + (1|adjmfc.group) + (1|celltype:timepoint)
DHRS9	5.39833e-11	0.542151	0.00518557	0.000383257	0.0300894	0.0105164	0.000340369	0.411334	~ age + (1|sex) + (1|subjectid) + (1|celltype) + (1|timepoint) + (1|adjmfc.group) + (1|celltype:timepoint)
FASTKD1	0	0.0889391	0	0	0.0464693	0.00835727	5.34319e-05	0.856181	~ age + (1|sex) + (1|subjectid) + (1|celltype) + (1|timepoint) + (1|adjmfc.group) + (1|celltype:timepoint)
PPIG	0	0.622271	0.00196026	0	0.00679234	0.00170979	0.000620636	0.366646	~ age + (1|sex) + (1|subjectid) + (1|celltype) + (1|timepoint) + (1|adjmfc.group) + (1|celltype:timepoint)
PHOSPHO2	0.00180176	0.314601	0	2.59229e-10	0.0361656	0.0173712	0.000232904	0.629828	~ age + (1|sex) + (1|subjectid) + (1|celltype) + (1|timepoint) + (1|adjmfc.group) + (1|celltype:timepoint)
KLHL23	0.0212789	0.446625	0.0169022	0	0.0444193	0.00662211	0.0086836	0.455469	~ age + (1|sex) + (1|subjectid) + (1|celltype) + (1|timepoint) + (1|adjmfc.group) + (1|celltype:timepoint)
SSB	0.128003	0.39556	0.0195697	0.00353706	0.0213861	0	0.0112521	0.420692	~ age + (1|sex) + (1|subjectid) + (1|celltype) + (1|timepoint) + (1|adjmfc.group) + (1|celltype:timepoint)
METTL5	0.0539465	0.368565	0	0	0.0101003	0.0047187	0.00751501	0.555154	~ age + (1|sex) + (1|subjectid) + (1|celltype) + (1|timepoint) + (1|adjmfc.group) + (1|celltype:timepoint)
UBR3	0.0192946	0.0906869	0.0136745	0.0122697	0.00132176	0.0060871	7.3968e-05	0.856591	~ age + (1|sex) + (1|subjectid) + (1|celltype) + (1|timepoint) + (1|adjmfc.group) + (1|celltype:timepoint)
GORASP2	0.0152416	0.253839	0	0	0.00155335	0.00193171	0.000605563	0.726829	~ age + (1|sex) + (1|subjectid) + (1|celltype) + (1|timepoint) + (1|adjmfc.group) + (1|celltype:timepoint)
TLK1	1.12323e-10	0.654614	0	2.32559e-10	0.102931	0.00431381	2.08435e-05	0.23812	~ age + (1|sex) + (1|subjectid) + (1|celltype) + (1|timepoint) + (1|adjmfc.group) + (1|celltype:timepoint)
METTL8	0.00497023	0.490962	3.25607e-10	0.00137748	0.00131498	2.64137e-06	0.00298134	0.498391	~ age + (1|sex) + (1|subjectid) + (1|celltype) + (1|timepoint) + (1|adjmfc.group) + (1|celltype:timepoint)
DCAF17	0.0100379	0.0689998	0	0	0.0123726	0.0025314	9.13687e-05	0.905967	~ age + (1|sex) + (1|subjectid) + (1|celltype) + (1|timepoint) + (1|adjmfc.group) + (1|celltype:timepoint)
CYBRD1	0.00266708	0.680417	0.00326916	0	0.00542146	0.000242274	0.00203917	0.305944	~ age + (1|sex) + (1|subjectid) + (1|celltype) + (1|timepoint) + (1|adjmfc.group) + (1|celltype:timepoint)
DYNC1I2	0.0513465	0.248178	0	0.00701247	0.0148215	0.0177314	0.000163558	0.660747	~ age + (1|sex) + (1|subjectid) + (1|celltype) + (1|timepoint) + (1|adjmfc.group) + (1|celltype:timepoint)
AC068039.4	0.00880625	0.144208	0.0150022	3.572e-09	0.0415071	0	0.0049578	0.785518	~ age + (1|sex) + (1|subjectid) + (1|celltype) + (1|timepoint) + (1|adjmfc.group) + (1|celltype:timepoint)
SLC25A12	0	0.0517488	2.74344e-10	0	0.0289679	0	1.15063e-05	0.919272	~ age + (1|sex) + (1|subjectid) + (1|celltype) + (1|timepoint) + (1|adjmfc.group) + (1|celltype:timepoint)
HAT1	0.00634577	0.361379	0.000436034	0.00656239	0.00296687	0.0223995	0.00192598	0.597985	~ age + (1|sex) + (1|subjectid) + (1|celltype) + (1|timepoint) + (1|adjmfc.group) + (1|celltype:timepoint)
METAP1D	0.00135632	0.527078	9.29984e-10	0	0.0117527	0.00533135	0.000275664	0.454206	~ age + (1|sex) + (1|subjectid) + (1|celltype) + (1|timepoint) + (1|adjmfc.group) + (1|celltype:timepoint)
ITGA6	0.00331971	0.783403	0	0	0.00294943	0	0.00202912	0.208299	~ age + (1|sex) + (1|subjectid) + (1|celltype) + (1|timepoint) + (1|adjmfc.group) + (1|celltype:timepoint)
AC078883.3	0.00372147	0.332956	0.00704683	0.00180875	0.0170572	3.35044e-10	0.0135545	0.623855	~ age + (1|sex) + (1|subjectid) + (1|celltype) + (1|timepoint) + (1|adjmfc.group) + (1|celltype:timepoint)
AC093818.1	0.0100667	0.356926	9.79567e-08	8.37545e-09	0.0378049	0.00995356	0.0106206	0.574628	~ age + (1|sex) + (1|subjectid) + (1|celltype) + (1|timepoint) + (1|adjmfc.group) + (1|celltype:timepoint)
PDK1	0.00215783	0.637815	0	0.00618099	0.00109255	0.00488816	5.33012e-05	0.347812	~ age + (1|sex) + (1|subjectid) + (1|celltype) + (1|timepoint) + (1|adjmfc.group) + (1|celltype:timepoint)
MLTK	0.00176267	0.657026	0.00395092	0	0.0112349	0	0.000197342	0.325828	~ age + (1|sex) + (1|subjectid) + (1|celltype) + (1|timepoint) + (1|adjmfc.group) + (1|celltype:timepoint)
CDCA7	0.00923476	0.451317	0	9.33945e-10	0.00443116	0	0.00127762	0.53374	~ age + (1|sex) + (1|subjectid) + (1|celltype) + (1|timepoint) + (1|adjmfc.group) + (1|celltype:timepoint)
SP3	0.0410225	0.163993	0.0144673	7.03157e-10	0.0177481	8.18396e-10	0.001295	0.761474	~ age + (1|sex) + (1|subjectid) + (1|celltype) + (1|timepoint) + (1|adjmfc.group) + (1|celltype:timepoint)
OLA1	0.0061855	0.267193	0.00624943	0	9.22294e-10	0.00601194	0.000297293	0.714063	~ age + (1|sex) + (1|subjectid) + (1|celltype) + (1|timepoint) + (1|adjmfc.group) + (1|celltype:timepoint)
CIR1	5.13245e-10	0.26762	0.018629	0.00156042	0.0406108	0.0271924	0.0015991	0.642788	~ age + (1|sex) + (1|subjectid) + (1|celltype) + (1|timepoint) + (1|adjmfc.group) + (1|celltype:timepoint)
SCRN3	3.2489e-09	0.0565759	0	0	0.0331276	0.00302387	0.00289421	0.904378	~ age + (1|sex) + (1|subjectid) + (1|celltype) + (1|timepoint) + (1|adjmfc.group) + (1|celltype:timepoint)
GPR155	0.0189651	0.696264	0.00184201	0.000641582	0.0122496	0.00297847	0.000149652	0.266909	~ age + (1|sex) + (1|subjectid) + (1|celltype) + (1|timepoint) + (1|adjmfc.group) + (1|celltype:timepoint)
WIPF1	3.39211e-05	0.804813	0.00202015	0.00283388	1.16635e-08	0	0.00102464	0.189274	~ age + (1|sex) + (1|subjectid) + (1|celltype) + (1|timepoint) + (1|adjmfc.group) + (1|celltype:timepoint)
CHN1	0.00440449	0.497249	0.00808764	0	0.0454532	0.0010654	0.0127518	0.430988	~ age + (1|sex) + (1|subjectid) + (1|celltype) + (1|timepoint) + (1|adjmfc.group) + (1|celltype:timepoint)
ATF2	0	0.0528091	3.47252e-10	0	0.00336869	0	0.000137957	0.943684	~ age + (1|sex) + (1|subjectid) + (1|celltype) + (1|timepoint) + (1|adjmfc.group) + (1|celltype:timepoint)
ATP5G3	0.0126918	0.644963	0.00142732	0	0.0561356	0.000335946	0.0058242	0.278622	~ age + (1|sex) + (1|subjectid) + (1|celltype) + (1|timepoint) + (1|adjmfc.group) + (1|celltype:timepoint)
KIAA1715	0.00584298	0.080613	0.000717917	0	0.0429239	0	0.00183273	0.868069	~ age + (1|sex) + (1|subjectid) + (1|celltype) + (1|timepoint) + (1|adjmfc.group) + (1|celltype:timepoint)
MTX2	0.00292163	0.0492583	0	0	0	0	0.0107011	0.937119	~ age + (1|sex) + (1|subjectid) + (1|celltype) + (1|timepoint) + (1|adjmfc.group) + (1|celltype:timepoint)
LINC01116	0	0.0937474	3.12579e-10	0	0.0440208	0	0.0192534	0.842978	~ age + (1|sex) + (1|subjectid) + (1|celltype) + (1|timepoint) + (1|adjmfc.group) + (1|celltype:timepoint)
HNRNPA3	0.00444379	0.273946	0	0.00743958	0.0418032	0.0351098	6.09552e-05	0.637197	~ age + (1|sex) + (1|subjectid) + (1|celltype) + (1|timepoint) + (1|adjmfc.group) + (1|celltype:timepoint)
NFE2L2	0.00673157	0.295589	0.0165386	0	0.0135612	0.00581272	0.000108279	0.661659	~ age + (1|sex) + (1|subjectid) + (1|celltype) + (1|timepoint) + (1|adjmfc.group) + (1|celltype:timepoint)
AC079305.10	0.0555924	0.360772	0.00706224	0.00217701	0.0499207	0.0114798	0.0198487	0.493147	~ age + (1|sex) + (1|subjectid) + (1|celltype) + (1|timepoint) + (1|adjmfc.group) + (1|celltype:timepoint)
AGPS	0	0.199351	0	0	0.00644413	0.000955108	0.000671998	0.792578	~ age + (1|sex) + (1|subjectid) + (1|celltype) + (1|timepoint) + (1|adjmfc.group) + (1|celltype:timepoint)
TTC30B	9.85737e-10	0.280951	0.0189926	0	0.059687	0.0120284	0.010815	0.617526	~ age + (1|sex) + (1|subjectid) + (1|celltype) + (1|timepoint) + (1|adjmfc.group) + (1|celltype:timepoint)
TTC30A	0.0261592	0.278826	0	0.0109729	0.0274824	0	0.00597789	0.650581	~ age + (1|sex) + (1|subjectid) + (1|celltype) + (1|timepoint) + (1|adjmfc.group) + (1|celltype:timepoint)
RBM45	0	0.0577373	0.00172279	0	0.00615664	0	0.00270731	0.931676	~ age + (1|sex) + (1|subjectid) + (1|celltype) + (1|timepoint) + (1|adjmfc.group) + (1|celltype:timepoint)
AC009948.5	0.0096366	0.237393	0.00363056	0	0.0352863	0	0.000370303	0.713683	~ age + (1|sex) + (1|subjectid) + (1|celltype) + (1|timepoint) + (1|adjmfc.group) + (1|celltype:timepoint)
PRKRA	4.65723e-09	0.335075	3.53849e-10	5.9418e-09	0.03852	0.00267596	1.48216e-06	0.623728	~ age + (1|sex) + (1|subjectid) + (1|celltype) + (1|timepoint) + (1|adjmfc.group) + (1|celltype:timepoint)
FKBP7	0.0145358	0.340551	0	1.37665e-09	0.0291452	0.00598871	0.0131839	0.596596	~ age + (1|sex) + (1|subjectid) + (1|celltype) + (1|timepoint) + (1|adjmfc.group) + (1|celltype:timepoint)
PLEKHA3	0.00522526	0.0757445	0.0112189	0	0.0081088	0.000361533	1.25956e-08	0.899341	~ age + (1|sex) + (1|subjectid) + (1|celltype) + (1|timepoint) + (1|adjmfc.group) + (1|celltype:timepoint)
TTN-AS1	0.00492924	0.0628771	0	0	0.0179866	0	0.00277766	0.911429	~ age + (1|sex) + (1|subjectid) + (1|celltype) + (1|timepoint) + (1|adjmfc.group) + (1|celltype:timepoint)
TTN	0.00589952	0.677665	0	0	0.0120419	0.000654434	6.32683e-05	0.303675	~ age + (1|sex) + (1|subjectid) + (1|celltype) + (1|timepoint) + (1|adjmfc.group) + (1|celltype:timepoint)
CCDC141	0	0.622878	0.00644234	2.64159e-05	0.0148809	0.0080706	0.000486665	0.347215	~ age + (1|sex) + (1|subjectid) + (1|celltype) + (1|timepoint) + (1|adjmfc.group) + (1|celltype:timepoint)
SESTD1	0.00061936	0.73466	0.00694366	6.48958e-11	0.00799689	0	0.00458972	0.24519	~ age + (1|sex) + (1|subjectid) + (1|celltype) + (1|timepoint) + (1|adjmfc.group) + (1|celltype:timepoint)
CWC22	0.0898685	0.106963	0	0	0	0.00322875	0.00023919	0.7997	~ age + (1|sex) + (1|subjectid) + (1|celltype) + (1|timepoint) + (1|adjmfc.group) + (1|celltype:timepoint)
UBE2E3	1.5562e-10	0.494342	0.000585144	1.24026e-09	0.0165338	0.00984459	2.51816e-07	0.478694	~ age + (1|sex) + (1|subjectid) + (1|celltype) + (1|timepoint) + (1|adjmfc.group) + (1|celltype:timepoint)
AC104820.2	0	0.642217	0	0.000307608	0.00238963	0.000262507	0.000656022	0.354167	~ age + (1|sex) + (1|subjectid) + (1|celltype) + (1|timepoint) + (1|adjmfc.group) + (1|celltype:timepoint)
ITGA4	0.145361	0.370659	0.00915539	0.0126423	0.0370615	0.00684996	0.00263637	0.415635	~ age + (1|sex) + (1|subjectid) + (1|celltype) + (1|timepoint) + (1|adjmfc.group) + (1|celltype:timepoint)
SSFA2	0.00399381	0.449869	0.0325716	0.000223057	0	0.00359829	0.00586258	0.503882	~ age + (1|sex) + (1|subjectid) + (1|celltype) + (1|timepoint) + (1|adjmfc.group) + (1|celltype:timepoint)
DNAJC10	0.00121404	0.584839	0.0196286	0	0.00600483	0.0020905	0.0014328	0.38479	~ age + (1|sex) + (1|subjectid) + (1|celltype) + (1|timepoint) + (1|adjmfc.group) + (1|celltype:timepoint)
NCKAP1	0.042128	0.418836	0	0	0.0279267	0.00639237	0.0043092	0.500408	~ age + (1|sex) + (1|subjectid) + (1|celltype) + (1|timepoint) + (1|adjmfc.group) + (1|celltype:timepoint)
NUP35	0.0124905	0.159879	7.47902e-09	1.12675e-10	0.000190388	0	0.00883663	0.818604	~ age + (1|sex) + (1|subjectid) + (1|celltype) + (1|timepoint) + (1|adjmfc.group) + (1|celltype:timepoint)
ZNF804A	0.0169911	0.52257	0.01097	0	0.0265428	0.00650913	0.0059843	0.410432	~ age + (1|sex) + (1|subjectid) + (1|celltype) + (1|timepoint) + (1|adjmfc.group) + (1|celltype:timepoint)
FSIP2	0.00970151	0.312526	0	0.00178759	0.0126254	0.00466943	0.0058309	0.65286	~ age + (1|sex) + (1|subjectid) + (1|celltype) + (1|timepoint) + (1|adjmfc.group) + (1|celltype:timepoint)
AC097500.2	0.000131051	0.477169	8.92155e-11	0.0132138	0	0	0.00152832	0.507958	~ age + (1|sex) + (1|subjectid) + (1|celltype) + (1|timepoint) + (1|adjmfc.group) + (1|celltype:timepoint)
ZC3H15	0.013903	0.32126	3.50795e-10	7.57229e-08	0.0351964	0.00318484	0.00117905	0.625276	~ age + (1|sex) + (1|subjectid) + (1|celltype) + (1|timepoint) + (1|adjmfc.group) + (1|celltype:timepoint)
ITGAV	0	0.258842	0	0	0.0121833	0	0.00736519	0.721609	~ age + (1|sex) + (1|subjectid) + (1|celltype) + (1|timepoint) + (1|adjmfc.group) + (1|celltype:timepoint)
CALCRL	0.0357734	0.486828	0.00780582	0	0.0402989	0	0.00706073	0.422233	~ age + (1|sex) + (1|subjectid) + (1|celltype) + (1|timepoint) + (1|adjmfc.group) + (1|celltype:timepoint)
WDR75	0	0.0675108	0	1.06746e-10	0	0.000308074	0.000109916	0.932071	~ age + (1|sex) + (1|subjectid) + (1|celltype) + (1|timepoint) + (1|adjmfc.group) + (1|celltype:timepoint)
SLC40A1	0.00343662	0.694426	0.00142846	0	0.0211545	0	8.59153e-07	0.279553	~ age + (1|sex) + (1|subjectid) + (1|celltype) + (1|timepoint) + (1|adjmfc.group) + (1|celltype:timepoint)
ASNSD1	0.00159886	0.302077	0	0	0.0208777	0.000448961	0.00666359	0.668334	~ age + (1|sex) + (1|subjectid) + (1|celltype) + (1|timepoint) + (1|adjmfc.group) + (1|celltype:timepoint)
ANKAR	0	0.414999	0.00459112	0.00147479	8.40133e-05	0	0.00410743	0.574743	~ age + (1|sex) + (1|subjectid) + (1|celltype) + (1|timepoint) + (1|adjmfc.group) + (1|celltype:timepoint)
OSGEPL1	0	0.344006	0	0.00156688	2.24925e-10	0.000651273	0.000887219	0.652889	~ age + (1|sex) + (1|subjectid) + (1|celltype) + (1|timepoint) + (1|adjmfc.group) + (1|celltype:timepoint)
OSGEPL1-AS1	0.0716929	0.368169	0.00676514	3.64258e-10	0.0470856	0.00177857	0.00270963	0.501799	~ age + (1|sex) + (1|subjectid) + (1|celltype) + (1|timepoint) + (1|adjmfc.group) + (1|celltype:timepoint)
RP11-455J20.3	0.0246529	0.450286	6.02585e-07	0	0.0398956	0.0128649	0.0133084	0.458991	~ age + (1|sex) + (1|subjectid) + (1|celltype) + (1|timepoint) + (1|adjmfc.group) + (1|celltype:timepoint)
ORMDL1	3.42921e-09	0.466792	6.66418e-10	0	0.0758668	0.00545137	0.00742536	0.444465	~ age + (1|sex) + (1|subjectid) + (1|celltype) + (1|timepoint) + (1|adjmfc.group) + (1|celltype:timepoint)
PMS1	0.00114739	0.222514	0	0	0.0105418	0.00346993	0.00165745	0.76067	~ age + (1|sex) + (1|subjectid) + (1|celltype) + (1|timepoint) + (1|adjmfc.group) + (1|celltype:timepoint)
C2orf88	0.0166681	0.424613	0.0101067	0.0013951	0.0264243	0.00680431	0.0064161	0.507573	~ age + (1|sex) + (1|subjectid) + (1|celltype) + (1|timepoint) + (1|adjmfc.group) + (1|celltype:timepoint)
HIBCH	0.0686826	0.221006	0	0	0.0119001	0.00950097	0.00309285	0.685817	~ age + (1|sex) + (1|subjectid) + (1|celltype) + (1|timepoint) + (1|adjmfc.group) + (1|celltype:timepoint)
INPP1	0.00412651	0.260669	0.0103579	0.00997535	0.00910115	0.0154296	7.12628e-05	0.690269	~ age + (1|sex) + (1|subjectid) + (1|celltype) + (1|timepoint) + (1|adjmfc.group) + (1|celltype:timepoint)
MFSD6	0.000376596	0.0958922	4.08685e-10	0	0.00960637	0.00714787	0.00231709	0.88466	~ age + (1|sex) + (1|subjectid) + (1|celltype) + (1|timepoint) + (1|adjmfc.group) + (1|celltype:timepoint)
RP11-647K16.1	0.0190439	0.419037	0.0121716	5.9073e-09	0.0418675	0.00394846	0.00429707	0.499634	~ age + (1|sex) + (1|subjectid) + (1|celltype) + (1|timepoint) + (1|adjmfc.group) + (1|celltype:timepoint)
TMEM194B	2.04122e-10	0.26993	0	0.00776995	0.0188714	0.00041954	0.00104572	0.701963	~ age + (1|sex) + (1|subjectid) + (1|celltype) + (1|timepoint) + (1|adjmfc.group) + (1|celltype:timepoint)
AC093388.3	0.0352961	0.413276	0	1.22186e-10	0.051372	0.0118467	0.00661181	0.481598	~ age + (1|sex) + (1|subjectid) + (1|celltype) + (1|timepoint) + (1|adjmfc.group) + (1|celltype:timepoint)
NAB1	0	0.165196	0	7.08784e-05	0.0166381	0.00539899	1.82322e-07	0.812696	~ age + (1|sex) + (1|subjectid) + (1|celltype) + (1|timepoint) + (1|adjmfc.group) + (1|celltype:timepoint)
GLS	0.00495678	0.186754	0	1.23234e-10	0.000535415	0.0041421	0.000130148	0.803481	~ age + (1|sex) + (1|subjectid) + (1|celltype) + (1|timepoint) + (1|adjmfc.group) + (1|celltype:timepoint)
STAT1	0.0075336	0.232388	9.28418e-08	1.33851e-09	0.117192	0.397474	0.00236869	0.243043	~ age + (1|sex) + (1|subjectid) + (1|celltype) + (1|timepoint) + (1|adjmfc.group) + (1|celltype:timepoint)
STAT4	0.0180079	0.89029	0.00370904	0	0.0024696	0.00226035	0.000355566	0.0829075	~ age + (1|sex) + (1|subjectid) + (1|celltype) + (1|timepoint) + (1|adjmfc.group) + (1|celltype:timepoint)
MYO1B	0.0290702	0.52416	0.00723702	0	0.0350952	0.0119201	0.0142412	0.378276	~ age + (1|sex) + (1|subjectid) + (1|celltype) + (1|timepoint) + (1|adjmfc.group) + (1|celltype:timepoint)
NABP1	0.00839758	0.404339	0	3.68195e-08	0.00794168	0.00144112	0.000318329	0.577562	~ age + (1|sex) + (1|subjectid) + (1|celltype) + (1|timepoint) + (1|adjmfc.group) + (1|celltype:timepoint)
SDPR	0.000693178	0.201761	0	2.62756e-09	0.00386748	0	0.00298493	0.790693	~ age + (1|sex) + (1|subjectid) + (1|celltype) + (1|timepoint) + (1|adjmfc.group) + (1|celltype:timepoint)
AC064834.2	0.00645426	0.441333	0.00150095	0	0.0599694	0.00864737	0.00114311	0.480951	~ age + (1|sex) + (1|subjectid) + (1|celltype) + (1|timepoint) + (1|adjmfc.group) + (1|celltype:timepoint)
SLC39A10	0.0100269	0.358196	0.0187501	1.58677e-10	0	0.00201883	0.00384471	0.607164	~ age + (1|sex) + (1|subjectid) + (1|celltype) + (1|timepoint) + (1|adjmfc.group) + (1|celltype:timepoint)
STK17B	0.0520174	0.677323	0.00743007	0	0.025969	0.00900204	0.00306226	0.225197	~ age + (1|sex) + (1|subjectid) + (1|celltype) + (1|timepoint) + (1|adjmfc.group) + (1|celltype:timepoint)
RP11-347P5.1	1.71203e-10	0.120736	0	1.89662e-07	0.65328	0	0.0391855	0.186799	~ age + (1|sex) + (1|subjectid) + (1|celltype) + (1|timepoint) + (1|adjmfc.group) + (1|celltype:timepoint)
AC020571.3	0	0.531298	0	0	0.0407949	0.00545019	0.00478997	0.417667	~ age + (1|sex) + (1|subjectid) + (1|celltype) + (1|timepoint) + (1|adjmfc.group) + (1|celltype:timepoint)
GTF3C3	0	0.0343215	0	0.00172388	0.0169793	0.000173931	0.00799004	0.938811	~ age + (1|sex) + (1|subjectid) + (1|celltype) + (1|timepoint) + (1|adjmfc.group) + (1|celltype:timepoint)
PGAP1	0.0184777	0.307204	0	4.52105e-08	0.0528819	0.0112011	0.0031576	0.607077	~ age + (1|sex) + (1|subjectid) + (1|celltype) + (1|timepoint) + (1|adjmfc.group) + (1|celltype:timepoint)
ANKRD44	0	0.726757	0	0.0011953	0.0160933	0.00212473	0.000109195	0.25372	~ age + (1|sex) + (1|subjectid) + (1|celltype) + (1|timepoint) + (1|adjmfc.group) + (1|celltype:timepoint)
AC013264.2	0.00878748	0.76956	0	0.00594598	0.0453663	0.00476748	0.00266793	0.162904	~ age + (1|sex) + (1|subjectid) + (1|celltype) + (1|timepoint) + (1|adjmfc.group) + (1|celltype:timepoint)
SF3B1	0	0.489275	0	0	0.0108695	0.00962645	0.00379124	0.486438	~ age + (1|sex) + (1|subjectid) + (1|celltype) + (1|timepoint) + (1|adjmfc.group) + (1|celltype:timepoint)
COQ10B	0.116293	0.25075	0	2.15231e-09	0.059059	0.0207751	0.00174876	0.551375	~ age + (1|sex) + (1|subjectid) + (1|celltype) + (1|timepoint) + (1|adjmfc.group) + (1|celltype:timepoint)
HSPD1	0.0703269	0.452111	0	0.00554508	0.030838	0.00193629	0.0169856	0.422257	~ age + (1|sex) + (1|subjectid) + (1|celltype) + (1|timepoint) + (1|adjmfc.group) + (1|celltype:timepoint)
HSPE1	0	0.412623	0.00257212	0	0.0381703	0.0150113	0.0133851	0.518238	~ age + (1|sex) + (1|subjectid) + (1|celltype) + (1|timepoint) + (1|adjmfc.group) + (1|celltype:timepoint)
MOB4	0	0.14772	0	3.41238e-09	0.077137	0	0.00490956	0.770233	~ age + (1|sex) + (1|subjectid) + (1|celltype) + (1|timepoint) + (1|adjmfc.group) + (1|celltype:timepoint)
MARS2	0.0213155	0.208601	1.56959e-08	0	0.0226546	0.00288238	0.00661153	0.737935	~ age + (1|sex) + (1|subjectid) + (1|celltype) + (1|timepoint) + (1|adjmfc.group) + (1|celltype:timepoint)
PLCL1	0.0170323	0.41354	0.00898699	1.75038e-08	0.0461752	2.74495e-09	0.0114018	0.502864	~ age + (1|sex) + (1|subjectid) + (1|celltype) + (1|timepoint) + (1|adjmfc.group) + (1|celltype:timepoint)
FTCDNL1	9.13785e-11	0.273237	0.0182816	0	0.0891554	0	0.000937319	0.618389	~ age + (1|sex) + (1|subjectid) + (1|celltype) + (1|timepoint) + (1|adjmfc.group) + (1|celltype:timepoint)
C2orf69	0.00440592	0.133198	3.22778e-10	1.37467e-10	2.8364e-10	0	0.00312031	0.859276	~ age + (1|sex) + (1|subjectid) + (1|celltype) + (1|timepoint) + (1|adjmfc.group) + (1|celltype:timepoint)
TYW5	0	0.0619456	0	0.00972876	0.0050187	0	0.00367314	0.919634	~ age + (1|sex) + (1|subjectid) + (1|celltype) + (1|timepoint) + (1|adjmfc.group) + (1|celltype:timepoint)
C2orf47	0	0.0106572	0	0	0	0	0.00523101	0.984112	~ age + (1|sex) + (1|subjectid) + (1|celltype) + (1|timepoint) + (1|adjmfc.group) + (1|celltype:timepoint)
SPATS2L	0	0.509055	0.00959913	0.00298141	0.00972816	0.00563801	0.000120176	0.462878	~ age + (1|sex) + (1|subjectid) + (1|celltype) + (1|timepoint) + (1|adjmfc.group) + (1|celltype:timepoint)
KCTD18	0.00185562	0.0383406	0.000964683	0	0	0.00244884	5.09649e-05	0.956339	~ age + (1|sex) + (1|subjectid) + (1|celltype) + (1|timepoint) + (1|adjmfc.group) + (1|celltype:timepoint)
SGOL2	0	0.137961	0	0.00300279	0.0162956	0.00250588	0.00727555	0.832959	~ age + (1|sex) + (1|subjectid) + (1|celltype) + (1|timepoint) + (1|adjmfc.group) + (1|celltype:timepoint)
BZW1	0.0616166	0.398943	0	0.00716663	0.0231288	0.0104256	0.000664369	0.498055	~ age + (1|sex) + (1|subjectid) + (1|celltype) + (1|timepoint) + (1|adjmfc.group) + (1|celltype:timepoint)
RP11-469M7.1	0.0527174	0.077122	0	2.85088e-10	0.0513061	0.0410602	0.00102735	0.776767	~ age + (1|sex) + (1|subjectid) + (1|celltype) + (1|timepoint) + (1|adjmfc.group) + (1|celltype:timepoint)
CLK1	0.241704	0.287486	0	2.5494e-06	0.0480732	0.0203671	0.00273508	0.399632	~ age + (1|sex) + (1|subjectid) + (1|celltype) + (1|timepoint) + (1|adjmfc.group) + (1|celltype:timepoint)
PPIL3	0.0206438	0.180822	0.0141731	2.11239e-09	0.28864	0.0295251	0.0153893	0.450807	~ age + (1|sex) + (1|subjectid) + (1|celltype) + (1|timepoint) + (1|adjmfc.group) + (1|celltype:timepoint)
NIF3L1	0.00853438	0.0439988	2.48145e-10	0.001958	0	0.00497459	0.000695097	0.939839	~ age + (1|sex) + (1|subjectid) + (1|celltype) + (1|timepoint) + (1|adjmfc.group) + (1|celltype:timepoint)
ORC2	2.26449e-10	0.228046	7.16673e-10	1.50119e-09	0.028159	0.00193493	0.00168333	0.740177	~ age + (1|sex) + (1|subjectid) + (1|celltype) + (1|timepoint) + (1|adjmfc.group) + (1|celltype:timepoint)
AC005037.3	0.0509255	0.388166	9.06945e-09	0.00137323	0.077077	0.00938657	0.00238694	0.470685	~ age + (1|sex) + (1|subjectid) + (1|celltype) + (1|timepoint) + (1|adjmfc.group) + (1|celltype:timepoint)
FAM126B	0	0.240976	0	0.0130478	0.0148244	0.0125454	0.000101054	0.718506	~ age + (1|sex) + (1|subjectid) + (1|celltype) + (1|timepoint) + (1|adjmfc.group) + (1|celltype:timepoint)
NDUFB3	0.02726	0.423475	0.0186335	4.37949e-09	0.042696	0.0224704	0.00897754	0.456488	~ age + (1|sex) + (1|subjectid) + (1|celltype) + (1|timepoint) + (1|adjmfc.group) + (1|celltype:timepoint)
CFLAR	0.0296632	0.680352	0.00632459	0	0.030056	0	0.000905751	0.252698	~ age + (1|sex) + (1|subjectid) + (1|celltype) + (1|timepoint) + (1|adjmfc.group) + (1|celltype:timepoint)
CASP10	0.0449232	0.343371	0.00165638	0.00829034	0.00553748	0.0119944	0.000563515	0.583664	~ age + (1|sex) + (1|subjectid) + (1|celltype) + (1|timepoint) + (1|adjmfc.group) + (1|celltype:timepoint)
CASP8	0.0176359	0.724538	0.00596538	0.00314407	0.0358259	0.00342082	0.000128544	0.209342	~ age + (1|sex) + (1|subjectid) + (1|celltype) + (1|timepoint) + (1|adjmfc.group) + (1|celltype:timepoint)
TRAK2	0.0143396	0.242492	0.00936593	0.000103525	0	0.00510159	0.000286629	0.728311	~ age + (1|sex) + (1|subjectid) + (1|celltype) + (1|timepoint) + (1|adjmfc.group) + (1|celltype:timepoint)
STRADB	0	0.379739	0	0	0.000188107	0.00250132	0.000378449	0.617193	~ age + (1|sex) + (1|subjectid) + (1|celltype) + (1|timepoint) + (1|adjmfc.group) + (1|celltype:timepoint)
TMEM237	0.0100098	0.289279	0.00332508	0	0.00573101	0.0128058	0.00441852	0.674431	~ age + (1|sex) + (1|subjectid) + (1|celltype) + (1|timepoint) + (1|adjmfc.group) + (1|celltype:timepoint)
ALS2	0.00198207	0.20813	0	0.0178906	8.12182e-09	0.00554902	0.0117762	0.754672	~ age + (1|sex) + (1|subjectid) + (1|celltype) + (1|timepoint) + (1|adjmfc.group) + (1|celltype:timepoint)
SUMO1	0.0739461	0.236231	0.00516706	0	0.106273	0.0109865	0.00120604	0.56619	~ age + (1|sex) + (1|subjectid) + (1|celltype) + (1|timepoint) + (1|adjmfc.group) + (1|celltype:timepoint)
NOP58	0.0288869	0.676329	1.23849e-09	0	0.00653509	0.000992522	0.000808784	0.286447	~ age + (1|sex) + (1|subjectid) + (1|celltype) + (1|timepoint) + (1|adjmfc.group) + (1|celltype:timepoint)
RP11-686O6.2	0.0104111	0.222982	0.00731591	0	0.0330451	0	0.00505831	0.721187	~ age + (1|sex) + (1|subjectid) + (1|celltype) + (1|timepoint) + (1|adjmfc.group) + (1|celltype:timepoint)
BMPR2	0.00465949	0.0773717	0.0221113	9.43277e-11	2.25005e-09	1.14916e-08	0.000988155	0.894869	~ age + (1|sex) + (1|subjectid) + (1|celltype) + (1|timepoint) + (1|adjmfc.group) + (1|celltype:timepoint)
FAM117B	0.00109729	0.381389	0.00713386	0	0.018864	0	0.00176821	0.589748	~ age + (1|sex) + (1|subjectid) + (1|celltype) + (1|timepoint) + (1|adjmfc.group) + (1|celltype:timepoint)
ICA1L	0.0169913	0.585659	0	0.00709209	0.0329557	0.00330798	0.000665442	0.353328	~ age + (1|sex) + (1|subjectid) + (1|celltype) + (1|timepoint) + (1|adjmfc.group) + (1|celltype:timepoint)
WDR12	0.00579554	0.0903726	4.06572e-10	0	0.0504858	0.00600226	0.00911611	0.838228	~ age + (1|sex) + (1|subjectid) + (1|celltype) + (1|timepoint) + (1|adjmfc.group) + (1|celltype:timepoint)
CARF	0.00401705	0.35842	0	6.12536e-09	0.0160516	0.000904852	0.00405127	0.616556	~ age + (1|sex) + (1|subjectid) + (1|celltype) + (1|timepoint) + (1|adjmfc.group) + (1|celltype:timepoint)
NBEAL1	1.59571e-08	0.468588	1.57678e-10	0	0.0195546	0.00206644	0.000120113	0.509671	~ age + (1|sex) + (1|subjectid) + (1|celltype) + (1|timepoint) + (1|adjmfc.group) + (1|celltype:timepoint)
CYP20A1	0	0.255294	0	0.00133217	0	0.00171294	0.00355401	0.738107	~ age + (1|sex) + (1|subjectid) + (1|celltype) + (1|timepoint) + (1|adjmfc.group) + (1|celltype:timepoint)
ABI2	0.0269871	0.407248	0.00572312	2.10587e-05	0.0122094	0.00155113	0.000909195	0.545351	~ age + (1|sex) + (1|subjectid) + (1|celltype) + (1|timepoint) + (1|adjmfc.group) + (1|celltype:timepoint)
RAPH1	0.0330615	0.377861	0	0.000288233	0.0468642	0.00740098	0.00834414	0.52618	~ age + (1|sex) + (1|subjectid) + (1|celltype) + (1|timepoint) + (1|adjmfc.group) + (1|celltype:timepoint)
CD28	0.000319071	0.870955	0	0	0.00183554	0.00200671	2.55859e-06	0.124881	~ age + (1|sex) + (1|subjectid) + (1|celltype) + (1|timepoint) + (1|adjmfc.group) + (1|celltype:timepoint)
CTLA4	0.0140488	0.525931	0	0	0.0718716	0.00597353	0.00436161	0.377814	~ age + (1|sex) + (1|subjectid) + (1|celltype) + (1|timepoint) + (1|adjmfc.group) + (1|celltype:timepoint)
ICOS	0.00859716	0.805303	0	0.00806007	0.00638021	0.00926294	0.000265606	0.162131	~ age + (1|sex) + (1|subjectid) + (1|celltype) + (1|timepoint) + (1|adjmfc.group) + (1|celltype:timepoint)
INO80D	0.000286274	0.127429	0.0112988	0.0102212	0.0281779	0	0.00146886	0.821118	~ age + (1|sex) + (1|subjectid) + (1|celltype) + (1|timepoint) + (1|adjmfc.group) + (1|celltype:timepoint)
AC007383.3	0.0843666	0.294554	0.00643883	1.58909e-09	0.0425061	0.00693266	0.000953913	0.564248	~ age + (1|sex) + (1|subjectid) + (1|celltype) + (1|timepoint) + (1|adjmfc.group) + (1|celltype:timepoint)
NDUFS1	0.0355528	0.0338096	0.0110096	0	0	0	0.000115731	0.919512	~ age + (1|sex) + (1|subjectid) + (1|celltype) + (1|timepoint) + (1|adjmfc.group) + (1|celltype:timepoint)
EEF1B2	0.0258913	0.867952	5.8884e-10	1.59169e-11	0.0286021	0.00632047	0.00588262	0.0653519	~ age + (1|sex) + (1|subjectid) + (1|celltype) + (1|timepoint) + (1|adjmfc.group) + (1|celltype:timepoint)
ZDBF2	0.0264509	0.394642	0.0193905	2.66674e-07	0.0179192	0.000706238	0.000661015	0.54023	~ age + (1|sex) + (1|subjectid) + (1|celltype) + (1|timepoint) + (1|adjmfc.group) + (1|celltype:timepoint)
ADAM23	0.0343213	0.514777	0	3.13559e-08	0.0284079	0.00945546	0.0228512	0.390187	~ age + (1|sex) + (1|subjectid) + (1|celltype) + (1|timepoint) + (1|adjmfc.group) + (1|celltype:timepoint)
FASTKD2	0.035493	0.144793	0	3.15e-09	0.0440761	0	0.000958547	0.774679	~ age + (1|sex) + (1|subjectid) + (1|celltype) + (1|timepoint) + (1|adjmfc.group) + (1|celltype:timepoint)
KLF7	0	0.534561	0.0117018	9.54952e-08	0.0113734	5.77406e-08	0.00335602	0.439008	~ age + (1|sex) + (1|subjectid) + (1|celltype) + (1|timepoint) + (1|adjmfc.group) + (1|celltype:timepoint)
CREB1	0.0253069	0.233126	2.20832e-10	1.22586e-07	0.0158141	0.0104695	8.543e-05	0.715198	~ age + (1|sex) + (1|subjectid) + (1|celltype) + (1|timepoint) + (1|adjmfc.group) + (1|celltype:timepoint)
METTL21A	0	0.387912	0.00107395	5.10897e-10	0.00429483	0	0.00186502	0.604854	~ age + (1|sex) + (1|subjectid) + (1|celltype) + (1|timepoint) + (1|adjmfc.group) + (1|celltype:timepoint)
AC079767.4	0.00531502	0.823865	0.00146195	1.82401e-08	0.0126704	0.00187633	0.00247862	0.152333	~ age + (1|sex) + (1|subjectid) + (1|celltype) + (1|timepoint) + (1|adjmfc.group) + (1|celltype:timepoint)
CCNYL1	0.0104817	0.266784	0.00516652	0.000817786	0	0.00152012	0.00731451	0.707916	~ age + (1|sex) + (1|subjectid) + (1|celltype) + (1|timepoint) + (1|adjmfc.group) + (1|celltype:timepoint)
AC096772.6	0.046372	0.190923	8.51232e-09	0.0173657	0.013265	0.00716415	0.00729715	0.717613	~ age + (1|sex) + (1|subjectid) + (1|celltype) + (1|timepoint) + (1|adjmfc.group) + (1|celltype:timepoint)
PLEKHM3	0.0220228	0.326251	0	0	0.0444151	0.00930739	0.00970002	0.588304	~ age + (1|sex) + (1|subjectid) + (1|celltype) + (1|timepoint) + (1|adjmfc.group) + (1|celltype:timepoint)
IDH1	0.0144928	0.340748	0	0	0.0242833	0.00852823	0.000390017	0.611558	~ age + (1|sex) + (1|subjectid) + (1|celltype) + (1|timepoint) + (1|adjmfc.group) + (1|celltype:timepoint)
PIKFYVE	2.48329e-09	0.370724	0	1.64132e-07	0	0.00380135	0.000280087	0.625195	~ age + (1|sex) + (1|subjectid) + (1|celltype) + (1|timepoint) + (1|adjmfc.group) + (1|celltype:timepoint)
RPE	0.0136988	0.230352	0	0	0.0132515	0.0101206	2.40205e-05	0.732553	~ age + (1|sex) + (1|subjectid) + (1|celltype) + (1|timepoint) + (1|adjmfc.group) + (1|celltype:timepoint)
KANSL1L	0.030283	0.137458	0.00618235	5.55987e-10	0.0270234	0	0.00246413	0.796589	~ age + (1|sex) + (1|subjectid) + (1|celltype) + (1|timepoint) + (1|adjmfc.group) + (1|celltype:timepoint)
RP11-260M2.1	0.0476648	0.195834	9.86982e-09	3.16342e-10	0.0465514	0.00460514	0.00553197	0.699812	~ age + (1|sex) + (1|subjectid) + (1|celltype) + (1|timepoint) + (1|adjmfc.group) + (1|celltype:timepoint)
AC007038.7	0.00849278	0.366628	0.0171769	0.00239618	0.021941	0.010545	0.00854348	0.564276	~ age + (1|sex) + (1|subjectid) + (1|celltype) + (1|timepoint) + (1|adjmfc.group) + (1|celltype:timepoint)
LANCL1	0.000721906	0.218014	0.00111789	0	0	0	0.000172346	0.779974	~ age + (1|sex) + (1|subjectid) + (1|celltype) + (1|timepoint) + (1|adjmfc.group) + (1|celltype:timepoint)
IKZF2	0.000612853	0.617524	3.18543e-10	0	0.0122995	0.00139679	0.00118834	0.366978	~ age + (1|sex) + (1|subjectid) + (1|celltype) + (1|timepoint) + (1|adjmfc.group) + (1|celltype:timepoint)
RP11-105N14.1	0.0233332	0.4771	0.00310649	0	0.021544	0.00132535	0.00426994	0.469321	~ age + (1|sex) + (1|subjectid) + (1|celltype) + (1|timepoint) + (1|adjmfc.group) + (1|celltype:timepoint)
SPAG16	1.42615e-10	0.550386	0.000707701	0	0.00673759	0.000776528	0.00405024	0.437342	~ age + (1|sex) + (1|subjectid) + (1|celltype) + (1|timepoint) + (1|adjmfc.group) + (1|celltype:timepoint)
BARD1	9.43177e-11	0.146521	0.0348415	5.52699e-07	0.0290529	0.00134708	0.00063307	0.787604	~ age + (1|sex) + (1|subjectid) + (1|celltype) + (1|timepoint) + (1|adjmfc.group) + (1|celltype:timepoint)
ATIC	0.0281748	0.450432	0	0.00213052	0.00253565	0	0.00275548	0.513972	~ age + (1|sex) + (1|subjectid) + (1|celltype) + (1|timepoint) + (1|adjmfc.group) + (1|celltype:timepoint)
FN1	0.00127855	0.336641	0.00251617	0.00316325	0.042969	0.00548678	0.0033035	0.604641	~ age + (1|sex) + (1|subjectid) + (1|celltype) + (1|timepoint) + (1|adjmfc.group) + (1|celltype:timepoint)
MREG	0.0251878	0.518908	2.4762e-10	0	0.0256989	0.00676706	0.00942258	0.414015	~ age + (1|sex) + (1|subjectid) + (1|celltype) + (1|timepoint) + (1|adjmfc.group) + (1|celltype:timepoint)
PECR	5.5071e-10	0.333388	0.0113774	0	0.0237552	0	0.000158715	0.631321	~ age + (1|sex) + (1|subjectid) + (1|celltype) + (1|timepoint) + (1|adjmfc.group) + (1|celltype:timepoint)
TMEM169	0.010509	0.410929	0.00174498	7.69977e-11	0.03447	0.0055614	0.0113131	0.525472	~ age + (1|sex) + (1|subjectid) + (1|celltype) + (1|timepoint) + (1|adjmfc.group) + (1|celltype:timepoint)
XRCC5	0.0791664	0.240482	0	0.00267255	0.0149156	0	0.0291325	0.633631	~ age + (1|sex) + (1|subjectid) + (1|celltype) + (1|timepoint) + (1|adjmfc.group) + (1|celltype:timepoint)
RP11-566E18.3	0.0250961	0.344969	1.40429e-05	0	0.0495283	0.0118166	0.0166311	0.551945	~ age + (1|sex) + (1|subjectid) + (1|celltype) + (1|timepoint) + (1|adjmfc.group) + (1|celltype:timepoint)
SMARCAL1	0.0109775	0.0625594	0	0	0.00666965	0	0.00726087	0.912533	~ age + (1|sex) + (1|subjectid) + (1|celltype) + (1|timepoint) + (1|adjmfc.group) + (1|celltype:timepoint)
RPL37A	0.139501	0.695365	0.00498083	3.11349e-11	0.0920748	0.0195899	0.0177991	0.0306885	~ age + (1|sex) + (1|subjectid) + (1|celltype) + (1|timepoint) + (1|adjmfc.group) + (1|celltype:timepoint)
CXCR2	0.00840109	0.541606	0	0	0.0189203	0.00903745	0.00861852	0.413416	~ age + (1|sex) + (1|subjectid) + (1|celltype) + (1|timepoint) + (1|adjmfc.group) + (1|celltype:timepoint)
CXCR1	0.039232	0.585292	0	7.79297e-11	0.0391521	0.00416653	0.0122185	0.319939	~ age + (1|sex) + (1|subjectid) + (1|celltype) + (1|timepoint) + (1|adjmfc.group) + (1|celltype:timepoint)
ARPC2	0.0393754	0.815357	0.00876222	0	0.0233644	0.00924355	0.00281995	0.101077	~ age + (1|sex) + (1|subjectid) + (1|celltype) + (1|timepoint) + (1|adjmfc.group) + (1|celltype:timepoint)
GPBAR1	0.013366	0.837233	0	4.55146e-11	0.00857309	0.00634005	6.91124e-05	0.134419	~ age + (1|sex) + (1|subjectid) + (1|celltype) + (1|timepoint) + (1|adjmfc.group) + (1|celltype:timepoint)
AAMP	0.0668425	0.435938	0	0	0.0139957	0.00244684	0.00300474	0.477772	~ age + (1|sex) + (1|subjectid) + (1|celltype) + (1|timepoint) + (1|adjmfc.group) + (1|celltype:timepoint)
PNKD	0.00825653	0.325594	1.14805e-10	0	0.0113659	0.040545	0.0105891	0.603649	~ age + (1|sex) + (1|subjectid) + (1|celltype) + (1|timepoint) + (1|adjmfc.group) + (1|celltype:timepoint)
TMBIM1	0.00342825	0.302319	0.000681943	8.19867e-10	0	0	0.00257901	0.690992	~ age + (1|sex) + (1|subjectid) + (1|celltype) + (1|timepoint) + (1|adjmfc.group) + (1|celltype:timepoint)
C2orf62	0.0358483	0.462646	0.000236145	0.00472392	0.032083	0.0117217	0.0126791	0.440062	~ age + (1|sex) + (1|subjectid) + (1|celltype) + (1|timepoint) + (1|adjmfc.group) + (1|celltype:timepoint)
SLC11A1	0.00144063	0.869289	0.00153772	0	0.00553631	0	0.000444256	0.121752	~ age + (1|sex) + (1|subjectid) + (1|celltype) + (1|timepoint) + (1|adjmfc.group) + (1|celltype:timepoint)
CTDSP1	0.046236	0.398026	0.00559739	0.00281015	0.00913724	0.00774191	0.0060251	0.524426	~ age + (1|sex) + (1|subjectid) + (1|celltype) + (1|timepoint) + (1|adjmfc.group) + (1|celltype:timepoint)
RP11-378A13.2	0.0392026	0.312065	0	1.45452e-09	0.0188266	0	0.0195588	0.610347	~ age + (1|sex) + (1|subjectid) + (1|celltype) + (1|timepoint) + (1|adjmfc.group) + (1|celltype:timepoint)
USP37	0	0.0945986	7.84976e-17	0	2.42429e-08	2.58381e-10	2.91958e-05	0.905372	~ age + (1|sex) + (1|subjectid) + (1|celltype) + (1|timepoint) + (1|adjmfc.group) + (1|celltype:timepoint)
RQCD1	2.88193e-10	0.186623	0	0	0.0628983	0.0015221	0.00743593	0.74152	~ age + (1|sex) + (1|subjectid) + (1|celltype) + (1|timepoint) + (1|adjmfc.group) + (1|celltype:timepoint)
RP11-548H3.1	0.017723	0.368125	5.86743e-10	0	0.0578595	0.00474743	0.0139001	0.537645	~ age + (1|sex) + (1|subjectid) + (1|celltype) + (1|timepoint) + (1|adjmfc.group) + (1|celltype:timepoint)
ZNF142	0.000530198	0.182979	0.00722119	0.000488289	0.0212204	0.00878258	0.00550439	0.773274	~ age + (1|sex) + (1|subjectid) + (1|celltype) + (1|timepoint) + (1|adjmfc.group) + (1|celltype:timepoint)
BCS1L	0.0118693	0.294423	1.90009e-09	0	7.16161e-10	0.000442052	0.00110213	0.692164	~ age + (1|sex) + (1|subjectid) + (1|celltype) + (1|timepoint) + (1|adjmfc.group) + (1|celltype:timepoint)
RNF25	0	0.045991	0	0.00290667	0.00941353	0.0126208	0.00197698	0.927091	~ age + (1|sex) + (1|subjectid) + (1|celltype) + (1|timepoint) + (1|adjmfc.group) + (1|celltype:timepoint)
STK36	0.0180301	0.317756	0.00956752	9.50448e-10	0.0470307	0.00269898	0.00874883	0.596168	~ age + (1|sex) + (1|subjectid) + (1|celltype) + (1|timepoint) + (1|adjmfc.group) + (1|celltype:timepoint)
TTLL4	0	0.181879	2.2105e-10	0	0.0124972	0.00492721	0.00649429	0.794203	~ age + (1|sex) + (1|subjectid) + (1|celltype) + (1|timepoint) + (1|adjmfc.group) + (1|celltype:timepoint)
CYP27A1	0.00105501	0.630731	0.00901549	0	0.0311363	0.00439445	0.00459042	0.319077	~ age + (1|sex) + (1|subjectid) + (1|celltype) + (1|timepoint) + (1|adjmfc.group) + (1|celltype:timepoint)
WNT10A	9.4243e-11	0.581071	9.81198e-05	0	0.0174137	0.00855466	0.00842956	0.384433	~ age + (1|sex) + (1|subjectid) + (1|celltype) + (1|timepoint) + (1|adjmfc.group) + (1|celltype:timepoint)
CNPPD1	0.0139696	0.372564	0	2.29145e-08	0.0120312	0.00191701	0.00690421	0.592614	~ age + (1|sex) + (1|subjectid) + (1|celltype) + (1|timepoint) + (1|adjmfc.group) + (1|celltype:timepoint)
FAM134A	3.00148e-10	0.129691	0	0	0.0852965	0.00560384	0.00245498	0.776954	~ age + (1|sex) + (1|subjectid) + (1|celltype) + (1|timepoint) + (1|adjmfc.group) + (1|celltype:timepoint)
ZFAND2B	0	0.321672	0	0.000576487	0.0181766	0.00213768	0.000350949	0.657087	~ age + (1|sex) + (1|subjectid) + (1|celltype) + (1|timepoint) + (1|adjmfc.group) + (1|celltype:timepoint)
ATG9A	8.56661e-10	0.0422009	0.00687403	0	0.00529358	1.75889e-10	0.000882174	0.944749	~ age + (1|sex) + (1|subjectid) + (1|celltype) + (1|timepoint) + (1|adjmfc.group) + (1|celltype:timepoint)
ANKZF1	0.0232778	0.569585	0	0	0.0120126	0.000161268	0.000227973	0.394735	~ age + (1|sex) + (1|subjectid) + (1|celltype) + (1|timepoint) + (1|adjmfc.group) + (1|celltype:timepoint)
GLB1L	0	0.193257	0.00916842	0	0.0516779	0.00109145	0.00880151	0.736004	~ age + (1|sex) + (1|subjectid) + (1|celltype) + (1|timepoint) + (1|adjmfc.group) + (1|celltype:timepoint)
STK16	1.59787e-10	0.0718517	0	0	0.00883976	7.98633e-07	9.73897e-05	0.91921	~ age + (1|sex) + (1|subjectid) + (1|celltype) + (1|timepoint) + (1|adjmfc.group) + (1|celltype:timepoint)
TUBA4A	0	0.834686	4.49932e-10	3.66032e-09	0.0173134	0.00527366	0.000223513	0.142503	~ age + (1|sex) + (1|subjectid) + (1|celltype) + (1|timepoint) + (1|adjmfc.group) + (1|celltype:timepoint)
DNAJB2	0.00609289	0.305816	0	0.00221356	0	0.00173007	0.00564043	0.678507	~ age + (1|sex) + (1|subjectid) + (1|celltype) + (1|timepoint) + (1|adjmfc.group) + (1|celltype:timepoint)
DNPEP	0.0248783	0.266651	0.0111017	0	0.0447758	0.0385368	0.00108305	0.612974	~ age + (1|sex) + (1|subjectid) + (1|celltype) + (1|timepoint) + (1|adjmfc.group) + (1|celltype:timepoint)
SPEG	0.0424905	0.268224	0	0.00319051	0.0501827	0.0132475	0.0113918	0.611273	~ age + (1|sex) + (1|subjectid) + (1|celltype) + (1|timepoint) + (1|adjmfc.group) + (1|celltype:timepoint)
GMPPA	0	0.0862309	0	0	0	0	0.000295179	0.913474	~ age + (1|sex) + (1|subjectid) + (1|celltype) + (1|timepoint) + (1|adjmfc.group) + (1|celltype:timepoint)
CHPF	0.0143435	0.568756	0.00973921	0	0.0149068	0	0.00112323	0.391131	~ age + (1|sex) + (1|subjectid) + (1|celltype) + (1|timepoint) + (1|adjmfc.group) + (1|celltype:timepoint)
STK11IP	0.00212561	0.385712	0	2.26364e-10	0.00304122	0.00114969	0.00231844	0.605653	~ age + (1|sex) + (1|subjectid) + (1|celltype) + (1|timepoint) + (1|adjmfc.group) + (1|celltype:timepoint)
SLC4A3	0.0230041	0.644584	0.00093919	1.14347e-10	0.0299708	0.00872568	0.00677116	0.286005	~ age + (1|sex) + (1|subjectid) + (1|celltype) + (1|timepoint) + (1|adjmfc.group) + (1|celltype:timepoint)
EPHA4	0	0.53434	0.00201609	0	0.00939465	0	0.00142703	0.452822	~ age + (1|sex) + (1|subjectid) + (1|celltype) + (1|timepoint) + (1|adjmfc.group) + (1|celltype:timepoint)
SGPP2	0.00219772	0.393822	0.0011552	0	0.0265491	1.18776e-09	0.013926	0.56235	~ age + (1|sex) + (1|subjectid) + (1|celltype) + (1|timepoint) + (1|adjmfc.group) + (1|celltype:timepoint)
FARSB	0	0.0960295	0.000517925	0	0	0	0.000759629	0.902693	~ age + (1|sex) + (1|subjectid) + (1|celltype) + (1|timepoint) + (1|adjmfc.group) + (1|celltype:timepoint)
ACSL3	0.00268763	0.0760082	0.00618648	0.000544801	0	0	0.00225367	0.912319	~ age + (1|sex) + (1|subjectid) + (1|celltype) + (1|timepoint) + (1|adjmfc.group) + (1|celltype:timepoint)
AP1S3	0.00544558	0.566905	0.00329246	0	0.0034937	0	0.000567367	0.420296	~ age + (1|sex) + (1|subjectid) + (1|celltype) + (1|timepoint) + (1|adjmfc.group) + (1|celltype:timepoint)
WDFY1	0.0283381	0.315111	0	0.00361432	0.026755	0.0593403	0.000117739	0.566723	~ age + (1|sex) + (1|subjectid) + (1|celltype) + (1|timepoint) + (1|adjmfc.group) + (1|celltype:timepoint)
MRPL44	0.0409143	0.164169	0.00323786	1.63699e-09	0.0452699	0.0285168	0.00242817	0.715464	~ age + (1|sex) + (1|subjectid) + (1|celltype) + (1|timepoint) + (1|adjmfc.group) + (1|celltype:timepoint)
SERPINE2	0.0342854	0.45642	0	0	0.0452007	0	0.00808538	0.456008	~ age + (1|sex) + (1|subjectid) + (1|celltype) + (1|timepoint) + (1|adjmfc.group) + (1|celltype:timepoint)
CUL3	0.0199294	0.214307	0.0122638	4.27863e-09	0.0132445	0.000554402	0.000118759	0.739582	~ age + (1|sex) + (1|subjectid) + (1|celltype) + (1|timepoint) + (1|adjmfc.group) + (1|celltype:timepoint)
DOCK10	0.00343374	0.388252	0.00376009	0.000295731	0.0176413	0	0.0105755	0.576042	~ age + (1|sex) + (1|subjectid) + (1|celltype) + (1|timepoint) + (1|adjmfc.group) + (1|celltype:timepoint)
IRS1	2.38353e-10	0.382156	0.00619362	0	0.0383344	0.00736177	0.0229725	0.542982	~ age + (1|sex) + (1|subjectid) + (1|celltype) + (1|timepoint) + (1|adjmfc.group) + (1|celltype:timepoint)
RHBDD1	0	0.207445	0	0	0	0	0.00797031	0.784584	~ age + (1|sex) + (1|subjectid) + (1|celltype) + (1|timepoint) + (1|adjmfc.group) + (1|celltype:timepoint)
COL4A4	0.0222633	0.65406	0.00738494	0	0.0304408	0.00424248	0.00441011	0.277199	~ age + (1|sex) + (1|subjectid) + (1|celltype) + (1|timepoint) + (1|adjmfc.group) + (1|celltype:timepoint)
COL4A3	0.0284465	0.619007	0.0134983	0	0.0301572	0.00779111	0.00687719	0.294222	~ age + (1|sex) + (1|subjectid) + (1|celltype) + (1|timepoint) + (1|adjmfc.group) + (1|celltype:timepoint)
MFF	0.00700382	0.263072	0	0	0.00569899	0.00619568	0.0117236	0.706306	~ age + (1|sex) + (1|subjectid) + (1|celltype) + (1|timepoint) + (1|adjmfc.group) + (1|celltype:timepoint)
AGFG1	0.00154495	0.380353	0	0	0	0	0.00105809	0.617044	~ age + (1|sex) + (1|subjectid) + (1|celltype) + (1|timepoint) + (1|adjmfc.group) + (1|celltype:timepoint)
CCL20	0.0392847	0.533841	0	0	0.0483305	0.00740802	0.00576367	0.365372	~ age + (1|sex) + (1|subjectid) + (1|celltype) + (1|timepoint) + (1|adjmfc.group) + (1|celltype:timepoint)
PID1	0	0.814454	0.000489357	0	0.00687828	3.14238e-11	0.00105638	0.177122	~ age + (1|sex) + (1|subjectid) + (1|celltype) + (1|timepoint) + (1|adjmfc.group) + (1|celltype:timepoint)
TRIP12	0	0.23646	0.00971128	0	0.012839	0.0063901	0.00406906	0.730531	~ age + (1|sex) + (1|subjectid) + (1|celltype) + (1|timepoint) + (1|adjmfc.group) + (1|celltype:timepoint)
FBXO36	0.0168719	0.325001	0	1.48514e-10	0.0377314	0	0.00963297	0.610762	~ age + (1|sex) + (1|subjectid) + (1|celltype) + (1|timepoint) + (1|adjmfc.group) + (1|celltype:timepoint)
AC009950.2	0.0472751	0.16589	0.0085265	0	0.104066	0.0269989	0.00391856	0.643325	~ age + (1|sex) + (1|subjectid) + (1|celltype) + (1|timepoint) + (1|adjmfc.group) + (1|celltype:timepoint)
SP110	0.060589	0.616779	0.0215071	0.00967268	0.0408594	0.019676	0.00363599	0.22728	~ age + (1|sex) + (1|subjectid) + (1|celltype) + (1|timepoint) + (1|adjmfc.group) + (1|celltype:timepoint)
SP140	0.0319453	0.683333	0.0140916	0.00474756	0.0155125	0.00579692	4.89249e-06	0.244568	~ age + (1|sex) + (1|subjectid) + (1|celltype) + (1|timepoint) + (1|adjmfc.group) + (1|celltype:timepoint)
SP140L	0.00537655	0.672302	0.0193226	1.79332e-10	0.0119741	0	0.000460709	0.290565	~ age + (1|sex) + (1|subjectid) + (1|celltype) + (1|timepoint) + (1|adjmfc.group) + (1|celltype:timepoint)
SP100	0.0249254	0.739424	0.0111328	0	0.0194882	0.0121812	0.00185511	0.190994	~ age + (1|sex) + (1|subjectid) + (1|celltype) + (1|timepoint) + (1|adjmfc.group) + (1|celltype:timepoint)
CAB39	0.00876156	0.270572	0.00600463	0	0.00359644	0.00633617	0.00158008	0.703149	~ age + (1|sex) + (1|subjectid) + (1|celltype) + (1|timepoint) + (1|adjmfc.group) + (1|celltype:timepoint)
ITM2C	0.00266641	0.886011	0.000275392	0.000769836	1.86264e-11	0.00174392	0.00048077	0.108053	~ age + (1|sex) + (1|subjectid) + (1|celltype) + (1|timepoint) + (1|adjmfc.group) + (1|celltype:timepoint)
GPR55	0.01075	0.426828	0.00721827	0	0.0433153	0.00654341	0.0150596	0.490286	~ age + (1|sex) + (1|subjectid) + (1|celltype) + (1|timepoint) + (1|adjmfc.group) + (1|celltype:timepoint)
PSMD1	0.0587053	0.101933	0.00818615	5.3346e-10	0.0179872	0	0.00415091	0.809037	~ age + (1|sex) + (1|subjectid) + (1|celltype) + (1|timepoint) + (1|adjmfc.group) + (1|celltype:timepoint)
B3GNT7	0.0427992	0.670074	0.000702966	0.0010381	0.00749819	0.000829329	0.0063647	0.270694	~ age + (1|sex) + (1|subjectid) + (1|celltype) + (1|timepoint) + (1|adjmfc.group) + (1|celltype:timepoint)
NCL	0.000785098	0.520349	0	0.00245396	0.0597606	0.00345327	0.0106149	0.402583	~ age + (1|sex) + (1|subjectid) + (1|celltype) + (1|timepoint) + (1|adjmfc.group) + (1|celltype:timepoint)
NMUR1	0.0111334	0.671169	0	0	0.0136093	0.00528317	0.00328452	0.295521	~ age + (1|sex) + (1|subjectid) + (1|celltype) + (1|timepoint) + (1|adjmfc.group) + (1|celltype:timepoint)
PTMA	0.219836	0.669293	0.00853319	0	0.040437	0.0184645	0.00139831	0.0420385	~ age + (1|sex) + (1|subjectid) + (1|celltype) + (1|timepoint) + (1|adjmfc.group) + (1|celltype:timepoint)
PDE6D	0.00379812	0.0428122	0.00644726	0.00103416	0	0.00372274	0.00104029	0.941145	~ age + (1|sex) + (1|subjectid) + (1|celltype) + (1|timepoint) + (1|adjmfc.group) + (1|celltype:timepoint)
COPS7B	0.00662708	0.154239	0	0	0	0	0.00168255	0.837451	~ age + (1|sex) + (1|subjectid) + (1|celltype) + (1|timepoint) + (1|adjmfc.group) + (1|celltype:timepoint)
DIS3L2	0.0152578	0.232107	0	0.00635761	0.00547161	0.00170805	0.000791489	0.738307	~ age + (1|sex) + (1|subjectid) + (1|celltype) + (1|timepoint) + (1|adjmfc.group) + (1|celltype:timepoint)
TIGD1	0.0188559	0.217878	0.00882766	0	0	0	0.00860572	0.745832	~ age + (1|sex) + (1|subjectid) + (1|celltype) + (1|timepoint) + (1|adjmfc.group) + (1|celltype:timepoint)
EIF4E2	0.0110495	0.659572	0.00172571	0	0.00592573	0	0.000148109	0.321579	~ age + (1|sex) + (1|subjectid) + (1|celltype) + (1|timepoint) + (1|adjmfc.group) + (1|celltype:timepoint)
GIGYF2	0.024518	0.0536622	1.16136e-10	0.000974098	0.019912	0.000148959	0.00105748	0.899727	~ age + (1|sex) + (1|subjectid) + (1|celltype) + (1|timepoint) + (1|adjmfc.group) + (1|celltype:timepoint)
INPP5D	0.012735	0.332869	0	5.12482e-09	0.00994574	0.0149701	0.000160891	0.629319	~ age + (1|sex) + (1|subjectid) + (1|celltype) + (1|timepoint) + (1|adjmfc.group) + (1|celltype:timepoint)
ATG16L1	0.026512	0.339429	0.0131754	0.0191973	0.00577975	0	3.08168e-05	0.595875	~ age + (1|sex) + (1|subjectid) + (1|celltype) + (1|timepoint) + (1|adjmfc.group) + (1|celltype:timepoint)
DGKD	0.0164505	0.495616	0	0	0.015201	0.00204792	0.00216033	0.468524	~ age + (1|sex) + (1|subjectid) + (1|celltype) + (1|timepoint) + (1|adjmfc.group) + (1|celltype:timepoint)
USP40	0.00160182	0.138147	0	0	0.0141115	0.000460425	0.00137278	0.844307	~ age + (1|sex) + (1|subjectid) + (1|celltype) + (1|timepoint) + (1|adjmfc.group) + (1|celltype:timepoint)
ARL4C	0.0159079	0.858017	0	0	0.0100125	0	5.41087e-05	0.116009	~ age + (1|sex) + (1|subjectid) + (1|celltype) + (1|timepoint) + (1|adjmfc.group) + (1|celltype:timepoint)
SH3BP4	0.0231918	0.597189	9.75065e-11	0.00325201	0.0328935	0.00620936	0.00639314	0.330872	~ age + (1|sex) + (1|subjectid) + (1|celltype) + (1|timepoint) + (1|adjmfc.group) + (1|celltype:timepoint)
AGAP1	0.0324294	0.596917	0.000911732	0.00588175	0.0308706	0.000940966	0.00508934	0.32696	~ age + (1|sex) + (1|subjectid) + (1|celltype) + (1|timepoint) + (1|adjmfc.group) + (1|celltype:timepoint)
COPS8	0	0.165474	0	0.0104212	0.0153777	0	0.000241974	0.808485	~ age + (1|sex) + (1|subjectid) + (1|celltype) + (1|timepoint) + (1|adjmfc.group) + (1|celltype:timepoint)
COL6A3	0.125027	0.25904	0.0088619	0.0018562	0.0219433	0.000954009	0.00443721	0.57788	~ age + (1|sex) + (1|subjectid) + (1|celltype) + (1|timepoint) + (1|adjmfc.group) + (1|celltype:timepoint)
LRRFIP1	0	0.72833	0.00126459	3.32769e-11	0.056313	0.018803	0.000188961	0.195101	~ age + (1|sex) + (1|subjectid) + (1|celltype) + (1|timepoint) + (1|adjmfc.group) + (1|celltype:timepoint)
RBM44	0.081673	0.239522	0.00900882	0.00819836	0.0233339	0	0.00703854	0.631225	~ age + (1|sex) + (1|subjectid) + (1|celltype) + (1|timepoint) + (1|adjmfc.group) + (1|celltype:timepoint)
RAMP1	0.0210456	0.624373	0	0.00202296	0.031321	0.00136743	0.00673391	0.313136	~ age + (1|sex) + (1|subjectid) + (1|celltype) + (1|timepoint) + (1|adjmfc.group) + (1|celltype:timepoint)
UBE2F	2.95113e-06	0.554829	0.0160846	0.00111713	0.00967202	0	0.000182324	0.418112	~ age + (1|sex) + (1|subjectid) + (1|celltype) + (1|timepoint) + (1|adjmfc.group) + (1|celltype:timepoint)
SCLY	0.0226797	0.217676	0	6.05141e-10	0.0160643	0.0108088	0.000641202	0.73213	~ age + (1|sex) + (1|subjectid) + (1|celltype) + (1|timepoint) + (1|adjmfc.group) + (1|celltype:timepoint)
ILKAP	0.00338731	0.214116	0.00986227	0	0.00796622	6.45011e-10	5.48783e-06	0.764663	~ age + (1|sex) + (1|subjectid) + (1|celltype) + (1|timepoint) + (1|adjmfc.group) + (1|celltype:timepoint)
AC016757.3	0.000829891	0.251665	0.00295885	0	0.129946	0.0227877	0.00418706	0.587625	~ age + (1|sex) + (1|subjectid) + (1|celltype) + (1|timepoint) + (1|adjmfc.group) + (1|celltype:timepoint)
HES6	0.00255248	0.451853	0	8.50665e-09	0.0295858	0.000667681	0.000769077	0.514572	~ age + (1|sex) + (1|subjectid) + (1|celltype) + (1|timepoint) + (1|adjmfc.group) + (1|celltype:timepoint)
PER2	0	0.019966	2.35365e-09	0.00278397	0.00311701	0	0.00041494	0.973718	~ age + (1|sex) + (1|subjectid) + (1|celltype) + (1|timepoint) + (1|adjmfc.group) + (1|celltype:timepoint)
TRAF3IP1	0.0502645	0.112606	0	1.41031e-10	0.0184242	0	0.00632135	0.812384	~ age + (1|sex) + (1|subjectid) + (1|celltype) + (1|timepoint) + (1|adjmfc.group) + (1|celltype:timepoint)
ASB1	0	0.171304	0	0	0.0142393	0	0.000370837	0.814086	~ age + (1|sex) + (1|subjectid) + (1|celltype) + (1|timepoint) + (1|adjmfc.group) + (1|celltype:timepoint)
HDAC4	1.95072e-10	0.196136	0	0.0154703	0.019264	0.000961186	0.00043326	0.767735	~ age + (1|sex) + (1|subjectid) + (1|celltype) + (1|timepoint) + (1|adjmfc.group) + (1|celltype:timepoint)
AC062017.1	9.74752e-11	0.166221	0.010803	0	0.0411423	0	0.000451779	0.781382	~ age + (1|sex) + (1|subjectid) + (1|celltype) + (1|timepoint) + (1|adjmfc.group) + (1|celltype:timepoint)
NDUFA10	0.00606696	0.347856	0	1.85045e-10	0.018961	0.0051889	0.00104639	0.620881	~ age + (1|sex) + (1|subjectid) + (1|celltype) + (1|timepoint) + (1|adjmfc.group) + (1|celltype:timepoint)
MYEOV2	0.10261	0.50175	1.0336e-10	0	0.0348312	0.0174847	0.00653557	0.336789	~ age + (1|sex) + (1|subjectid) + (1|celltype) + (1|timepoint) + (1|adjmfc.group) + (1|celltype:timepoint)
ANKMY1	0	0.0766105	0	1.2949e-10	0.010477	1.45858e-10	0.00995171	0.902961	~ age + (1|sex) + (1|subjectid) + (1|celltype) + (1|timepoint) + (1|adjmfc.group) + (1|celltype:timepoint)
DUSP28	0	0.0555839	0	0	0.0012131	0	0.001305	0.941898	~ age + (1|sex) + (1|subjectid) + (1|celltype) + (1|timepoint) + (1|adjmfc.group) + (1|celltype:timepoint)
RNPEPL1	0.00566028	0.362799	5.56759e-10	7.50571e-11	0.0004624	0	0.000319713	0.630758	~ age + (1|sex) + (1|subjectid) + (1|celltype) + (1|timepoint) + (1|adjmfc.group) + (1|celltype:timepoint)
CAPN10-AS1	2.39359e-09	0.206983	1.59489e-10	0.00602199	0.0418353	0.0111924	0.0124382	0.721529	~ age + (1|sex) + (1|subjectid) + (1|celltype) + (1|timepoint) + (1|adjmfc.group) + (1|celltype:timepoint)
CAPN10	0	0.0914047	0	0.00394299	0.0318372	0	3.20046e-05	0.872783	~ age + (1|sex) + (1|subjectid) + (1|celltype) + (1|timepoint) + (1|adjmfc.group) + (1|celltype:timepoint)
GPR35	0.000310709	0.608508	0	0.00505809	0.00525505	0	0.00534849	0.37552	~ age + (1|sex) + (1|subjectid) + (1|celltype) + (1|timepoint) + (1|adjmfc.group) + (1|celltype:timepoint)
SNED1	0.00929432	0.345988	0.0343018	0.00175973	0.046803	3.23404e-09	0.0093146	0.552539	~ age + (1|sex) + (1|subjectid) + (1|celltype) + (1|timepoint) + (1|adjmfc.group) + (1|celltype:timepoint)
MTERFD2	0	0.687462	1.07675e-09	0	0.0161893	0.00174511	0.000134979	0.294469	~ age + (1|sex) + (1|subjectid) + (1|celltype) + (1|timepoint) + (1|adjmfc.group) + (1|celltype:timepoint)
PASK	0.00246718	0.837154	0.00643445	0.00308407	0.0256993	0.00769662	0.000156395	0.117308	~ age + (1|sex) + (1|subjectid) + (1|celltype) + (1|timepoint) + (1|adjmfc.group) + (1|celltype:timepoint)
PPP1R7	0	0.301633	0	0.000319144	0.0137935	0.016148	0.000140784	0.667966	~ age + (1|sex) + (1|subjectid) + (1|celltype) + (1|timepoint) + (1|adjmfc.group) + (1|celltype:timepoint)
HDLBP	0.043035	0.401722	0	0.000564787	7.3929e-10	0	4.84337e-05	0.554629	~ age + (1|sex) + (1|subjectid) + (1|celltype) + (1|timepoint) + (1|adjmfc.group) + (1|celltype:timepoint)
44806	2.0731e-10	0.168651	0	0.00978194	0.0933423	0.00713976	0.00268599	0.718399	~ age + (1|sex) + (1|subjectid) + (1|celltype) + (1|timepoint) + (1|adjmfc.group) + (1|celltype:timepoint)
FARP2	2.08142e-10	0.361064	0.0089865	2.74095e-10	0.0237215	0.00405013	0.00782732	0.594351	~ age + (1|sex) + (1|subjectid) + (1|celltype) + (1|timepoint) + (1|adjmfc.group) + (1|celltype:timepoint)
STK25	0.0333867	0.109669	0	0	0	0.00445677	0.00293412	0.849554	~ age + (1|sex) + (1|subjectid) + (1|celltype) + (1|timepoint) + (1|adjmfc.group) + (1|celltype:timepoint)
BOK	0.0244543	0.647642	0	2.17531e-09	0.0282618	0.00378131	0.00807323	0.287787	~ age + (1|sex) + (1|subjectid) + (1|celltype) + (1|timepoint) + (1|adjmfc.group) + (1|celltype:timepoint)
THAP4	0	0.104024	0	0	0.00777543	0	0.000578098	0.887622	~ age + (1|sex) + (1|subjectid) + (1|celltype) + (1|timepoint) + (1|adjmfc.group) + (1|celltype:timepoint)
ATG4B	0.0244167	0.0931842	0	0	0	0.00303127	3.42576e-05	0.879334	~ age + (1|sex) + (1|subjectid) + (1|celltype) + (1|timepoint) + (1|adjmfc.group) + (1|celltype:timepoint)
DTYMK	0.00785908	0.0499616	0	0.000250996	5.87964e-10	0.00268446	0.00310156	0.936142	~ age + (1|sex) + (1|subjectid) + (1|celltype) + (1|timepoint) + (1|adjmfc.group) + (1|celltype:timepoint)
AC133528.2	0.0219991	0.353934	0	0.000584869	0.0368083	0.0188361	0.0051037	0.562734	~ age + (1|sex) + (1|subjectid) + (1|celltype) + (1|timepoint) + (1|adjmfc.group) + (1|celltype:timepoint)
ING5	0.0049069	0.295524	1.28611e-10	1.32569e-09	0.0136661	1.59155e-10	1.10301e-06	0.685902	~ age + (1|sex) + (1|subjectid) + (1|celltype) + (1|timepoint) + (1|adjmfc.group) + (1|celltype:timepoint)
D2HGDH	5.46889e-12	0.0738444	0.00330233	6.88583e-09	0.0357438	8.555e-10	2.32266e-05	0.887086	~ age + (1|sex) + (1|subjectid) + (1|celltype) + (1|timepoint) + (1|adjmfc.group) + (1|celltype:timepoint)
PDCD1	0.0275489	0.600835	0.00168574	0	0.0115194	0.00569139	0.00339249	0.349327	~ age + (1|sex) + (1|subjectid) + (1|celltype) + (1|timepoint) + (1|adjmfc.group) + (1|celltype:timepoint)
CXXC11	0.0632414	0.565914	0.00496164	0.00417634	0.0350648	0.0073805	0.00769961	0.311562	~ age + (1|sex) + (1|subjectid) + (1|celltype) + (1|timepoint) + (1|adjmfc.group) + (1|celltype:timepoint)
AC093642.3	0.0292618	0.446276	0	3.36199e-10	0.0300612	0.0070545	0.0130209	0.474326	~ age + (1|sex) + (1|subjectid) + (1|celltype) + (1|timepoint) + (1|adjmfc.group) + (1|celltype:timepoint)
CHL1	0.0363025	0.587747	0.00259752	0	0.035013	0.00936795	0.0108047	0.318168	~ age + (1|sex) + (1|subjectid) + (1|celltype) + (1|timepoint) + (1|adjmfc.group) + (1|celltype:timepoint)
TRNT1	0.0343477	0.0986828	0	0.00175535	0	0.0277301	4.34055e-05	0.837441	~ age + (1|sex) + (1|subjectid) + (1|celltype) + (1|timepoint) + (1|adjmfc.group) + (1|celltype:timepoint)
CRBN	9.66332e-05	0.72557	0	0	0.00285439	0.00555334	2.19409e-05	0.265904	~ age + (1|sex) + (1|subjectid) + (1|celltype) + (1|timepoint) + (1|adjmfc.group) + (1|celltype:timepoint)
RP11-97C16.1	1.31992e-10	0.298838	0	0	0.0395716	0.0208193	0.00310858	0.637662	~ age + (1|sex) + (1|subjectid) + (1|celltype) + (1|timepoint) + (1|adjmfc.group) + (1|celltype:timepoint)
SUMF1	0	0.23464	0.0385775	0.00144617	0	8.52041e-11	0.00355243	0.721783	~ age + (1|sex) + (1|subjectid) + (1|celltype) + (1|timepoint) + (1|adjmfc.group) + (1|celltype:timepoint)
SETMAR	0	0.180098	0.00709452	2.25332e-10	0.0102046	0.000495488	0.000172157	0.801935	~ age + (1|sex) + (1|subjectid) + (1|celltype) + (1|timepoint) + (1|adjmfc.group) + (1|celltype:timepoint)
ITPR1	3.23407e-10	0.418355	0	0	0.00682464	0	4.08768e-05	0.574779	~ age + (1|sex) + (1|subjectid) + (1|celltype) + (1|timepoint) + (1|adjmfc.group) + (1|celltype:timepoint)
AC018816.3	0.0157597	0.390651	8.75845e-05	0	0.0383111	0.0116593	0.00557197	0.537959	~ age + (1|sex) + (1|subjectid) + (1|celltype) + (1|timepoint) + (1|adjmfc.group) + (1|celltype:timepoint)
BHLHE40	0.0399615	0.636662	0.0160839	0.00383443	0.0252085	0.010966	0.00223223	0.265052	~ age + (1|sex) + (1|subjectid) + (1|celltype) + (1|timepoint) + (1|adjmfc.group) + (1|celltype:timepoint)
ARL8B	0.0118354	0.317311	3.1078e-09	0.00022961	0	0	2.19307e-05	0.670602	~ age + (1|sex) + (1|subjectid) + (1|celltype) + (1|timepoint) + (1|adjmfc.group) + (1|celltype:timepoint)
EDEM1	0	0.28693	0	0	0.00293354	1.95425e-10	8.63381e-05	0.710051	~ age + (1|sex) + (1|subjectid) + (1|celltype) + (1|timepoint) + (1|adjmfc.group) + (1|celltype:timepoint)
LMCD1	0.0397204	0.562701	0	0	0.0352572	0.007004	0.0123829	0.342935	~ age + (1|sex) + (1|subjectid) + (1|celltype) + (1|timepoint) + (1|adjmfc.group) + (1|celltype:timepoint)
RAD18	0	0.197534	0	0	0.00872417	0.00604025	0.0046205	0.783081	~ age + (1|sex) + (1|subjectid) + (1|celltype) + (1|timepoint) + (1|adjmfc.group) + (1|celltype:timepoint)
SRGAP3	0.0152527	0.305721	0.0258794	0.00293602	0.0383875	1.19359e-08	0.0068374	0.604986	~ age + (1|sex) + (1|subjectid) + (1|celltype) + (1|timepoint) + (1|adjmfc.group) + (1|celltype:timepoint)
SETD5-AS1	0.0401241	0.526268	0	2.04693e-09	0.0219272	0.00714914	0.000433424	0.404098	~ age + (1|sex) + (1|subjectid) + (1|celltype) + (1|timepoint) + (1|adjmfc.group) + (1|celltype:timepoint)
THUMPD3	0.0442181	0.141147	0	0	0	0.0020674	0.00179397	0.810774	~ age + (1|sex) + (1|subjectid) + (1|celltype) + (1|timepoint) + (1|adjmfc.group) + (1|celltype:timepoint)
SETD5	0.118849	0.314076	9.67705e-11	0	0.031195	0.00565735	0.000105118	0.530118	~ age + (1|sex) + (1|subjectid) + (1|celltype) + (1|timepoint) + (1|adjmfc.group) + (1|celltype:timepoint)
RP11-58B17.2	0.0144007	0.292613	0	0	0.0373494	0.0104801	0.00692436	0.638232	~ age + (1|sex) + (1|subjectid) + (1|celltype) + (1|timepoint) + (1|adjmfc.group) + (1|celltype:timepoint)
MTMR14	0.017468	0.567568	0	2.7107e-07	0	0	0.000340139	0.414623	~ age + (1|sex) + (1|subjectid) + (1|celltype) + (1|timepoint) + (1|adjmfc.group) + (1|celltype:timepoint)
BRPF1	0.0119706	0.1196	0.00473021	0.00113244	0	0.00613802	0.00356164	0.852867	~ age + (1|sex) + (1|subjectid) + (1|celltype) + (1|timepoint) + (1|adjmfc.group) + (1|celltype:timepoint)
OGG1	0.0504963	0.0775998	0.00441069	0	0.00629126	0.00883087	4.32373e-06	0.852367	~ age + (1|sex) + (1|subjectid) + (1|celltype) + (1|timepoint) + (1|adjmfc.group) + (1|celltype:timepoint)
CAMK1	0.00436964	0.855857	0.00275257	0	0.00309012	0.000689755	0.000351089	0.13289	~ age + (1|sex) + (1|subjectid) + (1|celltype) + (1|timepoint) + (1|adjmfc.group) + (1|celltype:timepoint)
TADA3	0.0730996	0.375404	0	2.99711e-09	0.00788145	0.000436702	0.00273145	0.540447	~ age + (1|sex) + (1|subjectid) + (1|celltype) + (1|timepoint) + (1|adjmfc.group) + (1|celltype:timepoint)
ARPC4	0.010275	0.687628	0	0.0094065	0.0102918	0.000386688	0.000346888	0.281665	~ age + (1|sex) + (1|subjectid) + (1|celltype) + (1|timepoint) + (1|adjmfc.group) + (1|celltype:timepoint)
TTLL3	0.00613602	0.0798611	0	0	0	0.00569208	0.000173515	0.908137	~ age + (1|sex) + (1|subjectid) + (1|celltype) + (1|timepoint) + (1|adjmfc.group) + (1|celltype:timepoint)
RP11-266J6.2	0.0381794	0.402683	4.98421e-11	8.41739e-10	0.0476401	0.0079868	0.0149208	0.488589	~ age + (1|sex) + (1|subjectid) + (1|celltype) + (1|timepoint) + (1|adjmfc.group) + (1|celltype:timepoint)
RPUSD3	0.00991119	0.178387	0	0.00481861	0.00910896	0.00608337	0.000606128	0.791084	~ age + (1|sex) + (1|subjectid) + (1|celltype) + (1|timepoint) + (1|adjmfc.group) + (1|celltype:timepoint)
JAGN1	0.110985	0.113955	0	0.00695176	0.00159521	0	0.00808121	0.758432	~ age + (1|sex) + (1|subjectid) + (1|celltype) + (1|timepoint) + (1|adjmfc.group) + (1|celltype:timepoint)
IL17RE	0.0362832	0.425487	0.00763504	0.00500635	0.016765	0	0.00399196	0.504832	~ age + (1|sex) + (1|subjectid) + (1|celltype) + (1|timepoint) + (1|adjmfc.group) + (1|celltype:timepoint)
IL17RC	0.0734417	0.1977	0	0.00250508	0.0200786	0.00860483	0.00986539	0.687804	~ age + (1|sex) + (1|subjectid) + (1|celltype) + (1|timepoint) + (1|adjmfc.group) + (1|celltype:timepoint)
CRELD1	0.00420073	0.217233	0.00415145	0	0	0.00456057	0.0134227	0.756432	~ age + (1|sex) + (1|subjectid) + (1|celltype) + (1|timepoint) + (1|adjmfc.group) + (1|celltype:timepoint)
PRRT3	0.0111022	0.349	0.0110654	0.00396935	0.0192141	0	0.00205533	0.603594	~ age + (1|sex) + (1|subjectid) + (1|celltype) + (1|timepoint) + (1|adjmfc.group) + (1|celltype:timepoint)
EMC3	0	0.1553	0.0197967	0	0	0	0.00693704	0.817966	~ age + (1|sex) + (1|subjectid) + (1|celltype) + (1|timepoint) + (1|adjmfc.group) + (1|celltype:timepoint)
FANCD2	0.0037091	0.35077	0	5.27244e-06	0.0143043	7.92392e-11	0.000909393	0.630302	~ age + (1|sex) + (1|subjectid) + (1|celltype) + (1|timepoint) + (1|adjmfc.group) + (1|celltype:timepoint)
BRK1	0.0380105	0.658399	0.00592414	1.65532e-10	0.0809803	0.00134817	0.00682305	0.208515	~ age + (1|sex) + (1|subjectid) + (1|celltype) + (1|timepoint) + (1|adjmfc.group) + (1|celltype:timepoint)
VHL	0.00251323	0.187383	0.0160616	0	0.0292476	0	0.00998532	0.754809	~ age + (1|sex) + (1|subjectid) + (1|celltype) + (1|timepoint) + (1|adjmfc.group) + (1|celltype:timepoint)
IRAK2	0.016745	0.386089	0	3.30193e-09	0.0140403	0.00478024	0.000220189	0.578126	~ age + (1|sex) + (1|subjectid) + (1|celltype) + (1|timepoint) + (1|adjmfc.group) + (1|celltype:timepoint)
TATDN2	1.10222e-10	0.0701494	0	0.00523676	0.0262284	0.00179866	0.000817238	0.89577	~ age + (1|sex) + (1|subjectid) + (1|celltype) + (1|timepoint) + (1|adjmfc.group) + (1|celltype:timepoint)
LINC00852	0.0261497	0.118745	0.0041184	0	0.0529587	0.000536146	0.0152074	0.782285	~ age + (1|sex) + (1|subjectid) + (1|celltype) + (1|timepoint) + (1|adjmfc.group) + (1|celltype:timepoint)
GHRL	0.0555577	0.312224	0	0.000711189	0.0467315	0.00629453	0.00584673	0.572634	~ age + (1|sex) + (1|subjectid) + (1|celltype) + (1|timepoint) + (1|adjmfc.group) + (1|celltype:timepoint)
GHRLOS	0	0.379623	0.0064357	0.00266765	0.0356919	0.0111907	0.012402	0.551989	~ age + (1|sex) + (1|subjectid) + (1|celltype) + (1|timepoint) + (1|adjmfc.group) + (1|celltype:timepoint)
SEC13	0.0686199	0.377499	0	0.000720986	0.00391191	0	0.000352102	0.548896	~ age + (1|sex) + (1|subjectid) + (1|celltype) + (1|timepoint) + (1|adjmfc.group) + (1|celltype:timepoint)
ATG7	0.0189474	0.393047	1.89894e-10	0	0	2.8887e-10	0.00836821	0.579637	~ age + (1|sex) + (1|subjectid) + (1|celltype) + (1|timepoint) + (1|adjmfc.group) + (1|celltype:timepoint)
VGLL4	0.0040723	0.288457	0	0.000827522	4.8717e-10	8.33232e-10	0.000346224	0.706297	~ age + (1|sex) + (1|subjectid) + (1|celltype) + (1|timepoint) + (1|adjmfc.group) + (1|celltype:timepoint)
TAMM41	0.0076097	0.185091	0.011332	1.971e-10	0.0350767	0.00773513	0.000418514	0.752737	~ age + (1|sex) + (1|subjectid) + (1|celltype) + (1|timepoint) + (1|adjmfc.group) + (1|celltype:timepoint)
TSEN2	0.0201238	0.251304	0.0044735	1.05023e-10	0	7.35425e-10	0.000105395	0.723994	~ age + (1|sex) + (1|subjectid) + (1|celltype) + (1|timepoint) + (1|adjmfc.group) + (1|celltype:timepoint)
MKRN2	0.0324735	0.0827637	0	0.000192749	0.00767597	0.00485466	0.000347543	0.871692	~ age + (1|sex) + (1|subjectid) + (1|celltype) + (1|timepoint) + (1|adjmfc.group) + (1|celltype:timepoint)
RAF1	0.0631104	0.0940019	0.00753121	0	0.01435	0.00563779	9.48233e-05	0.815274	~ age + (1|sex) + (1|subjectid) + (1|celltype) + (1|timepoint) + (1|adjmfc.group) + (1|celltype:timepoint)
RPL32	0.0339339	0.906798	0.00633887	2.38309e-10	0.0184674	0.0124777	0.00344651	0.0185372	~ age + (1|sex) + (1|subjectid) + (1|celltype) + (1|timepoint) + (1|adjmfc.group) + (1|celltype:timepoint)
IQSEC1	0.01052	0.395343	0	0.00251175	0.00684425	0	0.000329403	0.584452	~ age + (1|sex) + (1|subjectid) + (1|celltype) + (1|timepoint) + (1|adjmfc.group) + (1|celltype:timepoint)
NUP210	0.0340325	0.309721	0.000381834	2.27511e-10	0.0066836	1.25287e-09	0.000183937	0.648997	~ age + (1|sex) + (1|subjectid) + (1|celltype) + (1|timepoint) + (1|adjmfc.group) + (1|celltype:timepoint)
HDAC11	0	0.203462	0.0107085	3.47909e-09	0.0268898	0.0147801	0.0170261	0.727133	~ age + (1|sex) + (1|subjectid) + (1|celltype) + (1|timepoint) + (1|adjmfc.group) + (1|celltype:timepoint)
FBLN2	0.022685	0.595836	0	0.00312286	0.0139399	0.00106601	0.000197695	0.363152	~ age + (1|sex) + (1|subjectid) + (1|celltype) + (1|timepoint) + (1|adjmfc.group) + (1|celltype:timepoint)
WNT7A	0.0180183	0.594873	0.0139024	0	0.0170098	0	0.00452507	0.351671	~ age + (1|sex) + (1|subjectid) + (1|celltype) + (1|timepoint) + (1|adjmfc.group) + (1|celltype:timepoint)
CHCHD4	0.00255775	0.148134	0.00364105	3.9009e-10	0.0164824	0.0104009	8.18404e-05	0.818702	~ age + (1|sex) + (1|subjectid) + (1|celltype) + (1|timepoint) + (1|adjmfc.group) + (1|celltype:timepoint)
TMEM43	0	0.0957156	0.0174226	0.00434381	0.0130895	0.0105299	0.00848728	0.850411	~ age + (1|sex) + (1|subjectid) + (1|celltype) + (1|timepoint) + (1|adjmfc.group) + (1|celltype:timepoint)
AC093495.4	0	0.360144	0	0.000573703	0.0442633	0.00139971	3.67693e-05	0.593583	~ age + (1|sex) + (1|subjectid) + (1|celltype) + (1|timepoint) + (1|adjmfc.group) + (1|celltype:timepoint)
XPC	0.00606005	0.410863	0.0129142	0.00214767	0.0152609	0.0254139	0.000799707	0.526541	~ age + (1|sex) + (1|subjectid) + (1|celltype) + (1|timepoint) + (1|adjmfc.group) + (1|celltype:timepoint)
LSM3	0.00216453	0.219322	3.18565e-10	0	0.0163753	0	0.00139287	0.760745	~ age + (1|sex) + (1|subjectid) + (1|celltype) + (1|timepoint) + (1|adjmfc.group) + (1|celltype:timepoint)
SLC6A6	0.00469207	0.505393	0.00508534	2.49072e-08	0.00971055	5.11902e-11	0.00442208	0.470697	~ age + (1|sex) + (1|subjectid) + (1|celltype) + (1|timepoint) + (1|adjmfc.group) + (1|celltype:timepoint)
CCDC174	1.62361e-10	0.185407	4.21235e-09	0	0.00998194	0.00465938	0.000914985	0.799037	~ age + (1|sex) + (1|subjectid) + (1|celltype) + (1|timepoint) + (1|adjmfc.group) + (1|celltype:timepoint)
FGD5-AS1	8.26741e-11	0.197474	0.00639762	7.80665e-09	0.0177601	8.72168e-09	0.000235883	0.778132	~ age + (1|sex) + (1|subjectid) + (1|celltype) + (1|timepoint) + (1|adjmfc.group) + (1|celltype:timepoint)
NR2C2	0.0161987	0.19281	0.00497543	1.86306e-10	0.014508	0.00406959	0.00688542	0.760553	~ age + (1|sex) + (1|subjectid) + (1|celltype) + (1|timepoint) + (1|adjmfc.group) + (1|celltype:timepoint)
MRPS25	0.0478596	0.212402	0	1.12875e-08	0.0266624	0.0131113	0.00833228	0.691633	~ age + (1|sex) + (1|subjectid) + (1|celltype) + (1|timepoint) + (1|adjmfc.group) + (1|celltype:timepoint)
ZFYVE20	0.0197183	0.0237283	0.0186222	5.07831e-09	0.0158599	0.0072228	0.000442323	0.914406	~ age + (1|sex) + (1|subjectid) + (1|celltype) + (1|timepoint) + (1|adjmfc.group) + (1|celltype:timepoint)
CAPN7	0.00822154	0.179285	0.00371824	2.18446e-09	4.28951e-10	0	0.00274608	0.806029	~ age + (1|sex) + (1|subjectid) + (1|celltype) + (1|timepoint) + (1|adjmfc.group) + (1|celltype:timepoint)
SH3BP5-AS1	8.69007e-11	0.15526	0.0385401	0	0.024179	0	0.00429432	0.777726	~ age + (1|sex) + (1|subjectid) + (1|celltype) + (1|timepoint) + (1|adjmfc.group) + (1|celltype:timepoint)
SH3BP5	0.00448561	0.760249	0.00150367	6.84769e-11	0.0221247	0	5.2955e-05	0.211584	~ age + (1|sex) + (1|subjectid) + (1|celltype) + (1|timepoint) + (1|adjmfc.group) + (1|celltype:timepoint)
METTL6	0	0.0535876	9.49036e-08	0.000695001	0.00255401	0.00742724	0.00213962	0.933596	~ age + (1|sex) + (1|subjectid) + (1|celltype) + (1|timepoint) + (1|adjmfc.group) + (1|celltype:timepoint)
EAF1	0.0416809	0.221041	0	0	0.0359165	0	0.00380771	0.697554	~ age + (1|sex) + (1|subjectid) + (1|celltype) + (1|timepoint) + (1|adjmfc.group) + (1|celltype:timepoint)
EAF1-AS1	0.00638936	0.303183	0.00552769	0	0.0511192	7.28933e-11	0.00280719	0.630974	~ age + (1|sex) + (1|subjectid) + (1|celltype) + (1|timepoint) + (1|adjmfc.group) + (1|celltype:timepoint)
COLQ	0.0205785	0.568157	0.00365221	0	0.0216166	0.00480532	0.000156754	0.381034	~ age + (1|sex) + (1|subjectid) + (1|celltype) + (1|timepoint) + (1|adjmfc.group) + (1|celltype:timepoint)
HACL1	0.00146476	0.058701	0	0	0.00205185	0	4.01186e-05	0.937742	~ age + (1|sex) + (1|subjectid) + (1|celltype) + (1|timepoint) + (1|adjmfc.group) + (1|celltype:timepoint)
BTD	0	0.160493	0	0.000276915	0.0107243	0	0.000597391	0.827908	~ age + (1|sex) + (1|subjectid) + (1|celltype) + (1|timepoint) + (1|adjmfc.group) + (1|celltype:timepoint)
ANKRD28	0	0.494648	0.0120004	0	0.0340064	0.0180397	0.00182305	0.439482	~ age + (1|sex) + (1|subjectid) + (1|celltype) + (1|timepoint) + (1|adjmfc.group) + (1|celltype:timepoint)
DPH3	0	0.294595	0.000148375	0.000620256	0.00271313	0.00840026	0.000766904	0.692756	~ age + (1|sex) + (1|subjectid) + (1|celltype) + (1|timepoint) + (1|adjmfc.group) + (1|celltype:timepoint)
OXNAD1	0.00129539	0.878667	0.00337434	0.00140201	0.00568395	0	0.00744702	0.10213	~ age + (1|sex) + (1|subjectid) + (1|celltype) + (1|timepoint) + (1|adjmfc.group) + (1|celltype:timepoint)
RFTN1	2.16882e-10	0.283816	0.00940732	0	0.0618642	0	0.00956554	0.635347	~ age + (1|sex) + (1|subjectid) + (1|celltype) + (1|timepoint) + (1|adjmfc.group) + (1|celltype:timepoint)
RP11-415F23.2	0	0.514875	0.00532592	0	0.0723492	0	0.0152571	0.392193	~ age + (1|sex) + (1|subjectid) + (1|celltype) + (1|timepoint) + (1|adjmfc.group) + (1|celltype:timepoint)
RP11-415F23.4	0.013058	0.454924	0.00211843	0	0.0263585	0.00154492	4.24584e-05	0.501954	~ age + (1|sex) + (1|subjectid) + (1|celltype) + (1|timepoint) + (1|adjmfc.group) + (1|celltype:timepoint)
PLCL2	0.0119154	0.130597	0.0125749	0.00919113	0.00331134	0.0132595	0.000123024	0.819028	~ age + (1|sex) + (1|subjectid) + (1|celltype) + (1|timepoint) + (1|adjmfc.group) + (1|celltype:timepoint)
TBC1D5	0.0086794	0.195664	0.000383283	0.00619006	0	0.0050039	0.000727344	0.783352	~ age + (1|sex) + (1|subjectid) + (1|celltype) + (1|timepoint) + (1|adjmfc.group) + (1|celltype:timepoint)
SATB1	0	0.865125	0	0	0.00395042	0.00282862	0.00424704	0.123849	~ age + (1|sex) + (1|subjectid) + (1|celltype) + (1|timepoint) + (1|adjmfc.group) + (1|celltype:timepoint)
KCNH8	0.0252264	0.616183	0.00931902	0	0.0239943	0.00381468	0.00672252	0.31474	~ age + (1|sex) + (1|subjectid) + (1|celltype) + (1|timepoint) + (1|adjmfc.group) + (1|celltype:timepoint)
RAB5A	0.00556256	0.0595097	0.0130388	0.00215033	0.000871773	0.0127134	0.000143921	0.90601	~ age + (1|sex) + (1|subjectid) + (1|celltype) + (1|timepoint) + (1|adjmfc.group) + (1|celltype:timepoint)
KAT2B	0.0457681	0.15608	0	0	0.00284428	0.00904308	5.45671e-05	0.78621	~ age + (1|sex) + (1|subjectid) + (1|celltype) + (1|timepoint) + (1|adjmfc.group) + (1|celltype:timepoint)
SGOL1	0.00636339	0.552497	0.00218927	0	0.0152029	0.00336875	0.00873882	0.411639	~ age + (1|sex) + (1|subjectid) + (1|celltype) + (1|timepoint) + (1|adjmfc.group) + (1|celltype:timepoint)
UBE2E2	0	0.854885	0.00298087	0	0.00480811	0	0.00029099	0.137035	~ age + (1|sex) + (1|subjectid) + (1|celltype) + (1|timepoint) + (1|adjmfc.group) + (1|celltype:timepoint)
UBE2E1	0.0336208	0.399413	1.22168e-10	2.07951e-08	0.00446057	0.000483759	0.00251576	0.559507	~ age + (1|sex) + (1|subjectid) + (1|celltype) + (1|timepoint) + (1|adjmfc.group) + (1|celltype:timepoint)
NKIRAS1	0	0.186769	0.00576661	1.02145e-08	0.0187725	0.00458247	0.00149472	0.782615	~ age + (1|sex) + (1|subjectid) + (1|celltype) + (1|timepoint) + (1|adjmfc.group) + (1|celltype:timepoint)
RPL15	4.36951e-10	0.883791	0.0112555	0	0.0474302	0.0159277	0.00355095	0.0380448	~ age + (1|sex) + (1|subjectid) + (1|celltype) + (1|timepoint) + (1|adjmfc.group) + (1|celltype:timepoint)
NR1D2	0.00571036	0.164035	0.0133215	3.21865e-10	0.0579795	0.00158876	0.00254089	0.754824	~ age + (1|sex) + (1|subjectid) + (1|celltype) + (1|timepoint) + (1|adjmfc.group) + (1|celltype:timepoint)
TOP2B	0.0282647	0.0951013	0.0109291	1.34105e-10	0.0171379	0.0156382	0.0118203	0.821108	~ age + (1|sex) + (1|subjectid) + (1|celltype) + (1|timepoint) + (1|adjmfc.group) + (1|celltype:timepoint)
NGLY1	0.0450563	0.476525	0	2.14176e-08	0.00917472	0	0.00407452	0.465169	~ age + (1|sex) + (1|subjectid) + (1|celltype) + (1|timepoint) + (1|adjmfc.group) + (1|celltype:timepoint)
OXSM	0.0193611	0.199088	0.00957425	0	0.0173321	7.84728e-05	0.000188155	0.754378	~ age + (1|sex) + (1|subjectid) + (1|celltype) + (1|timepoint) + (1|adjmfc.group) + (1|celltype:timepoint)
NEK10	0.0172977	0.483718	0.0144254	6.56979e-11	0.0273874	0.00612361	0.0160161	0.435032	~ age + (1|sex) + (1|subjectid) + (1|celltype) + (1|timepoint) + (1|adjmfc.group) + (1|celltype:timepoint)
SLC4A7	6.15595e-10	0.35363	0.00109346	2.71024e-09	0.0219492	0.0284668	0.000413418	0.594447	~ age + (1|sex) + (1|subjectid) + (1|celltype) + (1|timepoint) + (1|adjmfc.group) + (1|celltype:timepoint)
RP11-222K16.2	0.00205263	0.7922	6.56347e-07	0	0.00523042	0	0.000495831	0.200021	~ age + (1|sex) + (1|subjectid) + (1|celltype) + (1|timepoint) + (1|adjmfc.group) + (1|celltype:timepoint)
EOMES	0	0.777486	0.00463631	0	0.00556081	0.000433348	0.000336073	0.211548	~ age + (1|sex) + (1|subjectid) + (1|celltype) + (1|timepoint) + (1|adjmfc.group) + (1|celltype:timepoint)
CMC1	0	0.804959	0.0117166	0	0.0350867	0.000816298	8.17023e-05	0.14734	~ age + (1|sex) + (1|subjectid) + (1|celltype) + (1|timepoint) + (1|adjmfc.group) + (1|celltype:timepoint)
AZI2	0.00306025	0.380759	0.00876894	0.0010847	0.0104653	0	0.00254708	0.593315	~ age + (1|sex) + (1|subjectid) + (1|celltype) + (1|timepoint) + (1|adjmfc.group) + (1|celltype:timepoint)
RBMS3	0.0219386	0.583491	4.8572e-11	4.55324e-10	0.039256	0.00754766	0.0080557	0.339712	~ age + (1|sex) + (1|subjectid) + (1|celltype) + (1|timepoint) + (1|adjmfc.group) + (1|celltype:timepoint)
TGFBR2	0.00279681	0.423325	0	1.05574e-09	0.012169	0.00431638	0.000179865	0.557213	~ age + (1|sex) + (1|subjectid) + (1|celltype) + (1|timepoint) + (1|adjmfc.group) + (1|celltype:timepoint)
STT3B	0	0.441213	0.0147397	0	0.0187777	0.00918492	0.000138537	0.515946	~ age + (1|sex) + (1|subjectid) + (1|celltype) + (1|timepoint) + (1|adjmfc.group) + (1|celltype:timepoint)
OSBPL10	0	0.70656	0.00653621	9.16001e-10	0.0434647	0.00852427	0.00109869	0.233816	~ age + (1|sex) + (1|subjectid) + (1|celltype) + (1|timepoint) + (1|adjmfc.group) + (1|celltype:timepoint)
OSBPL10-AS1	0.0126176	0.807216	0.0052699	0	0.00710203	0.00142846	0.00467516	0.161691	~ age + (1|sex) + (1|subjectid) + (1|celltype) + (1|timepoint) + (1|adjmfc.group) + (1|celltype:timepoint)
ZNF860	0.0180795	0.682333	0.00060997	4.71441e-11	0.0272435	0.00804704	0.00783256	0.255855	~ age + (1|sex) + (1|subjectid) + (1|celltype) + (1|timepoint) + (1|adjmfc.group) + (1|celltype:timepoint)
GPD1L	0.000723165	0.175843	0.0160992	0.000896292	0	0.00199629	0.00969448	0.794747	~ age + (1|sex) + (1|subjectid) + (1|celltype) + (1|timepoint) + (1|adjmfc.group) + (1|celltype:timepoint)
CMTM8	0	0.654245	0	0	0.0537966	0	0.000395934	0.291563	~ age + (1|sex) + (1|subjectid) + (1|celltype) + (1|timepoint) + (1|adjmfc.group) + (1|celltype:timepoint)
CMTM7	0.00725872	0.719749	0	0	0.0337676	0.00542541	0.00320084	0.230598	~ age + (1|sex) + (1|subjectid) + (1|celltype) + (1|timepoint) + (1|adjmfc.group) + (1|celltype:timepoint)
CMTM6	0.02276	0.797581	0.0011455	0	0.00913857	0.00478255	0.000459908	0.164132	~ age + (1|sex) + (1|subjectid) + (1|celltype) + (1|timepoint) + (1|adjmfc.group) + (1|celltype:timepoint)
DYNC1LI1	1.14809e-10	0.510239	0	0.00430052	0.00610554	0.0002092	0.000754615	0.478391	~ age + (1|sex) + (1|subjectid) + (1|celltype) + (1|timepoint) + (1|adjmfc.group) + (1|celltype:timepoint)
CNOT10	1.19951e-08	0.0636047	0	0.00557397	0	0.00292084	1.31724e-05	0.927887	~ age + (1|sex) + (1|subjectid) + (1|celltype) + (1|timepoint) + (1|adjmfc.group) + (1|celltype:timepoint)
CCR4	0.0122922	0.529053	0.00741608	0	0.0212083	0.00217821	0.0160265	0.411825	~ age + (1|sex) + (1|subjectid) + (1|celltype) + (1|timepoint) + (1|adjmfc.group) + (1|celltype:timepoint)
GLB1	0.0147857	0.514653	0	0.00151045	2.00332e-10	0.00332799	0.00294652	0.462776	~ age + (1|sex) + (1|subjectid) + (1|celltype) + (1|timepoint) + (1|adjmfc.group) + (1|celltype:timepoint)
CRTAP	0.00376147	0.698933	0.00970515	0	0.00955496	0.00179091	0.000199326	0.276055	~ age + (1|sex) + (1|subjectid) + (1|celltype) + (1|timepoint) + (1|adjmfc.group) + (1|celltype:timepoint)
UBP1	0.00793035	0.0858209	0	0	0.0365386	0	0.000221915	0.869488	~ age + (1|sex) + (1|subjectid) + (1|celltype) + (1|timepoint) + (1|adjmfc.group) + (1|celltype:timepoint)
CLASP2	0.0236142	0.0748779	0.0194524	2.50297e-09	0.0342613	0	0.000306571	0.847488	~ age + (1|sex) + (1|subjectid) + (1|celltype) + (1|timepoint) + (1|adjmfc.group) + (1|celltype:timepoint)
PDCD6IP	0.00627856	0.376298	0	0	0.0359508	0.0185602	0.00399433	0.558918	~ age + (1|sex) + (1|subjectid) + (1|celltype) + (1|timepoint) + (1|adjmfc.group) + (1|celltype:timepoint)
TRANK1	0.0191813	0.136555	0.0413388	0.00690037	0.0407856	0.0321497	0.00130318	0.721786	~ age + (1|sex) + (1|subjectid) + (1|celltype) + (1|timepoint) + (1|adjmfc.group) + (1|celltype:timepoint)
EPM2AIP1	0.0280288	0.136413	1.55604e-10	0.00594213	0	0.0128091	0.000516829	0.81629	~ age + (1|sex) + (1|subjectid) + (1|celltype) + (1|timepoint) + (1|adjmfc.group) + (1|celltype:timepoint)
MLH1	0.0057607	0.0822665	0.0280691	0.00164613	1.01212e-10	0.00223272	1.06215e-05	0.880014	~ age + (1|sex) + (1|subjectid) + (1|celltype) + (1|timepoint) + (1|adjmfc.group) + (1|celltype:timepoint)
LRRFIP2	0.0137248	0.268703	8.81563e-10	2.71422e-10	0.0144277	0.00202474	0.000922647	0.700197	~ age + (1|sex) + (1|subjectid) + (1|celltype) + (1|timepoint) + (1|adjmfc.group) + (1|celltype:timepoint)
GOLGA4	0.119816	0.523778	0.00657109	2.59426e-10	0.010353	0.00412205	0.00253068	0.332829	~ age + (1|sex) + (1|subjectid) + (1|celltype) + (1|timepoint) + (1|adjmfc.group) + (1|celltype:timepoint)
VILL	0.00667497	0.201161	0.0123628	2.86071e-10	0	0	0.0052939	0.774507	~ age + (1|sex) + (1|subjectid) + (1|celltype) + (1|timepoint) + (1|adjmfc.group) + (1|celltype:timepoint)
PLCD1	0.000874394	0.312584	0	0.00023169	0	0	0.0132441	0.673066	~ age + (1|sex) + (1|subjectid) + (1|celltype) + (1|timepoint) + (1|adjmfc.group) + (1|celltype:timepoint)
DLEC1	0.0262922	0.395552	0.00653502	0.00785441	0.0279298	0.00376596	0.0155918	0.516479	~ age + (1|sex) + (1|subjectid) + (1|celltype) + (1|timepoint) + (1|adjmfc.group) + (1|celltype:timepoint)
ACAA1	0.00951104	0.702524	0.000481978	0	0.00944645	0.00134737	0.000275853	0.276413	~ age + (1|sex) + (1|subjectid) + (1|celltype) + (1|timepoint) + (1|adjmfc.group) + (1|celltype:timepoint)
MYD88	0.0281637	0.677645	0.00132859	0.000958887	0.00544183	0.0128224	0.000175797	0.273464	~ age + (1|sex) + (1|subjectid) + (1|celltype) + (1|timepoint) + (1|adjmfc.group) + (1|celltype:timepoint)
OXSR1	0.0350866	0.0838579	0	3.63967e-10	0.014936	0.00926296	1.43599e-05	0.856842	~ age + (1|sex) + (1|subjectid) + (1|celltype) + (1|timepoint) + (1|adjmfc.group) + (1|celltype:timepoint)
XYLB	0.0196336	0.347248	0	0	0.0225989	0.00182628	0.0158016	0.592891	~ age + (1|sex) + (1|subjectid) + (1|celltype) + (1|timepoint) + (1|adjmfc.group) + (1|celltype:timepoint)
ACVR2B	6.79665e-11	0.39515	7.49129e-09	0	0.0416561	0.00645121	0.00618751	0.550555	~ age + (1|sex) + (1|subjectid) + (1|celltype) + (1|timepoint) + (1|adjmfc.group) + (1|celltype:timepoint)
EXOG	0.0238101	0.425639	0.00151187	3.43395e-10	0.0217666	0.0047627	0.00189584	0.520614	~ age + (1|sex) + (1|subjectid) + (1|celltype) + (1|timepoint) + (1|adjmfc.group) + (1|celltype:timepoint)
WDR48	0.000534831	0.0457598	0.0102444	7.98668e-09	0.036864	0	0.000448659	0.906148	~ age + (1|sex) + (1|subjectid) + (1|celltype) + (1|timepoint) + (1|adjmfc.group) + (1|celltype:timepoint)
GORASP1	0.00022784	0.226069	1.23829e-10	0.00854601	0.00265694	0	0.00171535	0.760785	~ age + (1|sex) + (1|subjectid) + (1|celltype) + (1|timepoint) + (1|adjmfc.group) + (1|celltype:timepoint)
TTC21A	0	0.523072	0.00418113	0	0.0116247	0.00474294	0.00432254	0.452057	~ age + (1|sex) + (1|subjectid) + (1|celltype) + (1|timepoint) + (1|adjmfc.group) + (1|celltype:timepoint)
CSRNP1	0.200872	0.190477	0.0150273	0.00348721	0.0723917	0.00858803	1.10945e-06	0.509155	~ age + (1|sex) + (1|subjectid) + (1|celltype) + (1|timepoint) + (1|adjmfc.group) + (1|celltype:timepoint)
CX3CR1	0.0483117	0.725264	0.0022548	0	0.0123234	0.00482802	3.34336e-05	0.206984	~ age + (1|sex) + (1|subjectid) + (1|celltype) + (1|timepoint) + (1|adjmfc.group) + (1|celltype:timepoint)
SLC25A38	0	0.552062	0	0	0.00310907	0	0.00042444	0.444405	~ age + (1|sex) + (1|subjectid) + (1|celltype) + (1|timepoint) + (1|adjmfc.group) + (1|celltype:timepoint)
RPSA	1.95313e-10	0.933364	0.000288876	8.73802e-11	0.0193756	0.00659906	0.00186078	0.0385118	~ age + (1|sex) + (1|subjectid) + (1|celltype) + (1|timepoint) + (1|adjmfc.group) + (1|celltype:timepoint)
EIF1B	0.0260319	0.4614	0.0124728	0	0.0524168	0.00654028	0.000725411	0.440412	~ age + (1|sex) + (1|subjectid) + (1|celltype) + (1|timepoint) + (1|adjmfc.group) + (1|celltype:timepoint)
ENTPD3-AS1	0.0328941	0.0457931	0.00254567	0.00488409	0.0226347	0.00375213	0.00354444	0.883952	~ age + (1|sex) + (1|subjectid) + (1|celltype) + (1|timepoint) + (1|adjmfc.group) + (1|celltype:timepoint)
RPL14	0.0163076	0.897551	0.00741608	0	0.0301832	0.0152437	4.14756e-05	0.0332572	~ age + (1|sex) + (1|subjectid) + (1|celltype) + (1|timepoint) + (1|adjmfc.group) + (1|celltype:timepoint)
RP11-391M1.4	0.0404774	0.231438	0.0158412	0.0151038	0.0166119	0.00753515	0.00350267	0.66949	~ age + (1|sex) + (1|subjectid) + (1|celltype) + (1|timepoint) + (1|adjmfc.group) + (1|celltype:timepoint)
ZNF619	0.0123732	0.314508	0	3.45447e-10	0.0433344	0.0107184	0.0134148	0.605651	~ age + (1|sex) + (1|subjectid) + (1|celltype) + (1|timepoint) + (1|adjmfc.group) + (1|celltype:timepoint)
ZNF620	3.51117e-10	0.307097	0.00819224	7.12072e-10	0.0217198	0.00607511	0.0048509	0.652065	~ age + (1|sex) + (1|subjectid) + (1|celltype) + (1|timepoint) + (1|adjmfc.group) + (1|celltype:timepoint)
ZNF621	0.00639797	0.130143	0	0	0.00394935	0.00564247	0.0129478	0.840919	~ age + (1|sex) + (1|subjectid) + (1|celltype) + (1|timepoint) + (1|adjmfc.group) + (1|celltype:timepoint)
CTNNB1	0.0276796	0.292455	0	5.31477e-06	0.0690688	0.00377873	0.00256843	0.604444	~ age + (1|sex) + (1|subjectid) + (1|celltype) + (1|timepoint) + (1|adjmfc.group) + (1|celltype:timepoint)
ULK4	0	0.0567929	0	0	0.00527792	5.85951e-10	0.000796782	0.937132	~ age + (1|sex) + (1|subjectid) + (1|celltype) + (1|timepoint) + (1|adjmfc.group) + (1|celltype:timepoint)
TRAK1	0.00468685	0.495219	0	1.7962e-09	0	0.000772687	0.00358515	0.495736	~ age + (1|sex) + (1|subjectid) + (1|celltype) + (1|timepoint) + (1|adjmfc.group) + (1|celltype:timepoint)
VIPR1	0.0130834	0.392996	0.00381115	0	0.00401113	0.00020458	0.00486971	0.581024	~ age + (1|sex) + (1|subjectid) + (1|celltype) + (1|timepoint) + (1|adjmfc.group) + (1|celltype:timepoint)
SEC22C	0.00486467	0.248436	2.70318e-09	0	0.00941508	0	0.00500484	0.732279	~ age + (1|sex) + (1|subjectid) + (1|celltype) + (1|timepoint) + (1|adjmfc.group) + (1|celltype:timepoint)
SS18L2	0	0.480534	2.95465e-09	0	0.015359	3.23897e-10	6.30314e-06	0.5041	~ age + (1|sex) + (1|subjectid) + (1|celltype) + (1|timepoint) + (1|adjmfc.group) + (1|celltype:timepoint)
NKTR	0	0.666033	0	0	0.0390405	0.0196626	0.00592019	0.269343	~ age + (1|sex) + (1|subjectid) + (1|celltype) + (1|timepoint) + (1|adjmfc.group) + (1|celltype:timepoint)
ZBTB47	0.0273866	0.469765	0	0.00463112	0.0329686	0.0110342	0.0146003	0.439614	~ age + (1|sex) + (1|subjectid) + (1|celltype) + (1|timepoint) + (1|adjmfc.group) + (1|celltype:timepoint)
CCDC13	0.0277138	0.434913	0.0129897	0.00418017	0.0257894	0.00867099	0.0111619	0.474581	~ age + (1|sex) + (1|subjectid) + (1|celltype) + (1|timepoint) + (1|adjmfc.group) + (1|celltype:timepoint)
HIGD1A	0.0092438	0.70204	0	2.86216e-11	0.00952603	0.000386455	0.00056424	0.278239	~ age + (1|sex) + (1|subjectid) + (1|celltype) + (1|timepoint) + (1|adjmfc.group) + (1|celltype:timepoint)
RP11-70C1.1	0.000834315	0.551538	0.00561207	0	0.0393304	0.00486559	0.0140887	0.383731	~ age + (1|sex) + (1|subjectid) + (1|celltype) + (1|timepoint) + (1|adjmfc.group) + (1|celltype:timepoint)
ZNF662	0.0146824	0.408597	4.0777e-08	3.04604e-09	0.060753	0.0055506	0.00441864	0.505999	~ age + (1|sex) + (1|subjectid) + (1|celltype) + (1|timepoint) + (1|adjmfc.group) + (1|celltype:timepoint)
POMGNT2	0.00113677	0.254018	0	0	0.0282993	0.002024	0.011742	0.70278	~ age + (1|sex) + (1|subjectid) + (1|celltype) + (1|timepoint) + (1|adjmfc.group) + (1|celltype:timepoint)
SNRK	0.00349881	0.621379	0	0	0.00571632	0	0.000691336	0.368715	~ age + (1|sex) + (1|subjectid) + (1|celltype) + (1|timepoint) + (1|adjmfc.group) + (1|celltype:timepoint)
ANO10	0	0.176762	0	0.00210715	0.0371968	0.000598792	0.00291359	0.780421	~ age + (1|sex) + (1|subjectid) + (1|celltype) + (1|timepoint) + (1|adjmfc.group) + (1|celltype:timepoint)
ABHD5	3.418e-10	0.401147	0.0346266	0.00120914	0.00923217	1.22809e-09	0.000228945	0.553556	~ age + (1|sex) + (1|subjectid) + (1|celltype) + (1|timepoint) + (1|adjmfc.group) + (1|celltype:timepoint)
TCAIM	1.18603e-08	0.147579	0.0134521	0	0.0363251	0.00321027	0.000749291	0.798685	~ age + (1|sex) + (1|subjectid) + (1|celltype) + (1|timepoint) + (1|adjmfc.group) + (1|celltype:timepoint)
LINC00694	0.0325514	0.512392	0.00477926	0	0.0371831	0.00871396	0.0170341	0.387346	~ age + (1|sex) + (1|subjectid) + (1|celltype) + (1|timepoint) + (1|adjmfc.group) + (1|celltype:timepoint)
ZNF445	0.0200312	0.0576425	0.0239118	0.00302175	0.0220934	1.25101e-10	0.00141928	0.87188	~ age + (1|sex) + (1|subjectid) + (1|celltype) + (1|timepoint) + (1|adjmfc.group) + (1|celltype:timepoint)
ZNF852	0.0192268	0.389112	0.00497478	4.86314e-08	0.0198638	0.0162898	0.00774897	0.542784	~ age + (1|sex) + (1|subjectid) + (1|celltype) + (1|timepoint) + (1|adjmfc.group) + (1|celltype:timepoint)
ZKSCAN7	0.0104051	0.46177	0.000762507	1.91998e-10	0.0373659	0.0167487	0.0129954	0.459953	~ age + (1|sex) + (1|subjectid) + (1|celltype) + (1|timepoint) + (1|adjmfc.group) + (1|celltype:timepoint)
ZNF660	0.0349127	0.49757	3.57075e-09	0	0.0478367	0.0109427	0.0151892	0.393548	~ age + (1|sex) + (1|subjectid) + (1|celltype) + (1|timepoint) + (1|adjmfc.group) + (1|celltype:timepoint)
ZNF197	0.00778317	0.0902229	0.00240279	0	0.018053	0	0.00143435	0.880104	~ age + (1|sex) + (1|subjectid) + (1|celltype) + (1|timepoint) + (1|adjmfc.group) + (1|celltype:timepoint)
ZNF35	0.0249601	0.307211	0	9.57526e-11	0.0354336	0.0135614	0.0096825	0.609152	~ age + (1|sex) + (1|subjectid) + (1|celltype) + (1|timepoint) + (1|adjmfc.group) + (1|celltype:timepoint)
ZNF502	0.0145616	0.323998	0.000211999	0	0.0483032	0.00407161	0.00096255	0.607891	~ age + (1|sex) + (1|subjectid) + (1|celltype) + (1|timepoint) + (1|adjmfc.group) + (1|celltype:timepoint)
ZNF501	0.031105	0.359286	0.00117099	0	0.0312279	0.00866916	0.0157953	0.552746	~ age + (1|sex) + (1|subjectid) + (1|celltype) + (1|timepoint) + (1|adjmfc.group) + (1|celltype:timepoint)
KIAA1143	0.0845349	0.158632	0	1.28231e-08	0.0404293	0.0244754	0.00623124	0.685697	~ age + (1|sex) + (1|subjectid) + (1|celltype) + (1|timepoint) + (1|adjmfc.group) + (1|celltype:timepoint)
TMEM42	0	0.182864	0	0	0	0.00617544	0.00170888	0.809252	~ age + (1|sex) + (1|subjectid) + (1|celltype) + (1|timepoint) + (1|adjmfc.group) + (1|celltype:timepoint)
ZDHHC3	0.00740155	0.16784	0	4.59375e-09	0	0	0.000384027	0.824374	~ age + (1|sex) + (1|subjectid) + (1|celltype) + (1|timepoint) + (1|adjmfc.group) + (1|celltype:timepoint)
EXOSC7	3.8813e-05	0.188637	0	0.0104304	0.013709	0.0021169	0.00304444	0.782023	~ age + (1|sex) + (1|subjectid) + (1|celltype) + (1|timepoint) + (1|adjmfc.group) + (1|celltype:timepoint)
LARS2	0.0190047	0.228109	0	1.79949e-09	0.0423165	0.0137983	0.00434633	0.692425	~ age + (1|sex) + (1|subjectid) + (1|celltype) + (1|timepoint) + (1|adjmfc.group) + (1|celltype:timepoint)
LIMD1	0.0108737	0.387224	0.0152993	0.00306043	0.0354261	2.14214e-09	0.00499187	0.543125	~ age + (1|sex) + (1|subjectid) + (1|celltype) + (1|timepoint) + (1|adjmfc.group) + (1|celltype:timepoint)
SACM1L	0	0.207456	0	1.35583e-09	0.020925	0.0182938	9.37109e-05	0.753232	~ age + (1|sex) + (1|subjectid) + (1|celltype) + (1|timepoint) + (1|adjmfc.group) + (1|celltype:timepoint)
LZTFL1	0	0.171713	0	0	0.031226	0.0163074	0.000278867	0.780475	~ age + (1|sex) + (1|subjectid) + (1|celltype) + (1|timepoint) + (1|adjmfc.group) + (1|celltype:timepoint)
CCR9	0.0295606	0.536806	0.00328861	0	0.0310417	0.0114496	0.00656321	0.38129	~ age + (1|sex) + (1|subjectid) + (1|celltype) + (1|timepoint) + (1|adjmfc.group) + (1|celltype:timepoint)
FYCO1	0	0.203963	0.00392043	1.3671e-10	0.0115268	0.0159597	0.00990821	0.754722	~ age + (1|sex) + (1|subjectid) + (1|celltype) + (1|timepoint) + (1|adjmfc.group) + (1|celltype:timepoint)
CXCR6	0.00260421	0.668755	8.11031e-11	0.00334248	0.00354764	0.00613056	0.000251469	0.315369	~ age + (1|sex) + (1|subjectid) + (1|celltype) + (1|timepoint) + (1|adjmfc.group) + (1|celltype:timepoint)
CCR1	0	0.702425	0.00113454	0.00411272	0.0168569	0.00583474	0.00023225	0.269404	~ age + (1|sex) + (1|subjectid) + (1|celltype) + (1|timepoint) + (1|adjmfc.group) + (1|celltype:timepoint)
CCR2	0.0285437	0.68316	0.00820021	2.17167e-10	0.0183523	0.00842875	3.79326e-05	0.253277	~ age + (1|sex) + (1|subjectid) + (1|celltype) + (1|timepoint) + (1|adjmfc.group) + (1|celltype:timepoint)
RP11-24F11.2	0.071494	0.529495	0.00272347	0	0.0249989	0.00468815	0.00203003	0.36457	~ age + (1|sex) + (1|subjectid) + (1|celltype) + (1|timepoint) + (1|adjmfc.group) + (1|celltype:timepoint)
CCR5	0	0.586548	0.00182694	0	0.00860224	0.00770246	0.00156946	0.393751	~ age + (1|sex) + (1|subjectid) + (1|celltype) + (1|timepoint) + (1|adjmfc.group) + (1|celltype:timepoint)
CCRL2	0.0382663	0.402935	0	0.00198968	0.0069792	0.0239748	0.00301833	0.522837	~ age + (1|sex) + (1|subjectid) + (1|celltype) + (1|timepoint) + (1|adjmfc.group) + (1|celltype:timepoint)
ALS2CL	0.0238511	0.34027	1.41612e-09	0	0.0196968	0.000401758	0.00533121	0.610449	~ age + (1|sex) + (1|subjectid) + (1|celltype) + (1|timepoint) + (1|adjmfc.group) + (1|celltype:timepoint)
TMIE	0.0274086	0.428498	0.00413557	4.35366e-07	0.0417349	0.00968315	0.00683962	0.481699	~ age + (1|sex) + (1|subjectid) + (1|celltype) + (1|timepoint) + (1|adjmfc.group) + (1|celltype:timepoint)
CCDC12	0.0281244	0.435692	0.000161035	4.20561e-06	0.0542641	0	6.80379e-05	0.481686	~ age + (1|sex) + (1|subjectid) + (1|celltype) + (1|timepoint) + (1|adjmfc.group) + (1|celltype:timepoint)
NBEAL2	0.00204192	0.438054	0	0	0.00625067	0.00120468	0.00577167	0.546677	~ age + (1|sex) + (1|subjectid) + (1|celltype) + (1|timepoint) + (1|adjmfc.group) + (1|celltype:timepoint)
SETD2	0.0283076	0.136688	0.00649261	0.0031197	0	0.00350632	0.000437866	0.821448	~ age + (1|sex) + (1|subjectid) + (1|celltype) + (1|timepoint) + (1|adjmfc.group) + (1|celltype:timepoint)
KIF9-AS1	0.0183902	0.313729	0	3.73755e-09	0.0307737	0.0118011	0.0183964	0.60691	~ age + (1|sex) + (1|subjectid) + (1|celltype) + (1|timepoint) + (1|adjmfc.group) + (1|celltype:timepoint)
KIF9	0.0237492	0.175192	0	6.15307e-10	0.033788	0.0094479	0.00157752	0.756246	~ age + (1|sex) + (1|subjectid) + (1|celltype) + (1|timepoint) + (1|adjmfc.group) + (1|celltype:timepoint)
KLHL18	0	0.291563	0	0.0076976	0.0142348	0	0.00393144	0.682573	~ age + (1|sex) + (1|subjectid) + (1|celltype) + (1|timepoint) + (1|adjmfc.group) + (1|celltype:timepoint)
RP11-708J19.1	0.0018197	0.205989	0	0.00231248	0.026465	0.00348917	0.00675256	0.753172	~ age + (1|sex) + (1|subjectid) + (1|celltype) + (1|timepoint) + (1|adjmfc.group) + (1|celltype:timepoint)
PTPN23	0	0.099099	0.00419174	0.00740729	0.00795292	0	0.00241271	0.878936	~ age + (1|sex) + (1|subjectid) + (1|celltype) + (1|timepoint) + (1|adjmfc.group) + (1|celltype:timepoint)
SCAP	0.00466608	0.0532503	0	1.57642e-10	0.0200794	1.92317e-10	0.00318117	0.918823	~ age + (1|sex) + (1|subjectid) + (1|celltype) + (1|timepoint) + (1|adjmfc.group) + (1|celltype:timepoint)
ELP6	0	0.298595	0.000262457	0.00201006	0.00321683	0.000424699	0.000147594	0.695343	~ age + (1|sex) + (1|subjectid) + (1|celltype) + (1|timepoint) + (1|adjmfc.group) + (1|celltype:timepoint)
SMARCC1	0.0240765	0.206063	9.3762e-10	1.67332e-09	0.0158871	0.00275988	0.00357964	0.747634	~ age + (1|sex) + (1|subjectid) + (1|celltype) + (1|timepoint) + (1|adjmfc.group) + (1|celltype:timepoint)
DHX30	0.0210374	0.139796	2.40284e-10	0	0	0.00313655	0.00167958	0.83435	~ age + (1|sex) + (1|subjectid) + (1|celltype) + (1|timepoint) + (1|adjmfc.group) + (1|celltype:timepoint)
MAP4	0.0737241	0.179031	0	0	0.0289551	7.46894e-10	9.99222e-05	0.718189	~ age + (1|sex) + (1|subjectid) + (1|celltype) + (1|timepoint) + (1|adjmfc.group) + (1|celltype:timepoint)
CAMP	0.0407836	0.480357	0.00343532	0.00717242	0.0389177	0.0123468	0.00991105	0.407076	~ age + (1|sex) + (1|subjectid) + (1|celltype) + (1|timepoint) + (1|adjmfc.group) + (1|celltype:timepoint)
ZNF589	0	0.235532	0	0.00209477	0.0101027	0.013784	0.0041256	0.734361	~ age + (1|sex) + (1|subjectid) + (1|celltype) + (1|timepoint) + (1|adjmfc.group) + (1|celltype:timepoint)
NME6	0.00814701	0.0504137	0	0	0.0101543	0.0138135	0.00109485	0.916377	~ age + (1|sex) + (1|subjectid) + (1|celltype) + (1|timepoint) + (1|adjmfc.group) + (1|celltype:timepoint)
CCDC51	0.007001	0.151669	0	0.00907136	0.00528462	0.00725751	0.00271914	0.816997	~ age + (1|sex) + (1|subjectid) + (1|celltype) + (1|timepoint) + (1|adjmfc.group) + (1|celltype:timepoint)
TMA7	0.250837	0.525323	0.00406941	0	0.0361183	0.00363041	0.0121825	0.167839	~ age + (1|sex) + (1|subjectid) + (1|celltype) + (1|timepoint) + (1|adjmfc.group) + (1|celltype:timepoint)
ATRIP	0.00260337	0.221071	0	3.83756e-09	0.0139374	0	2.5861e-05	0.762363	~ age + (1|sex) + (1|subjectid) + (1|celltype) + (1|timepoint) + (1|adjmfc.group) + (1|celltype:timepoint)
TREX1	0.00454799	0.618725	0.000790315	0.00259994	0.0174484	0	0.0014163	0.354472	~ age + (1|sex) + (1|subjectid) + (1|celltype) + (1|timepoint) + (1|adjmfc.group) + (1|celltype:timepoint)
SHISA5	0.0248897	0.502621	0.000325083	0.00576587	0.0179642	0.00778288	5.77007e-06	0.440645	~ age + (1|sex) + (1|subjectid) + (1|celltype) + (1|timepoint) + (1|adjmfc.group) + (1|celltype:timepoint)
PFKFB4	0.00299448	0.527138	0.0035417	0.000763739	0.0213675	0.0114694	0.00900789	0.423718	~ age + (1|sex) + (1|subjectid) + (1|celltype) + (1|timepoint) + (1|adjmfc.group) + (1|celltype:timepoint)
UQCRC1	0.0166739	0.71969	0	0	0	0.00203864	0.00107713	0.260521	~ age + (1|sex) + (1|subjectid) + (1|celltype) + (1|timepoint) + (1|adjmfc.group) + (1|celltype:timepoint)
SLC26A6	0.00803444	0.199637	0	0	0.00402965	0.00547619	0.00590454	0.776918	~ age + (1|sex) + (1|subjectid) + (1|celltype) + (1|timepoint) + (1|adjmfc.group) + (1|celltype:timepoint)
NCKIPSD	0	0.145563	0	0	0.0230994	0.00126243	5.45225e-05	0.830021	~ age + (1|sex) + (1|subjectid) + (1|celltype) + (1|timepoint) + (1|adjmfc.group) + (1|celltype:timepoint)
IP6K2	0.0173767	0.248911	0	0	0.0491924	0	1.98308e-05	0.6845	~ age + (1|sex) + (1|subjectid) + (1|celltype) + (1|timepoint) + (1|adjmfc.group) + (1|celltype:timepoint)
PRKAR2A	0	0.236803	0	0.00198778	0.0066001	0	0.00169454	0.752914	~ age + (1|sex) + (1|subjectid) + (1|celltype) + (1|timepoint) + (1|adjmfc.group) + (1|celltype:timepoint)
SLC25A20	0.0135419	0.309754	0	0.00919336	0.0379174	0.00318436	0.000465	0.625944	~ age + (1|sex) + (1|subjectid) + (1|celltype) + (1|timepoint) + (1|adjmfc.group) + (1|celltype:timepoint)
ARIH2OS	0	0.124149	0	0	0.0168319	0	9.209e-05	0.858927	~ age + (1|sex) + (1|subjectid) + (1|celltype) + (1|timepoint) + (1|adjmfc.group) + (1|celltype:timepoint)
ARIH2	0.0082806	0.241075	0	0	0.0388424	0.000100999	0.00143762	0.710263	~ age + (1|sex) + (1|subjectid) + (1|celltype) + (1|timepoint) + (1|adjmfc.group) + (1|celltype:timepoint)
P4HTM	0	0.351711	0	0.000727671	0	0	0.00147809	0.646083	~ age + (1|sex) + (1|subjectid) + (1|celltype) + (1|timepoint) + (1|adjmfc.group) + (1|celltype:timepoint)
WDR6	0	0.424852	0.00427534	3.84465e-09	0.00195155	0	0.00106905	0.567852	~ age + (1|sex) + (1|subjectid) + (1|celltype) + (1|timepoint) + (1|adjmfc.group) + (1|celltype:timepoint)
DALRD3	0.00891948	0.218802	0	1.68012e-10	6.34501e-10	0.0200725	0.000189834	0.752016	~ age + (1|sex) + (1|subjectid) + (1|celltype) + (1|timepoint) + (1|adjmfc.group) + (1|celltype:timepoint)
NDUFAF3	0.119992	0.231792	0	0.00536447	0.0292567	0.0303495	0.00798965	0.575256	~ age + (1|sex) + (1|subjectid) + (1|celltype) + (1|timepoint) + (1|adjmfc.group) + (1|celltype:timepoint)
IMPDH2	0.0274431	0.541625	0.0123071	3.5019e-10	0.011696	0.00119717	0.0104503	0.395281	~ age + (1|sex) + (1|subjectid) + (1|celltype) + (1|timepoint) + (1|adjmfc.group) + (1|celltype:timepoint)
RP13-131K19.6	0.0430015	0.298357	0.00623785	1.61511e-09	0.0308179	0.000539018	0.00829824	0.612748	~ age + (1|sex) + (1|subjectid) + (1|celltype) + (1|timepoint) + (1|adjmfc.group) + (1|celltype:timepoint)
QRICH1	0.00757934	0.0483859	0.0216276	0.00348061	0.00473131	0	0.000806443	0.913389	~ age + (1|sex) + (1|subjectid) + (1|celltype) + (1|timepoint) + (1|adjmfc.group) + (1|celltype:timepoint)
QARS	0.00537215	0.310595	0	0.000444266	0.0500021	0.0174613	0.000966738	0.615159	~ age + (1|sex) + (1|subjectid) + (1|celltype) + (1|timepoint) + (1|adjmfc.group) + (1|celltype:timepoint)
USP19	0.00877886	0.0582624	0	0.000801368	0.0154421	0.00324558	0.0161609	0.897309	~ age + (1|sex) + (1|subjectid) + (1|celltype) + (1|timepoint) + (1|adjmfc.group) + (1|celltype:timepoint)
CCDC71	0.00140728	0.0414053	0.0295569	0.00122823	0.034962	0.00157097	0.00249958	0.88737	~ age + (1|sex) + (1|subjectid) + (1|celltype) + (1|timepoint) + (1|adjmfc.group) + (1|celltype:timepoint)
KLHDC8B	0.0153438	0.287332	0	0.000867833	0.0369173	0.0187106	0.00249141	0.638337	~ age + (1|sex) + (1|subjectid) + (1|celltype) + (1|timepoint) + (1|adjmfc.group) + (1|celltype:timepoint)
C3orf62	0.0293581	0.0495087	0	0	0	0	0.002306	0.918827	~ age + (1|sex) + (1|subjectid) + (1|celltype) + (1|timepoint) + (1|adjmfc.group) + (1|celltype:timepoint)
USP4	0.0277597	0.109197	0	9.13997e-11	0.0114094	0	1.74581e-05	0.851617	~ age + (1|sex) + (1|subjectid) + (1|celltype) + (1|timepoint) + (1|adjmfc.group) + (1|celltype:timepoint)
GPX1	1.33375e-11	0.980302	0.00189025	0	0.00654651	0.000564295	0.000537062	0.0101598	~ age + (1|sex) + (1|subjectid) + (1|celltype) + (1|timepoint) + (1|adjmfc.group) + (1|celltype:timepoint)
RHOA	0	0.859892	0.00063254	0.00350574	0.0132193	0.00511397	0.000319931	0.117317	~ age + (1|sex) + (1|subjectid) + (1|celltype) + (1|timepoint) + (1|adjmfc.group) + (1|celltype:timepoint)
TCTA	0.0158959	0.194803	8.25426e-11	2.43946e-10	0.00769712	0.00593321	0.00204439	0.773627	~ age + (1|sex) + (1|subjectid) + (1|celltype) + (1|timepoint) + (1|adjmfc.group) + (1|celltype:timepoint)
AMT	2.23854e-08	0.141544	0	0.00708024	0.0228519	0.00402498	0.00325814	0.82124	~ age + (1|sex) + (1|subjectid) + (1|celltype) + (1|timepoint) + (1|adjmfc.group) + (1|celltype:timepoint)
NICN1	0	0.194737	0	0.00391528	0.0094517	0.0145285	0.00041048	0.776957	~ age + (1|sex) + (1|subjectid) + (1|celltype) + (1|timepoint) + (1|adjmfc.group) + (1|celltype:timepoint)
DAG1	0.000574841	0.139812	0.0239596	0.000493957	0.00388021	0.00262026	0.0172229	0.811436	~ age + (1|sex) + (1|subjectid) + (1|celltype) + (1|timepoint) + (1|adjmfc.group) + (1|celltype:timepoint)
APEH	0.00928998	0.0758698	2.53974e-09	0	0.0240225	1.06248e-10	0.00079283	0.890025	~ age + (1|sex) + (1|subjectid) + (1|celltype) + (1|timepoint) + (1|adjmfc.group) + (1|celltype:timepoint)
MST1	0.0488553	0.313144	0.0096971	0.0107018	0.0185324	0.00234347	0.00986507	0.586861	~ age + (1|sex) + (1|subjectid) + (1|celltype) + (1|timepoint) + (1|adjmfc.group) + (1|celltype:timepoint)
RNF123	0.00474267	0.05748	0.0148953	0	0.0191133	0.00941264	0.00147114	0.892885	~ age + (1|sex) + (1|subjectid) + (1|celltype) + (1|timepoint) + (1|adjmfc.group) + (1|celltype:timepoint)
GMPPB	0.0828272	0.311277	0.0157358	2.85875e-10	0.0447199	8.09307e-10	0.00010894	0.545331	~ age + (1|sex) + (1|subjectid) + (1|celltype) + (1|timepoint) + (1|adjmfc.group) + (1|celltype:timepoint)
IP6K1	0.000778837	0.15474	1.2859e-10	5.38087e-07	0.00281774	0	0.00631946	0.835343	~ age + (1|sex) + (1|subjectid) + (1|celltype) + (1|timepoint) + (1|adjmfc.group) + (1|celltype:timepoint)
FAM212A	0.000993587	0.446424	0	0	0.0140336	0.00918979	0.010362	0.518998	~ age + (1|sex) + (1|subjectid) + (1|celltype) + (1|timepoint) + (1|adjmfc.group) + (1|celltype:timepoint)
UBA7	0.0347399	0.13541	4.1386e-10	2.04038e-08	0	0.012566	8.72886e-06	0.817276	~ age + (1|sex) + (1|subjectid) + (1|celltype) + (1|timepoint) + (1|adjmfc.group) + (1|celltype:timepoint)
TRAIP	0.0195682	0.421473	2.92658e-09	0	0.0363899	0.0148905	0.00867758	0.499001	~ age + (1|sex) + (1|subjectid) + (1|celltype) + (1|timepoint) + (1|adjmfc.group) + (1|celltype:timepoint)
MON1A	1.98053e-09	0.0735059	0.0238804	5.69777e-08	0.0212733	0.00858103	0.000719066	0.87204	~ age + (1|sex) + (1|subjectid) + (1|celltype) + (1|timepoint) + (1|adjmfc.group) + (1|celltype:timepoint)
RBM6	2.91734e-09	0.357699	0	0	0.0543696	0	0.00453973	0.583392	~ age + (1|sex) + (1|subjectid) + (1|celltype) + (1|timepoint) + (1|adjmfc.group) + (1|celltype:timepoint)
RBM5	0.000226979	0.290664	0	0	0.00257959	0.00744005	1.30143e-05	0.699076	~ age + (1|sex) + (1|subjectid) + (1|celltype) + (1|timepoint) + (1|adjmfc.group) + (1|celltype:timepoint)
GNAI2	0.00216373	0.833448	0	4.30075e-11	0	0	1.0324e-05	0.164378	~ age + (1|sex) + (1|subjectid) + (1|celltype) + (1|timepoint) + (1|adjmfc.group) + (1|celltype:timepoint)
U73166.2	5.06787e-10	0.332924	0	8.0343e-08	0.0373516	0.00756555	0.0103135	0.611845	~ age + (1|sex) + (1|subjectid) + (1|celltype) + (1|timepoint) + (1|adjmfc.group) + (1|celltype:timepoint)
IFRD2	0.00923404	0.27119	0	0.00077652	0	3.63488e-10	0.00146866	0.71733	~ age + (1|sex) + (1|subjectid) + (1|celltype) + (1|timepoint) + (1|adjmfc.group) + (1|celltype:timepoint)
HYAL3	0.014309	0.376221	0.00336465	0.00493803	0.0301417	0.0066032	0.0110534	0.553369	~ age + (1|sex) + (1|subjectid) + (1|celltype) + (1|timepoint) + (1|adjmfc.group) + (1|celltype:timepoint)
NAT6	0	0.185357	0	0.00249637	0.0113864	0	0.000964623	0.799796	~ age + (1|sex) + (1|subjectid) + (1|celltype) + (1|timepoint) + (1|adjmfc.group) + (1|celltype:timepoint)
HYAL2	3.0208e-10	0.385592	0.0128854	8.41274e-11	0.0152467	0.00630075	0.00080392	0.579171	~ age + (1|sex) + (1|subjectid) + (1|celltype) + (1|timepoint) + (1|adjmfc.group) + (1|celltype:timepoint)
TUSC2	0.00746178	0.141326	3.99457e-09	2.9388e-08	1.4171e-10	0.00275424	0.00643493	0.842024	~ age + (1|sex) + (1|subjectid) + (1|celltype) + (1|timepoint) + (1|adjmfc.group) + (1|celltype:timepoint)
RASSF1	0.000818169	0.545666	0.0147479	0.0041335	0.0192353	0.00995718	0.00258364	0.402859	~ age + (1|sex) + (1|subjectid) + (1|celltype) + (1|timepoint) + (1|adjmfc.group) + (1|celltype:timepoint)
NPRL2	0.00553523	0.467348	0.00562763	0	0	0.0026645	0.000248095	0.518577	~ age + (1|sex) + (1|subjectid) + (1|celltype) + (1|timepoint) + (1|adjmfc.group) + (1|celltype:timepoint)
CYB561D2	0.0221951	0.325895	0	0.000269815	0.0115568	0	2.6898e-05	0.640056	~ age + (1|sex) + (1|subjectid) + (1|celltype) + (1|timepoint) + (1|adjmfc.group) + (1|celltype:timepoint)
TMEM115	0.00918867	0.0394715	0.00355575	5.2302e-10	0.000974755	0	0.000772679	0.946037	~ age + (1|sex) + (1|subjectid) + (1|celltype) + (1|timepoint) + (1|adjmfc.group) + (1|celltype:timepoint)
CACNA2D2	0.0304207	0.576433	0.0101337	0.000255286	0.0204195	0	0.00223349	0.360104	~ age + (1|sex) + (1|subjectid) + (1|celltype) + (1|timepoint) + (1|adjmfc.group) + (1|celltype:timepoint)
XXcos-LUCA11.4	0.00740918	0.687612	0.00459126	0	0.000208265	0.00404992	0.000499577	0.295629	~ age + (1|sex) + (1|subjectid) + (1|celltype) + (1|timepoint) + (1|adjmfc.group) + (1|celltype:timepoint)
C3orf18	0	0.400558	0.0128559	2.21238e-09	0.0263281	1.1807e-08	0.000464676	0.559793	~ age + (1|sex) + (1|subjectid) + (1|celltype) + (1|timepoint) + (1|adjmfc.group) + (1|celltype:timepoint)
HEMK1	0	0.266386	0	0	0.0346535	0.000287219	0.00102539	0.697648	~ age + (1|sex) + (1|subjectid) + (1|celltype) + (1|timepoint) + (1|adjmfc.group) + (1|celltype:timepoint)
CISH	0.12517	0.3284	0.00453862	0.00723436	0.0854011	0.0207369	0.00146873	0.42705	~ age + (1|sex) + (1|subjectid) + (1|celltype) + (1|timepoint) + (1|adjmfc.group) + (1|celltype:timepoint)
MAPKAPK3	0.00306324	0.813676	0.0105367	0	0.00468088	2.267e-10	2.40495e-07	0.168043	~ age + (1|sex) + (1|subjectid) + (1|celltype) + (1|timepoint) + (1|adjmfc.group) + (1|celltype:timepoint)
RP11-804H8.6	0.0222766	0.188897	0	0	0.0188182	0	0.00361016	0.766398	~ age + (1|sex) + (1|subjectid) + (1|celltype) + (1|timepoint) + (1|adjmfc.group) + (1|celltype:timepoint)
MANF	0.0190855	0.66463	0.00553088	0	0.0200273	0	0.00466665	0.286059	~ age + (1|sex) + (1|subjectid) + (1|celltype) + (1|timepoint) + (1|adjmfc.group) + (1|celltype:timepoint)
RBM15B	1.00078e-10	0.0470678	0.0177594	0.00349038	0.00941812	0	0.0022018	0.920063	~ age + (1|sex) + (1|subjectid) + (1|celltype) + (1|timepoint) + (1|adjmfc.group) + (1|celltype:timepoint)
VPRBP	0	0.0527966	0	0	9.75077e-11	0.00509887	0.00297978	0.939125	~ age + (1|sex) + (1|subjectid) + (1|celltype) + (1|timepoint) + (1|adjmfc.group) + (1|celltype:timepoint)
RAD54L2	0	0.0862197	0	0.00159973	0.0304415	8.88726e-11	0.000202446	0.881537	~ age + (1|sex) + (1|subjectid) + (1|celltype) + (1|timepoint) + (1|adjmfc.group) + (1|celltype:timepoint)
TEX264	0.0387854	0.194821	0	0	0.0124558	0.00523931	0.00182283	0.746876	~ age + (1|sex) + (1|subjectid) + (1|celltype) + (1|timepoint) + (1|adjmfc.group) + (1|celltype:timepoint)
RRP9	0.0157395	0.0789659	0.0233384	0	0	0	0.00252887	0.879427	~ age + (1|sex) + (1|subjectid) + (1|celltype) + (1|timepoint) + (1|adjmfc.group) + (1|celltype:timepoint)
PARP3	0.000246069	0.204847	0	0	0.0334946	0.00965667	0.0126078	0.739148	~ age + (1|sex) + (1|subjectid) + (1|celltype) + (1|timepoint) + (1|adjmfc.group) + (1|celltype:timepoint)
PCBP4	0.00171492	0.563804	0.0113066	0	0.0146624	0.00273871	0.00239844	0.403375	~ age + (1|sex) + (1|subjectid) + (1|celltype) + (1|timepoint) + (1|adjmfc.group) + (1|celltype:timepoint)
ABHD14B	0	0.680849	0.00151833	0	0.0273578	0.0135401	7.66239e-05	0.276658	~ age + (1|sex) + (1|subjectid) + (1|celltype) + (1|timepoint) + (1|adjmfc.group) + (1|celltype:timepoint)
ABHD14A	0.00148264	0.679852	0	0	1.02247e-09	0.00437625	0.000233357	0.314056	~ age + (1|sex) + (1|subjectid) + (1|celltype) + (1|timepoint) + (1|adjmfc.group) + (1|celltype:timepoint)
RPL29	0.0076609	0.898415	0.00817683	0	0.0326302	0.0171303	0.00386541	0.0321218	~ age + (1|sex) + (1|subjectid) + (1|celltype) + (1|timepoint) + (1|adjmfc.group) + (1|celltype:timepoint)
DUSP7	0	0.333262	0	0.000839381	0.0141567	0.00381119	9.42541e-05	0.647836	~ age + (1|sex) + (1|subjectid) + (1|celltype) + (1|timepoint) + (1|adjmfc.group) + (1|celltype:timepoint)
POC1A	0	0.340014	0.0120238	0	0.0363351	0.00559069	0.00560098	0.600435	~ age + (1|sex) + (1|subjectid) + (1|celltype) + (1|timepoint) + (1|adjmfc.group) + (1|celltype:timepoint)
ALAS1	0.0180442	0.101783	0.011801	0	0.0347006	0.00968529	0.000961774	0.823024	~ age + (1|sex) + (1|subjectid) + (1|celltype) + (1|timepoint) + (1|adjmfc.group) + (1|celltype:timepoint)
TWF2	0.106724	0.464872	0	0.00015792	0.0072287	0.0179388	0.000923003	0.402156	~ age + (1|sex) + (1|subjectid) + (1|celltype) + (1|timepoint) + (1|adjmfc.group) + (1|celltype:timepoint)
RP5-1157M23.2	0.0506313	0.400376	0.0233412	1.66571e-06	0.0374838	0.00454661	0.00848061	0.475139	~ age + (1|sex) + (1|subjectid) + (1|celltype) + (1|timepoint) + (1|adjmfc.group) + (1|celltype:timepoint)
PPM1M	0.0277102	0.28348	0	0	0.017062	0	0.000464485	0.671284	~ age + (1|sex) + (1|subjectid) + (1|celltype) + (1|timepoint) + (1|adjmfc.group) + (1|celltype:timepoint)
WDR82	0.0101487	0.333437	0	0	0.00232376	0.000657501	0.000103502	0.653329	~ age + (1|sex) + (1|subjectid) + (1|celltype) + (1|timepoint) + (1|adjmfc.group) + (1|celltype:timepoint)
GLYCTK	1.25234e-09	0.0691288	0.00711349	0	0	0	0.00013927	0.923618	~ age + (1|sex) + (1|subjectid) + (1|celltype) + (1|timepoint) + (1|adjmfc.group) + (1|celltype:timepoint)
DNAH1	0.0323877	0.127673	0.0148123	0.00929724	0.0086457	6.12775e-10	0.00561988	0.801564	~ age + (1|sex) + (1|subjectid) + (1|celltype) + (1|timepoint) + (1|adjmfc.group) + (1|celltype:timepoint)
BAP1	0	0.0247771	0	0	0	0	0.000420864	0.974802	~ age + (1|sex) + (1|subjectid) + (1|celltype) + (1|timepoint) + (1|adjmfc.group) + (1|celltype:timepoint)
PHF7	0	0.221932	0	0.0013451	0.0406359	0	0.0069018	0.729186	~ age + (1|sex) + (1|subjectid) + (1|celltype) + (1|timepoint) + (1|adjmfc.group) + (1|celltype:timepoint)
TNNC1	0.051592	0.398716	0.0279751	0	0.0332729	0.00258046	0.0096648	0.476198	~ age + (1|sex) + (1|subjectid) + (1|celltype) + (1|timepoint) + (1|adjmfc.group) + (1|celltype:timepoint)
NISCH	0.00444255	0.209302	0	0	3.72455e-10	1.793e-09	0.00106349	0.785192	~ age + (1|sex) + (1|subjectid) + (1|celltype) + (1|timepoint) + (1|adjmfc.group) + (1|celltype:timepoint)
STAB1	0.00370092	0.566897	0.00154633	0.00127147	0	0	0.000959776	0.425624	~ age + (1|sex) + (1|subjectid) + (1|celltype) + (1|timepoint) + (1|adjmfc.group) + (1|celltype:timepoint)
NT5DC2	0.0212717	0.474027	0	1.33706e-09	0.0358469	0.00368139	0.0176484	0.447525	~ age + (1|sex) + (1|subjectid) + (1|celltype) + (1|timepoint) + (1|adjmfc.group) + (1|celltype:timepoint)
SMIM4	0.0744485	0.325387	0	0.00327681	0.0190686	0.0100261	0.005183	0.56261	~ age + (1|sex) + (1|subjectid) + (1|celltype) + (1|timepoint) + (1|adjmfc.group) + (1|celltype:timepoint)
PBRM1	0.0538395	0.0807742	0	0.00766093	0.0054638	0.00171795	0.0103125	0.840231	~ age + (1|sex) + (1|subjectid) + (1|celltype) + (1|timepoint) + (1|adjmfc.group) + (1|celltype:timepoint)
GNL3	0.0218862	0.350657	0	3.0419e-07	0.020504	1.77673e-10	0.00420402	0.602749	~ age + (1|sex) + (1|subjectid) + (1|celltype) + (1|timepoint) + (1|adjmfc.group) + (1|celltype:timepoint)
GLT8D1	0.0100565	0.22306	9.41918e-11	0.000860666	0	1.16341e-08	0.00242453	0.763599	~ age + (1|sex) + (1|subjectid) + (1|celltype) + (1|timepoint) + (1|adjmfc.group) + (1|celltype:timepoint)
SPCS1	0.000562585	0.801586	6.05722e-05	1.65419e-10	0.0162227	0.00486562	0.00896655	0.167736	~ age + (1|sex) + (1|subjectid) + (1|celltype) + (1|timepoint) + (1|adjmfc.group) + (1|celltype:timepoint)
NEK4	0	0.137356	0.0131226	1.12249e-10	0.0106687	0	0.00179592	0.837057	~ age + (1|sex) + (1|subjectid) + (1|celltype) + (1|timepoint) + (1|adjmfc.group) + (1|celltype:timepoint)
ITIH4	0.00282932	0.180208	0.00763826	9.34718e-11	0.0382256	0	0.00362473	0.767474	~ age + (1|sex) + (1|subjectid) + (1|celltype) + (1|timepoint) + (1|adjmfc.group) + (1|celltype:timepoint)
TMEM110	0.0134899	0.380132	0.000388983	9.66926e-09	0.0330104	0.0148441	0.00635828	0.551776	~ age + (1|sex) + (1|subjectid) + (1|celltype) + (1|timepoint) + (1|adjmfc.group) + (1|celltype:timepoint)
SFMBT1	0.00158342	0.50205	0.00921542	0	0.00469407	0	0.000437064	0.48202	~ age + (1|sex) + (1|subjectid) + (1|celltype) + (1|timepoint) + (1|adjmfc.group) + (1|celltype:timepoint)
RFT1	0.0123447	0.0459425	0.00324579	0.000484249	0.00448949	0	0.00914367	0.92435	~ age + (1|sex) + (1|subjectid) + (1|celltype) + (1|timepoint) + (1|adjmfc.group) + (1|celltype:timepoint)
PRKCD	0.0286827	0.688994	0.00386073	7.35837e-11	0.00429347	0	2.23137e-08	0.274169	~ age + (1|sex) + (1|subjectid) + (1|celltype) + (1|timepoint) + (1|adjmfc.group) + (1|celltype:timepoint)
TKT	0.00552095	0.92648	0.00859209	0	0.0064724	0.00214118	1.84398e-05	0.0507747	~ age + (1|sex) + (1|subjectid) + (1|celltype) + (1|timepoint) + (1|adjmfc.group) + (1|celltype:timepoint)
DCP1A	1.30517e-09	0.258674	0.00920853	0	0.0360601	0.013984	0.00148389	0.68059	~ age + (1|sex) + (1|subjectid) + (1|celltype) + (1|timepoint) + (1|adjmfc.group) + (1|celltype:timepoint)
ACTR8	0	0.043892	0.00274826	0	1.0144e-10	0.00452826	6.60828e-05	0.948765	~ age + (1|sex) + (1|subjectid) + (1|celltype) + (1|timepoint) + (1|adjmfc.group) + (1|celltype:timepoint)
SELK	0.0668096	0.430908	0.0206151	2.74726e-10	0.0603267	0.0277023	0.00123813	0.3924	~ age + (1|sex) + (1|subjectid) + (1|celltype) + (1|timepoint) + (1|adjmfc.group) + (1|celltype:timepoint)
CACNA2D3	0	0.792992	0.00682972	0.000182436	0.00910564	0.00205071	0.00208283	0.186756	~ age + (1|sex) + (1|subjectid) + (1|celltype) + (1|timepoint) + (1|adjmfc.group) + (1|celltype:timepoint)
CCDC66	0.0463398	0.584231	3.05882e-11	5.63564e-11	0.0650156	0.00772032	0.000892335	0.295801	~ age + (1|sex) + (1|subjectid) + (1|celltype) + (1|timepoint) + (1|adjmfc.group) + (1|celltype:timepoint)
FAM208A	0.022016	0.139929	0	1.15275e-10	0.0037729	0	0.00219199	0.83209	~ age + (1|sex) + (1|subjectid) + (1|celltype) + (1|timepoint) + (1|adjmfc.group) + (1|celltype:timepoint)
ARHGEF3	1.60694e-10	0.637644	0.00226783	1.09271e-10	0.036988	0	0.000765129	0.322335	~ age + (1|sex) + (1|subjectid) + (1|celltype) + (1|timepoint) + (1|adjmfc.group) + (1|celltype:timepoint)
HESX1	0.0132219	0.437957	0.00468427	0	0.0380875	0.0232934	0.0106745	0.472081	~ age + (1|sex) + (1|subjectid) + (1|celltype) + (1|timepoint) + (1|adjmfc.group) + (1|celltype:timepoint)
APPL1	0.0610425	0.503815	0	0	0.00868314	0.00123656	0.00192715	0.423295	~ age + (1|sex) + (1|subjectid) + (1|celltype) + (1|timepoint) + (1|adjmfc.group) + (1|celltype:timepoint)
PDE12	0.0204836	0.130605	0.00575324	0	0	0	0.0106122	0.832546	~ age + (1|sex) + (1|subjectid) + (1|celltype) + (1|timepoint) + (1|adjmfc.group) + (1|celltype:timepoint)
ARF4	0.0606475	0.296387	2.15587e-09	1.9306e-10	0.0102191	0.00193578	0.00181712	0.628993	~ age + (1|sex) + (1|subjectid) + (1|celltype) + (1|timepoint) + (1|adjmfc.group) + (1|celltype:timepoint)
RP11-755B10.4	0.0278171	0.120818	0.0117508	3.52935e-10	0.026473	2.90923e-10	0.00603415	0.807107	~ age + (1|sex) + (1|subjectid) + (1|celltype) + (1|timepoint) + (1|adjmfc.group) + (1|celltype:timepoint)
DENND6A	0.0170966	0.14361	0	0.00814196	0.0166046	0.00465919	0.00547216	0.804416	~ age + (1|sex) + (1|subjectid) + (1|celltype) + (1|timepoint) + (1|adjmfc.group) + (1|celltype:timepoint)
SLMAP	0.0274839	0.14732	0	9.61111e-11	0.00101568	0	0.00237456	0.821806	~ age + (1|sex) + (1|subjectid) + (1|celltype) + (1|timepoint) + (1|adjmfc.group) + (1|celltype:timepoint)
FLNB	0.00121445	0.487594	1.46526e-08	0	0.00742193	0.000689497	4.54998e-06	0.503075	~ age + (1|sex) + (1|subjectid) + (1|celltype) + (1|timepoint) + (1|adjmfc.group) + (1|celltype:timepoint)
DNASE1L3	0.000411064	0.805939	0	0	0.000200353	0.00371324	0.0003121	0.189425	~ age + (1|sex) + (1|subjectid) + (1|celltype) + (1|timepoint) + (1|adjmfc.group) + (1|celltype:timepoint)
ABHD6	4.05134e-10	0.375596	1.07781e-08	6.40424e-11	0.0157308	0.00124186	0.000323776	0.607108	~ age + (1|sex) + (1|subjectid) + (1|celltype) + (1|timepoint) + (1|adjmfc.group) + (1|celltype:timepoint)
RPP14	0.020512	0.120861	0	0	0.013127	0	0.00179511	0.843705	~ age + (1|sex) + (1|subjectid) + (1|celltype) + (1|timepoint) + (1|adjmfc.group) + (1|celltype:timepoint)
PXK	0.00601304	0.526933	0	0	0.00111421	0	0.00189232	0.464047	~ age + (1|sex) + (1|subjectid) + (1|celltype) + (1|timepoint) + (1|adjmfc.group) + (1|celltype:timepoint)
PDHB	0.0563348	0.108584	0	0	0.0261302	0	0.0204635	0.788487	~ age + (1|sex) + (1|subjectid) + (1|celltype) + (1|timepoint) + (1|adjmfc.group) + (1|celltype:timepoint)
RP11-802O23.3	0.0196927	0.34835	0.000933551	0.000944595	0.030115	0.00384094	0.00872783	0.587396	~ age + (1|sex) + (1|subjectid) + (1|celltype) + (1|timepoint) + (1|adjmfc.group) + (1|celltype:timepoint)
KCTD6	0.00590225	0.134205	0.025669	0	0	0.00321739	0.00125874	0.829748	~ age + (1|sex) + (1|subjectid) + (1|celltype) + (1|timepoint) + (1|adjmfc.group) + (1|celltype:timepoint)
FHIT	0.00950436	0.816328	0.0006385	0.00340098	0.0092114	0	1.33622e-05	0.160903	~ age + (1|sex) + (1|subjectid) + (1|celltype) + (1|timepoint) + (1|adjmfc.group) + (1|celltype:timepoint)
C3orf14	0	0.43152	0.00846026	0.00263387	0.0342214	0.0116936	0.000329405	0.511142	~ age + (1|sex) + (1|subjectid) + (1|celltype) + (1|timepoint) + (1|adjmfc.group) + (1|celltype:timepoint)
THOC7	0.000865821	0.304238	0.00509773	0	0.0453181	0	0.00966821	0.634812	~ age + (1|sex) + (1|subjectid) + (1|celltype) + (1|timepoint) + (1|adjmfc.group) + (1|celltype:timepoint)
ATXN7	0.00261391	0.58838	0	0.00166956	0.00606977	0.0012982	0.00150401	0.398465	~ age + (1|sex) + (1|subjectid) + (1|celltype) + (1|timepoint) + (1|adjmfc.group) + (1|celltype:timepoint)
PSMD6-AS2	0	0.122569	0.00742409	0	0.0311252	0	0.00115119	0.83773	~ age + (1|sex) + (1|subjectid) + (1|celltype) + (1|timepoint) + (1|adjmfc.group) + (1|celltype:timepoint)
PSMD6	0	0.188032	0	0	0.00777249	0.00323063	0.000237687	0.800727	~ age + (1|sex) + (1|subjectid) + (1|celltype) + (1|timepoint) + (1|adjmfc.group) + (1|celltype:timepoint)
RP11-245J9.4	2.36026e-10	0.267959	0.010984	0	0.0570195	0.0043891	0.00761129	0.652037	~ age + (1|sex) + (1|subjectid) + (1|celltype) + (1|timepoint) + (1|adjmfc.group) + (1|celltype:timepoint)
RP11-245J9.6	0.0087712	0.296082	0.0116423	0.00378552	0.0375925	0.00879696	0.0153539	0.617975	~ age + (1|sex) + (1|subjectid) + (1|celltype) + (1|timepoint) + (1|adjmfc.group) + (1|celltype:timepoint)
SLC25A26	3.37108e-10	0.482096	0	0.00189349	0.00559766	0	0.00286863	0.507544	~ age + (1|sex) + (1|subjectid) + (1|celltype) + (1|timepoint) + (1|adjmfc.group) + (1|celltype:timepoint)
LRIG1	0	0.472296	0	0	0.0109967	0	0.00633589	0.510372	~ age + (1|sex) + (1|subjectid) + (1|celltype) + (1|timepoint) + (1|adjmfc.group) + (1|celltype:timepoint)
KBTBD8	0.0577138	0.40579	0	0	0.0116841	0.00216366	0.0169166	0.505732	~ age + (1|sex) + (1|subjectid) + (1|celltype) + (1|timepoint) + (1|adjmfc.group) + (1|celltype:timepoint)
SUCLG2	0.00115579	0.591422	0.000754253	1.04514e-09	0.0333652	8.70528e-07	9.60427e-05	0.373206	~ age + (1|sex) + (1|subjectid) + (1|celltype) + (1|timepoint) + (1|adjmfc.group) + (1|celltype:timepoint)
RP11-81N13.1	0.0424305	0.423878	0	0	0.0549589	0.00903838	0.00593593	0.463758	~ age + (1|sex) + (1|subjectid) + (1|celltype) + (1|timepoint) + (1|adjmfc.group) + (1|celltype:timepoint)
FAM19A1	0.0437531	0.463106	0.00862803	1.13757e-09	0.0239407	0.00273333	0.0052068	0.452632	~ age + (1|sex) + (1|subjectid) + (1|celltype) + (1|timepoint) + (1|adjmfc.group) + (1|celltype:timepoint)
EOGT	0.012649	0.229428	0	0	0.0288636	0.0115801	0.010482	0.706998	~ age + (1|sex) + (1|subjectid) + (1|celltype) + (1|timepoint) + (1|adjmfc.group) + (1|celltype:timepoint)
TMF1	0.0419596	0.196672	0	0	0.0264889	0	0.00180158	0.733078	~ age + (1|sex) + (1|subjectid) + (1|celltype) + (1|timepoint) + (1|adjmfc.group) + (1|celltype:timepoint)
UBA3	0.00585712	0.263329	0	7.12081e-07	0.0180907	0	2.71864e-06	0.71272	~ age + (1|sex) + (1|subjectid) + (1|celltype) + (1|timepoint) + (1|adjmfc.group) + (1|celltype:timepoint)
ARL6IP5	0.0159175	0.672125	0	0.0117153	0.0393149	0.00983055	0.00179584	0.249301	~ age + (1|sex) + (1|subjectid) + (1|celltype) + (1|timepoint) + (1|adjmfc.group) + (1|celltype:timepoint)
LMOD3	0.034413	0.147603	7.13318e-09	5.09767e-10	0.0433286	0.00968235	7.19832e-06	0.764966	~ age + (1|sex) + (1|subjectid) + (1|celltype) + (1|timepoint) + (1|adjmfc.group) + (1|celltype:timepoint)
FRMD4B	5.09077e-11	0.679812	0.0016823	0	0.0171064	0.00254342	0.000456057	0.2984	~ age + (1|sex) + (1|subjectid) + (1|celltype) + (1|timepoint) + (1|adjmfc.group) + (1|celltype:timepoint)
MITF	0.0196132	0.546867	0.00266006	0.00112271	0.0318495	0.00383425	0.00931214	0.384741	~ age + (1|sex) + (1|subjectid) + (1|celltype) + (1|timepoint) + (1|adjmfc.group) + (1|celltype:timepoint)
FOXP1	0	0.900323	0.000419353	0	0.00993294	0.00695712	0.00182228	0.0805454	~ age + (1|sex) + (1|subjectid) + (1|celltype) + (1|timepoint) + (1|adjmfc.group) + (1|celltype:timepoint)
RP11-154H23.3	0	0.360733	0.0053297	2.64588e-09	0.0595191	0.0256285	0.0137494	0.535041	~ age + (1|sex) + (1|subjectid) + (1|celltype) + (1|timepoint) + (1|adjmfc.group) + (1|celltype:timepoint)
EIF4E3	0.0217379	0.567161	0	0.000366199	0.00937266	0.00187701	0.0015787	0.397907	~ age + (1|sex) + (1|subjectid) + (1|celltype) + (1|timepoint) + (1|adjmfc.group) + (1|celltype:timepoint)
GPR27	0.0197779	0.473073	0.00458169	1.54391e-10	0.0292741	0.00358263	0.0112933	0.458418	~ age + (1|sex) + (1|subjectid) + (1|celltype) + (1|timepoint) + (1|adjmfc.group) + (1|celltype:timepoint)
PROK2	0.0156971	0.431295	0.011431	0	0.0398345	3.27814e-06	0.0171428	0.484596	~ age + (1|sex) + (1|subjectid) + (1|celltype) + (1|timepoint) + (1|adjmfc.group) + (1|celltype:timepoint)
LINC00877	0.000935747	0.785042	0	0.000592478	0.0112967	0.00605773	0.00167063	0.194405	~ age + (1|sex) + (1|subjectid) + (1|celltype) + (1|timepoint) + (1|adjmfc.group) + (1|celltype:timepoint)
RYBP	0.00718912	0.351402	0.0141049	0.00223603	3.67899e-09	4.71871e-10	2.12191e-05	0.625047	~ age + (1|sex) + (1|subjectid) + (1|celltype) + (1|timepoint) + (1|adjmfc.group) + (1|celltype:timepoint)
SHQ1	0	0.0975686	0	0	0.0248198	0	0.00191517	0.875696	~ age + (1|sex) + (1|subjectid) + (1|celltype) + (1|timepoint) + (1|adjmfc.group) + (1|celltype:timepoint)
PPP4R2	0.0465264	0.160967	0	0	0	0.00129375	0.00450176	0.786711	~ age + (1|sex) + (1|subjectid) + (1|celltype) + (1|timepoint) + (1|adjmfc.group) + (1|celltype:timepoint)
EBLN2	0.0022407	0.0597793	0	1.22104e-10	0.036436	0.00636086	0.000656233	0.894527	~ age + (1|sex) + (1|subjectid) + (1|celltype) + (1|timepoint) + (1|adjmfc.group) + (1|celltype:timepoint)
RP11-803B1.8	0.00291114	0.324728	0	5.12733e-10	0.0372491	0.0181442	0.00922486	0.607743	~ age + (1|sex) + (1|subjectid) + (1|celltype) + (1|timepoint) + (1|adjmfc.group) + (1|celltype:timepoint)
ZNF717	0	0.116192	0.00899097	0.00785584	0.0483099	0	0.000614746	0.818037	~ age + (1|sex) + (1|subjectid) + (1|celltype) + (1|timepoint) + (1|adjmfc.group) + (1|celltype:timepoint)
GBE1	0.0058951	0.125305	0.0215983	0	0.00618539	0	0.000686956	0.840329	~ age + (1|sex) + (1|subjectid) + (1|celltype) + (1|timepoint) + (1|adjmfc.group) + (1|celltype:timepoint)
CHMP2B	1.10384e-09	0.327143	0.0200903	0.000844576	0.0405776	0	0.000537296	0.610807	~ age + (1|sex) + (1|subjectid) + (1|celltype) + (1|timepoint) + (1|adjmfc.group) + (1|celltype:timepoint)
CGGBP1	0.00840372	0.284486	0	0	0.0193626	0.00097649	0.00818698	0.678584	~ age + (1|sex) + (1|subjectid) + (1|celltype) + (1|timepoint) + (1|adjmfc.group) + (1|celltype:timepoint)
RP11-159G9.5	0.0206573	0.191395	3.12239e-10	8.97361e-10	0.0306937	0.0266058	0.0035327	0.727115	~ age + (1|sex) + (1|subjectid) + (1|celltype) + (1|timepoint) + (1|adjmfc.group) + (1|celltype:timepoint)
ZNF654	0	0.0476584	0.0347695	0	0.00383898	0.00564714	0.00161368	0.906472	~ age + (1|sex) + (1|subjectid) + (1|celltype) + (1|timepoint) + (1|adjmfc.group) + (1|celltype:timepoint)
C3orf38	0.023125	0.158692	0.02102	0	0.0341014	0.0114901	0.00593653	0.745634	~ age + (1|sex) + (1|subjectid) + (1|celltype) + (1|timepoint) + (1|adjmfc.group) + (1|celltype:timepoint)
ARL13B	1.52578e-09	0.0322031	0.0128043	0	0.0150502	0	0.00187863	0.938064	~ age + (1|sex) + (1|subjectid) + (1|celltype) + (1|timepoint) + (1|adjmfc.group) + (1|celltype:timepoint)
DHFRL1	0	0.174834	0.00840374	8.1123e-11	0.0162996	0.00598514	0.00102729	0.79345	~ age + (1|sex) + (1|subjectid) + (1|celltype) + (1|timepoint) + (1|adjmfc.group) + (1|celltype:timepoint)
NSUN3	0.0980348	0.0444588	0	0	0.0849616	0	0.000402517	0.772142	~ age + (1|sex) + (1|subjectid) + (1|celltype) + (1|timepoint) + (1|adjmfc.group) + (1|celltype:timepoint)
MTRNR2L12	0.0923055	0.106497	0	8.11814e-10	0.157503	7.1028e-05	0.000700398	0.642922	~ age + (1|sex) + (1|subjectid) + (1|celltype) + (1|timepoint) + (1|adjmfc.group) + (1|celltype:timepoint)
ARL6	0.0489619	0.36949	8.93685e-10	0	0.0513885	0.00951065	0.00552983	0.515119	~ age + (1|sex) + (1|subjectid) + (1|celltype) + (1|timepoint) + (1|adjmfc.group) + (1|celltype:timepoint)
CRYBG3	9.39537e-11	0.383858	0	3.75902e-10	0.0206743	0.0126649	0.0068179	0.575985	~ age + (1|sex) + (1|subjectid) + (1|celltype) + (1|timepoint) + (1|adjmfc.group) + (1|celltype:timepoint)
CRYBG3.1	0.0178366	0.454085	0	0	0.0213153	0.00852751	0.00756463	0.49067	~ age + (1|sex) + (1|subjectid) + (1|celltype) + (1|timepoint) + (1|adjmfc.group) + (1|celltype:timepoint)
MINA	0.00705965	0.205615	0.0152896	0	1.28969e-10	0	0.00130448	0.770732	~ age + (1|sex) + (1|subjectid) + (1|celltype) + (1|timepoint) + (1|adjmfc.group) + (1|celltype:timepoint)
CLDND1	0.0702525	0.620628	2.49888e-10	1.00705e-10	0.0170029	0.0172583	2.23946e-05	0.274836	~ age + (1|sex) + (1|subjectid) + (1|celltype) + (1|timepoint) + (1|adjmfc.group) + (1|celltype:timepoint)
CPOX	0	0.103905	0.00938396	2.11584e-08	0.0127445	9.91359e-11	9.79618e-05	0.873869	~ age + (1|sex) + (1|subjectid) + (1|celltype) + (1|timepoint) + (1|adjmfc.group) + (1|celltype:timepoint)
ST3GAL6	0.00144474	0.714992	5.0252e-10	0	0.0125928	0.00537337	0.00077703	0.264821	~ age + (1|sex) + (1|subjectid) + (1|celltype) + (1|timepoint) + (1|adjmfc.group) + (1|celltype:timepoint)
DCBLD2	0.0232619	0.356191	0.00609288	0	0.0475701	0.00849206	0.00825712	0.550135	~ age + (1|sex) + (1|subjectid) + (1|celltype) + (1|timepoint) + (1|adjmfc.group) + (1|celltype:timepoint)
CMSS1	0	0.384122	0	0.00174068	0.0241217	1.2716e-09	0.00266728	0.587349	~ age + (1|sex) + (1|subjectid) + (1|celltype) + (1|timepoint) + (1|adjmfc.group) + (1|celltype:timepoint)
FILIP1L	0.0234753	0.454577	0.00283414	5.06672e-11	0.0302884	0.00680569	0.00869946	0.47332	~ age + (1|sex) + (1|subjectid) + (1|celltype) + (1|timepoint) + (1|adjmfc.group) + (1|celltype:timepoint)
TBC1D23	0	0	0.0141571	0	0.00493186	0	0.00306667	0.977844	~ age + (1|sex) + (1|subjectid) + (1|celltype) + (1|timepoint) + (1|adjmfc.group) + (1|celltype:timepoint)
NIT2	0.00698841	0.207912	0.0307898	2.49719e-10	0.00619183	0.0121842	0.00158228	0.734352	~ age + (1|sex) + (1|subjectid) + (1|celltype) + (1|timepoint) + (1|adjmfc.group) + (1|celltype:timepoint)
TOMM70A	1.17581e-10	0.0257955	0	0	0.00768186	0	0.00164573	0.964877	~ age + (1|sex) + (1|subjectid) + (1|celltype) + (1|timepoint) + (1|adjmfc.group) + (1|celltype:timepoint)
TFG	0.0342982	0.0753878	0	0	0	0	0.00281704	0.887497	~ age + (1|sex) + (1|subjectid) + (1|celltype) + (1|timepoint) + (1|adjmfc.group) + (1|celltype:timepoint)
SENP7	0.00423787	0.376325	0	2.80648e-08	0.00672617	0.0110135	0.00268473	0.599013	~ age + (1|sex) + (1|subjectid) + (1|celltype) + (1|timepoint) + (1|adjmfc.group) + (1|celltype:timepoint)
TRMT10C	0.0030194	0.385432	0.00611703	0.00138663	0.0214476	0.011138	0.00246309	0.568996	~ age + (1|sex) + (1|subjectid) + (1|celltype) + (1|timepoint) + (1|adjmfc.group) + (1|celltype:timepoint)
PCNP	0.148255	0.496397	0	0	0.038844	0.0230562	1.54853e-06	0.293447	~ age + (1|sex) + (1|subjectid) + (1|celltype) + (1|timepoint) + (1|adjmfc.group) + (1|celltype:timepoint)
ZBTB11	1.76686e-10	0.0595035	0.00245992	0.00305932	0	0.00206633	0.000827918	0.932083	~ age + (1|sex) + (1|subjectid) + (1|celltype) + (1|timepoint) + (1|adjmfc.group) + (1|celltype:timepoint)
ZBTB11-AS1	0	0.208052	0.000791355	0	0.00646893	0.00310882	0.00288153	0.778697	~ age + (1|sex) + (1|subjectid) + (1|celltype) + (1|timepoint) + (1|adjmfc.group) + (1|celltype:timepoint)
RPL24	0.000143847	0.873384	0.00748782	0	0.0344857	0.0175851	0.00483242	0.0620806	~ age + (1|sex) + (1|subjectid) + (1|celltype) + (1|timepoint) + (1|adjmfc.group) + (1|celltype:timepoint)
CEP97	0	0.253462	0	4.64872e-09	0	4.36975e-05	0.000733125	0.745761	~ age + (1|sex) + (1|subjectid) + (1|celltype) + (1|timepoint) + (1|adjmfc.group) + (1|celltype:timepoint)
NXPE3	0.00151343	0.227741	0.00241254	0	0.0107106	0	0.00260014	0.755022	~ age + (1|sex) + (1|subjectid) + (1|celltype) + (1|timepoint) + (1|adjmfc.group) + (1|celltype:timepoint)
NFKBIZ	0.0316524	0.762969	0.00529569	0	0.0137831	0.00507404	9.7273e-05	0.181128	~ age + (1|sex) + (1|subjectid) + (1|celltype) + (1|timepoint) + (1|adjmfc.group) + (1|celltype:timepoint)
RP11-221J22.2	0.0393562	0.631	0.00271245	9.19411e-09	0.0320198	0.00436062	0.0144857	0.276065	~ age + (1|sex) + (1|subjectid) + (1|celltype) + (1|timepoint) + (1|adjmfc.group) + (1|celltype:timepoint)
ALCAM	0	0.632057	0.00181675	0.00120385	0.0046973	0	0.00138857	0.358837	~ age + (1|sex) + (1|subjectid) + (1|celltype) + (1|timepoint) + (1|adjmfc.group) + (1|celltype:timepoint)
CBLB	0.0160383	0.765722	0.0026321	0.0026035	0.0224317	0.00205205	0.00272574	0.185794	~ age + (1|sex) + (1|subjectid) + (1|celltype) + (1|timepoint) + (1|adjmfc.group) + (1|celltype:timepoint)
BBX	0.0410866	0.591354	0	0	0.00417195	0	0.00161173	0.361775	~ age + (1|sex) + (1|subjectid) + (1|celltype) + (1|timepoint) + (1|adjmfc.group) + (1|celltype:timepoint)
CD47	0.0172957	0.462567	0.00576244	0	0.0940604	0.0209726	0.00745023	0.391891	~ age + (1|sex) + (1|subjectid) + (1|celltype) + (1|timepoint) + (1|adjmfc.group) + (1|celltype:timepoint)
RP11-861A13.4	0.00831065	0.783825	0	0	0.00749161	0.005951	0.000217175	0.194204	~ age + (1|sex) + (1|subjectid) + (1|celltype) + (1|timepoint) + (1|adjmfc.group) + (1|celltype:timepoint)
IFT57	0.000349091	0.785207	0.00192376	0	0.00342173	0.0035691	0.000665423	0.204864	~ age + (1|sex) + (1|subjectid) + (1|celltype) + (1|timepoint) + (1|adjmfc.group) + (1|celltype:timepoint)
KIAA1524	0	0.244248	0.0179179	0	0.023906	0.00241343	0.00886995	0.702645	~ age + (1|sex) + (1|subjectid) + (1|celltype) + (1|timepoint) + (1|adjmfc.group) + (1|celltype:timepoint)
DZIP3	1.90942e-10	0.623067	3.32847e-10	0	0.00961023	0.01117	4.73424e-06	0.356148	~ age + (1|sex) + (1|subjectid) + (1|celltype) + (1|timepoint) + (1|adjmfc.group) + (1|celltype:timepoint)
TRAT1	7.54554e-12	0.940814	0	0.000687186	0.0039874	0.0015063	0.00320527	0.0497995	~ age + (1|sex) + (1|subjectid) + (1|celltype) + (1|timepoint) + (1|adjmfc.group) + (1|celltype:timepoint)
DPPA4	0.0176141	0.558602	0.0137154	0	0.029912	0.00507129	0.00197583	0.373109	~ age + (1|sex) + (1|subjectid) + (1|celltype) + (1|timepoint) + (1|adjmfc.group) + (1|celltype:timepoint)
PVRL3	0.0516639	0.452071	0	0	0.0266251	0.00996492	0.0109816	0.448693	~ age + (1|sex) + (1|subjectid) + (1|celltype) + (1|timepoint) + (1|adjmfc.group) + (1|celltype:timepoint)
CD96	0.00699947	0.908291	0	0	0.000479414	0	0.00113199	0.0830984	~ age + (1|sex) + (1|subjectid) + (1|celltype) + (1|timepoint) + (1|adjmfc.group) + (1|celltype:timepoint)
PHLDB2	0.0156125	0.570748	0.0107396	0.000670652	0.0190546	0.000250329	0.00889337	0.374031	~ age + (1|sex) + (1|subjectid) + (1|celltype) + (1|timepoint) + (1|adjmfc.group) + (1|celltype:timepoint)
ABHD10	0.0129963	0.0941584	0.00215605	1.00068e-09	0.0225484	0	0.00129938	0.866841	~ age + (1|sex) + (1|subjectid) + (1|celltype) + (1|timepoint) + (1|adjmfc.group) + (1|celltype:timepoint)
GCSAM	0.00772797	0.61153	0	0.00384531	0.0294256	0.015018	0.00288946	0.329563	~ age + (1|sex) + (1|subjectid) + (1|celltype) + (1|timepoint) + (1|adjmfc.group) + (1|celltype:timepoint)
CD200	0	0.72425	1.09078e-09	0	0.0131582	0.0100988	0.000822722	0.25167	~ age + (1|sex) + (1|subjectid) + (1|celltype) + (1|timepoint) + (1|adjmfc.group) + (1|celltype:timepoint)
BTLA	0.00052157	0.696439	8.95678e-11	0	0.000961589	0.00932102	0.000321063	0.292436	~ age + (1|sex) + (1|subjectid) + (1|celltype) + (1|timepoint) + (1|adjmfc.group) + (1|celltype:timepoint)
ATG3	0.0544968	0.772738	0.00759014	0.000263338	0.00810485	0.000504262	9.22663e-05	0.156211	~ age + (1|sex) + (1|subjectid) + (1|celltype) + (1|timepoint) + (1|adjmfc.group) + (1|celltype:timepoint)
SLC35A5	0	0.216256	5.32619e-09	1.19659e-10	0.0279474	0.00613646	0.000733773	0.748927	~ age + (1|sex) + (1|subjectid) + (1|celltype) + (1|timepoint) + (1|adjmfc.group) + (1|celltype:timepoint)
CD200R1	0	0.365772	0.00205864	0	0.0229063	0.0247187	9.40627e-05	0.58445	~ age + (1|sex) + (1|subjectid) + (1|celltype) + (1|timepoint) + (1|adjmfc.group) + (1|celltype:timepoint)
GTPBP8	7.35083e-09	0.191683	0	6.96418e-10	0.0292761	0.000208147	0.00325993	0.775573	~ age + (1|sex) + (1|subjectid) + (1|celltype) + (1|timepoint) + (1|adjmfc.group) + (1|celltype:timepoint)
C3orf17	0	0.204193	0	0	8.87208e-11	0	0.00446496	0.791342	~ age + (1|sex) + (1|subjectid) + (1|celltype) + (1|timepoint) + (1|adjmfc.group) + (1|celltype:timepoint)
WDR52	4.63688e-10	0.277658	0.0209416	0	0.0408623	1.18609e-11	0.0091371	0.651401	~ age + (1|sex) + (1|subjectid) + (1|celltype) + (1|timepoint) + (1|adjmfc.group) + (1|celltype:timepoint)
SPICE1	0.00453799	0.1818	0.00896203	9.29243e-11	0.0317253	0.00138412	0.000280589	0.77131	~ age + (1|sex) + (1|subjectid) + (1|celltype) + (1|timepoint) + (1|adjmfc.group) + (1|celltype:timepoint)
SIDT1	0	0.618264	0	0.000899765	0	0.000782368	3.36264e-05	0.38002	~ age + (1|sex) + (1|subjectid) + (1|celltype) + (1|timepoint) + (1|adjmfc.group) + (1|celltype:timepoint)
SIDT1-AS1	0.0520972	0.763113	0	0	0.0500641	0.000216594	0.00376091	0.130749	~ age + (1|sex) + (1|subjectid) + (1|celltype) + (1|timepoint) + (1|adjmfc.group) + (1|celltype:timepoint)
KIAA2018	0.00533617	0.164636	0	0	0.0111809	0	0.000968524	0.817878	~ age + (1|sex) + (1|subjectid) + (1|celltype) + (1|timepoint) + (1|adjmfc.group) + (1|celltype:timepoint)
NAA50	0.00789381	0.169592	0	0.00124735	0.00780984	0.00350509	0.00306671	0.806886	~ age + (1|sex) + (1|subjectid) + (1|celltype) + (1|timepoint) + (1|adjmfc.group) + (1|celltype:timepoint)
ATP6V1A	0.00796645	0.624749	0.0105076	1.04012e-09	5.97744e-11	0.00318285	0.00020138	0.353393	~ age + (1|sex) + (1|subjectid) + (1|celltype) + (1|timepoint) + (1|adjmfc.group) + (1|celltype:timepoint)
GRAMD1C	0.0292894	0.57889	0.00412835	0	0.0266595	0.00567673	0.00615528	0.349201	~ age + (1|sex) + (1|subjectid) + (1|celltype) + (1|timepoint) + (1|adjmfc.group) + (1|celltype:timepoint)
ZDHHC23	0.0175373	0.500005	7.1942e-11	0	0.0212971	0.00654021	0.0117516	0.442868	~ age + (1|sex) + (1|subjectid) + (1|celltype) + (1|timepoint) + (1|adjmfc.group) + (1|celltype:timepoint)
KIAA1407	0.00135596	0.527246	0	0	0.0123077	0	0.00331485	0.455775	~ age + (1|sex) + (1|subjectid) + (1|celltype) + (1|timepoint) + (1|adjmfc.group) + (1|celltype:timepoint)
QTRTD1	0	0.171065	0	0	0	0	3.27587e-08	0.828935	~ age + (1|sex) + (1|subjectid) + (1|celltype) + (1|timepoint) + (1|adjmfc.group) + (1|celltype:timepoint)
RP11-553L6.2	0.0197538	0.521096	0.000454891	8.43335e-11	0.0118842	0.000542418	4.77081e-05	0.446221	~ age + (1|sex) + (1|subjectid) + (1|celltype) + (1|timepoint) + (1|adjmfc.group) + (1|celltype:timepoint)
TIGIT	0	0.811173	0.00244001	0.00362057	0.00813831	0.00153487	4.24616e-07	0.173093	~ age + (1|sex) + (1|subjectid) + (1|celltype) + (1|timepoint) + (1|adjmfc.group) + (1|celltype:timepoint)
RP11-553L6.5	0	0.249858	0.010815	0.000581799	0.0157974	0	8.49305e-06	0.722939	~ age + (1|sex) + (1|subjectid) + (1|celltype) + (1|timepoint) + (1|adjmfc.group) + (1|celltype:timepoint)
ZBTB20	0	0.647129	0	0.000814	0.00691031	0.00323328	6.76213e-05	0.341846	~ age + (1|sex) + (1|subjectid) + (1|celltype) + (1|timepoint) + (1|adjmfc.group) + (1|celltype:timepoint)
ZBTB20-AS2	7.89653e-11	0.320531	0.0146652	4.19215e-06	0.0263838	3.37102e-09	0.000424688	0.637991	~ age + (1|sex) + (1|subjectid) + (1|celltype) + (1|timepoint) + (1|adjmfc.group) + (1|celltype:timepoint)
B4GALT4	0	0.277117	0	5.1277e-10	0	0.000561637	2.61783e-05	0.722296	~ age + (1|sex) + (1|subjectid) + (1|celltype) + (1|timepoint) + (1|adjmfc.group) + (1|celltype:timepoint)
ARHGAP31	0	0.51177	0.00514422	0	0.0197554	0.00210232	0.00305092	0.458178	~ age + (1|sex) + (1|subjectid) + (1|celltype) + (1|timepoint) + (1|adjmfc.group) + (1|celltype:timepoint)
TMEM39A	0.00037895	0.0906409	0	1.46276e-10	0	0.00311518	0.00130907	0.904556	~ age + (1|sex) + (1|subjectid) + (1|celltype) + (1|timepoint) + (1|adjmfc.group) + (1|celltype:timepoint)
POGLUT1	0	0.152631	0	0.00650912	0.0143432	0	0.00268242	0.823835	~ age + (1|sex) + (1|subjectid) + (1|celltype) + (1|timepoint) + (1|adjmfc.group) + (1|celltype:timepoint)
TIMMDC1	0.0388763	0.121372	5.9719e-10	0	0.0264348	6.3962e-10	0.0261864	0.787131	~ age + (1|sex) + (1|subjectid) + (1|celltype) + (1|timepoint) + (1|adjmfc.group) + (1|celltype:timepoint)
CD80	0.0429603	0.541911	6.10561e-10	0	0.0289779	0.0128329	0.0110726	0.362246	~ age + (1|sex) + (1|subjectid) + (1|celltype) + (1|timepoint) + (1|adjmfc.group) + (1|celltype:timepoint)
ADPRH	1.32644e-10	0.477958	5.45784e-09	0	0.0217205	0.00677207	0.00649122	0.487058	~ age + (1|sex) + (1|subjectid) + (1|celltype) + (1|timepoint) + (1|adjmfc.group) + (1|celltype:timepoint)
POPDC2	0.0141256	0.3144	8.66121e-10	1.88827e-10	0.0304281	0.00538955	0.0110956	0.624561	~ age + (1|sex) + (1|subjectid) + (1|celltype) + (1|timepoint) + (1|adjmfc.group) + (1|celltype:timepoint)
COX17	0.0427994	0.380404	0.0174563	7.65212e-08	0.0466648	0.0029063	0.00430463	0.505465	~ age + (1|sex) + (1|subjectid) + (1|celltype) + (1|timepoint) + (1|adjmfc.group) + (1|celltype:timepoint)
GSK3B	0	0.0703573	3.98779e-10	0	0	0	0.0017327	0.92791	~ age + (1|sex) + (1|subjectid) + (1|celltype) + (1|timepoint) + (1|adjmfc.group) + (1|celltype:timepoint)
LRRC58	0.0189818	0.0848744	0.0162866	0.00176869	0	4.92716e-10	0.000753782	0.877335	~ age + (1|sex) + (1|subjectid) + (1|celltype) + (1|timepoint) + (1|adjmfc.group) + (1|celltype:timepoint)
NDUFB4	0.0137014	0.333311	0	0	0.0211504	0.00428446	0.00567385	0.621878	~ age + (1|sex) + (1|subjectid) + (1|celltype) + (1|timepoint) + (1|adjmfc.group) + (1|celltype:timepoint)
RABL3	0	0.0478995	0	0	0.00323474	0	0.0001176	0.948748	~ age + (1|sex) + (1|subjectid) + (1|celltype) + (1|timepoint) + (1|adjmfc.group) + (1|celltype:timepoint)
GTF2E1	0	0.0820799	0.00794745	1.78269e-09	0.0416185	0.00127251	7.36418e-05	0.867008	~ age + (1|sex) + (1|subjectid) + (1|celltype) + (1|timepoint) + (1|adjmfc.group) + (1|celltype:timepoint)
HCLS1	0.0203771	0.699801	0	0	0.0127224	0.00318287	0.00353102	0.260386	~ age + (1|sex) + (1|subjectid) + (1|celltype) + (1|timepoint) + (1|adjmfc.group) + (1|celltype:timepoint)
GOLGB1	0.0728916	0.118268	0	0	0.0221825	0	0.00981156	0.776846	~ age + (1|sex) + (1|subjectid) + (1|celltype) + (1|timepoint) + (1|adjmfc.group) + (1|celltype:timepoint)
IQCB1	2.20893e-08	0.19145	4.79155e-07	0.00101351	0.000494016	2.38089e-05	0.00122963	0.805789	~ age + (1|sex) + (1|subjectid) + (1|celltype) + (1|timepoint) + (1|adjmfc.group) + (1|celltype:timepoint)
EAF2	0.00717041	0.853419	0	0	0.00548749	0	0.000295693	0.133628	~ age + (1|sex) + (1|subjectid) + (1|celltype) + (1|timepoint) + (1|adjmfc.group) + (1|celltype:timepoint)
SLC15A2	0	0.466047	0.00330795	0	0.016906	0.00837781	0.00999298	0.495368	~ age + (1|sex) + (1|subjectid) + (1|celltype) + (1|timepoint) + (1|adjmfc.group) + (1|celltype:timepoint)
CD86	0.00161638	0.910275	0	0	0.0024899	0	0.000257862	0.0853606	~ age + (1|sex) + (1|subjectid) + (1|celltype) + (1|timepoint) + (1|adjmfc.group) + (1|celltype:timepoint)
CSTA	0.00865223	0.960361	0.00532988	0	0.000910526	0.00326064	0.000167715	0.021318	~ age + (1|sex) + (1|subjectid) + (1|celltype) + (1|timepoint) + (1|adjmfc.group) + (1|celltype:timepoint)
CCDC58	0.0230103	0.125217	0	0.0979793	0.20439	6.3308e-11	0.000177609	0.549226	~ age + (1|sex) + (1|subjectid) + (1|celltype) + (1|timepoint) + (1|adjmfc.group) + (1|celltype:timepoint)
FAM162A	0.0114846	0.503868	0	8.88412e-11	0.00561439	0.0120101	0.0033238	0.463699	~ age + (1|sex) + (1|subjectid) + (1|celltype) + (1|timepoint) + (1|adjmfc.group) + (1|celltype:timepoint)
WDR5B	0	0.228444	0	1.38465e-10	0.0136607	0.0174441	0.000733492	0.739718	~ age + (1|sex) + (1|subjectid) + (1|celltype) + (1|timepoint) + (1|adjmfc.group) + (1|celltype:timepoint)
RP11-299J3.8	0.011498	0.171765	0.000691734	0.0144892	0.0263718	0.00181429	5.71229e-05	0.773313	~ age + (1|sex) + (1|subjectid) + (1|celltype) + (1|timepoint) + (1|adjmfc.group) + (1|celltype:timepoint)
KPNA1	2.13614e-10	0.027179	0	0	0.00913666	0.0100258	1.34765e-05	0.953645	~ age + (1|sex) + (1|subjectid) + (1|celltype) + (1|timepoint) + (1|adjmfc.group) + (1|celltype:timepoint)
PARP9	0.0692615	0.206118	0.00418504	0	0.0970281	0.229082	0.00302247	0.391302	~ age + (1|sex) + (1|subjectid) + (1|celltype) + (1|timepoint) + (1|adjmfc.group) + (1|celltype:timepoint)
DTX3L	0.0810559	0.163768	0.0035793	0.00668965	0.0504412	0.0698984	2.2729e-05	0.624545	~ age + (1|sex) + (1|subjectid) + (1|celltype) + (1|timepoint) + (1|adjmfc.group) + (1|celltype:timepoint)
PARP15	0.0080474	0.664426	0.000595011	0	0.0026006	0	0.00317902	0.321152	~ age + (1|sex) + (1|subjectid) + (1|celltype) + (1|timepoint) + (1|adjmfc.group) + (1|celltype:timepoint)
PARP14	0.0431536	0.602955	0.0178959	0	0.0529966	0.0548175	0.000613719	0.227568	~ age + (1|sex) + (1|subjectid) + (1|celltype) + (1|timepoint) + (1|adjmfc.group) + (1|celltype:timepoint)
HSPBAP1	8.33404e-09	0.146842	0.0047049	1.35015e-07	0.141427	3.47658e-06	0.000566115	0.706456	~ age + (1|sex) + (1|subjectid) + (1|celltype) + (1|timepoint) + (1|adjmfc.group) + (1|celltype:timepoint)
DIRC2	0.0370085	0.287315	0.00934193	0.000430583	0.0266288	0.00271226	0.00183744	0.634726	~ age + (1|sex) + (1|subjectid) + (1|celltype) + (1|timepoint) + (1|adjmfc.group) + (1|celltype:timepoint)
RP11-67L2.2	0.022995	0.305621	0.00236966	0.00261559	0.0190999	0	0.00700286	0.640296	~ age + (1|sex) + (1|subjectid) + (1|celltype) + (1|timepoint) + (1|adjmfc.group) + (1|celltype:timepoint)
PDIA5	1.08801e-10	0.25222	0.00657076	0	0.0359837	0.00423617	0.000422668	0.700566	~ age + (1|sex) + (1|subjectid) + (1|celltype) + (1|timepoint) + (1|adjmfc.group) + (1|celltype:timepoint)
SEC22A	0.00291067	0.0960051	0.00698328	9.24621e-10	4.22051e-10	0.00919203	0.00165205	0.883257	~ age + (1|sex) + (1|subjectid) + (1|celltype) + (1|timepoint) + (1|adjmfc.group) + (1|celltype:timepoint)
PTPLB	0.00594572	0.112983	0	0.00590493	0	0.0328146	1.74292e-05	0.842335	~ age + (1|sex) + (1|subjectid) + (1|celltype) + (1|timepoint) + (1|adjmfc.group) + (1|celltype:timepoint)
MYLK-AS1	0.0229533	0.300442	0	0	0.0110361	0.00197469	0.0014342	0.66216	~ age + (1|sex) + (1|subjectid) + (1|celltype) + (1|timepoint) + (1|adjmfc.group) + (1|celltype:timepoint)
MYLK	0.0280678	0.410891	0.00254793	0.00602015	0.0323075	0.0102749	0.00976254	0.500128	~ age + (1|sex) + (1|subjectid) + (1|celltype) + (1|timepoint) + (1|adjmfc.group) + (1|celltype:timepoint)
CCDC14	0	0.4296	0.00250228	0	0.00216092	0.0134689	0.00149301	0.550775	~ age + (1|sex) + (1|subjectid) + (1|celltype) + (1|timepoint) + (1|adjmfc.group) + (1|celltype:timepoint)
KALRN	0.0125767	0.44212	0.00584684	0	0.043579	0.00436888	0.0150411	0.476468	~ age + (1|sex) + (1|subjectid) + (1|celltype) + (1|timepoint) + (1|adjmfc.group) + (1|celltype:timepoint)
UMPS	0.00744263	0.0737861	0.0109435	0.000433284	0.0467572	0.0180383	0.00301704	0.839582	~ age + (1|sex) + (1|subjectid) + (1|celltype) + (1|timepoint) + (1|adjmfc.group) + (1|celltype:timepoint)
HEG1	0	0.340875	0.016369	0	0.026075	0.0053422	0.000161357	0.611177	~ age + (1|sex) + (1|subjectid) + (1|celltype) + (1|timepoint) + (1|adjmfc.group) + (1|celltype:timepoint)
ZNF148	0.061511	0.306983	0	0.000606993	0	0.00965139	0.00636273	0.614885	~ age + (1|sex) + (1|subjectid) + (1|celltype) + (1|timepoint) + (1|adjmfc.group) + (1|celltype:timepoint)
SNX4	8.63452e-10	0.204543	0	0	0	0.00201436	0.00522427	0.788218	~ age + (1|sex) + (1|subjectid) + (1|celltype) + (1|timepoint) + (1|adjmfc.group) + (1|celltype:timepoint)
OSBPL11	0.0431654	0.461256	0.00367829	0	0.00377837	5.36297e-08	0.00081375	0.487308	~ age + (1|sex) + (1|subjectid) + (1|celltype) + (1|timepoint) + (1|adjmfc.group) + (1|celltype:timepoint)
RP11-379B18.5	0.030456	0.476177	0.00269383	0	0.0201128	0.0108456	0.00811571	0.451599	~ age + (1|sex) + (1|subjectid) + (1|celltype) + (1|timepoint) + (1|adjmfc.group) + (1|celltype:timepoint)
SLC41A3	0	0.0886247	0.0126055	0.00378707	0.0103933	1.56542e-09	0.000376427	0.884213	~ age + (1|sex) + (1|subjectid) + (1|celltype) + (1|timepoint) + (1|adjmfc.group) + (1|celltype:timepoint)
ZXDC	0	0.0447012	0	5.60256e-10	1.90787e-09	0	0.030199	0.9251	~ age + (1|sex) + (1|subjectid) + (1|celltype) + (1|timepoint) + (1|adjmfc.group) + (1|celltype:timepoint)
CHST13	0	0.600955	0.0134114	0	0.0360045	0	0.0164048	0.333224	~ age + (1|sex) + (1|subjectid) + (1|celltype) + (1|timepoint) + (1|adjmfc.group) + (1|celltype:timepoint)
CHCHD6	0.0153044	0.20264	0	0.00316636	0.00135058	0	0.000226367	0.777312	~ age + (1|sex) + (1|subjectid) + (1|celltype) + (1|timepoint) + (1|adjmfc.group) + (1|celltype:timepoint)
PLXNA1	0.00958088	0.376262	0.00776463	0.000789028	0.0451486	0.0112388	0.0100223	0.539194	~ age + (1|sex) + (1|subjectid) + (1|celltype) + (1|timepoint) + (1|adjmfc.group) + (1|celltype:timepoint)
TPRA1	0	0.0451914	0	0	0.0171885	0.00514551	0.00107359	0.931401	~ age + (1|sex) + (1|subjectid) + (1|celltype) + (1|timepoint) + (1|adjmfc.group) + (1|celltype:timepoint)
MCM2	0.00527932	0.429249	0.000403593	1.29913e-09	0.0206737	0.00470133	0.00645839	0.533235	~ age + (1|sex) + (1|subjectid) + (1|celltype) + (1|timepoint) + (1|adjmfc.group) + (1|celltype:timepoint)
PODXL2	0.000517827	0.280522	0	1.75536e-10	0.0351523	0	7.17524e-07	0.683807	~ age + (1|sex) + (1|subjectid) + (1|celltype) + (1|timepoint) + (1|adjmfc.group) + (1|celltype:timepoint)
ABTB1	0.0108392	0.450475	0.0141455	0	0.0218321	0.0192891	0.0042632	0.479156	~ age + (1|sex) + (1|subjectid) + (1|celltype) + (1|timepoint) + (1|adjmfc.group) + (1|celltype:timepoint)
MGLL	0	0.634333	0.0071815	3.71188e-11	0.014654	0	0.00130308	0.342529	~ age + (1|sex) + (1|subjectid) + (1|celltype) + (1|timepoint) + (1|adjmfc.group) + (1|celltype:timepoint)
SEC61A1	0.00937189	0.259014	0	2.30667e-10	0.00233662	0	0.000519767	0.728758	~ age + (1|sex) + (1|subjectid) + (1|celltype) + (1|timepoint) + (1|adjmfc.group) + (1|celltype:timepoint)
RUVBL1	0.0677205	0.242748	0.00802663	0	5.3714e-05	0.0137403	0.0176403	0.65007	~ age + (1|sex) + (1|subjectid) + (1|celltype) + (1|timepoint) + (1|adjmfc.group) + (1|celltype:timepoint)
EEFSEC	0.0197533	0.0577271	0.00234563	0.00416895	0.0507031	0	0.00584287	0.859459	~ age + (1|sex) + (1|subjectid) + (1|celltype) + (1|timepoint) + (1|adjmfc.group) + (1|celltype:timepoint)
RPN1	1.95796e-09	0.481676	0	4.95032e-10	0.0133789	0	8.44288e-05	0.50486	~ age + (1|sex) + (1|subjectid) + (1|celltype) + (1|timepoint) + (1|adjmfc.group) + (1|celltype:timepoint)
RAB7A	0.00172419	0.692664	0.0063784	0	0.0100459	0.00175061	0.00236605	0.285071	~ age + (1|sex) + (1|subjectid) + (1|celltype) + (1|timepoint) + (1|adjmfc.group) + (1|celltype:timepoint)
ACAD9	0.0131929	0.110356	8.58307e-10	0	0.0171198	0.00265149	0.00485831	0.851821	~ age + (1|sex) + (1|subjectid) + (1|celltype) + (1|timepoint) + (1|adjmfc.group) + (1|celltype:timepoint)
RP11-434H6.6	0.0203558	0.181527	0.0036139	0	0.0383342	0.00865222	0.0113838	0.736133	~ age + (1|sex) + (1|subjectid) + (1|celltype) + (1|timepoint) + (1|adjmfc.group) + (1|celltype:timepoint)
ISY1	0.00430776	0.142531	0	0.0044849	0	0	0.000463592	0.848212	~ age + (1|sex) + (1|subjectid) + (1|celltype) + (1|timepoint) + (1|adjmfc.group) + (1|celltype:timepoint)
RP11-434H6.7	0	0.127411	0.0124686	0.00396995	0.0258772	4.51731e-09	0.00130093	0.828972	~ age + (1|sex) + (1|subjectid) + (1|celltype) + (1|timepoint) + (1|adjmfc.group) + (1|celltype:timepoint)
CNBP	0.0473461	0.701518	0.00260168	1.94613e-10	0.0336417	0.0148034	0.000407275	0.199682	~ age + (1|sex) + (1|subjectid) + (1|celltype) + (1|timepoint) + (1|adjmfc.group) + (1|celltype:timepoint)
COPG1	0.0139696	0.189115	0	0	0.00825772	0.00654269	2.50584e-06	0.782112	~ age + (1|sex) + (1|subjectid) + (1|celltype) + (1|timepoint) + (1|adjmfc.group) + (1|celltype:timepoint)
HMCES	5.69361e-10	0.369521	0	1.42978e-10	0	0.000643351	0.000612188	0.629224	~ age + (1|sex) + (1|subjectid) + (1|celltype) + (1|timepoint) + (1|adjmfc.group) + (1|celltype:timepoint)
H1FX	0.015208	0.518965	0	0	0.0785275	0.0314091	0.00163297	0.354258	~ age + (1|sex) + (1|subjectid) + (1|celltype) + (1|timepoint) + (1|adjmfc.group) + (1|celltype:timepoint)
H1FX-AS1	0.0441611	0.33692	0.00126516	0	0.0406712	0.0156321	0.0203491	0.541001	~ age + (1|sex) + (1|subjectid) + (1|celltype) + (1|timepoint) + (1|adjmfc.group) + (1|celltype:timepoint)
MBD4	0.0310305	0.669198	0.00213817	0.00239471	0.00765089	0	0.000115833	0.287471	~ age + (1|sex) + (1|subjectid) + (1|celltype) + (1|timepoint) + (1|adjmfc.group) + (1|celltype:timepoint)
IFT122	0.00588751	0.159641	0	0	0.0173887	8.64129e-11	0.00550618	0.811577	~ age + (1|sex) + (1|subjectid) + (1|celltype) + (1|timepoint) + (1|adjmfc.group) + (1|celltype:timepoint)
PLXND1	0.0037062	0.608496	0.00623456	0.00342786	0.0025944	0	0.00667008	0.368871	~ age + (1|sex) + (1|subjectid) + (1|celltype) + (1|timepoint) + (1|adjmfc.group) + (1|celltype:timepoint)
TMCC1	0.00473012	0.0576586	0.0212047	7.78916e-10	0.0329271	1.74619e-10	6.41923e-07	0.883479	~ age + (1|sex) + (1|subjectid) + (1|celltype) + (1|timepoint) + (1|adjmfc.group) + (1|celltype:timepoint)
TMCC1-AS1	0.00704641	0.40271	2.62854e-08	0	0.0533483	0.00721668	0.0109378	0.518741	~ age + (1|sex) + (1|subjectid) + (1|celltype) + (1|timepoint) + (1|adjmfc.group) + (1|celltype:timepoint)
RP11-77P16.4	0.0261995	0.432261	0.00803098	0	0.041449	0.00526716	0.00995462	0.476838	~ age + (1|sex) + (1|subjectid) + (1|celltype) + (1|timepoint) + (1|adjmfc.group) + (1|celltype:timepoint)
PIK3R4	0	0.10107	0	0	0.0326733	0.0108975	0.016041	0.839318	~ age + (1|sex) + (1|subjectid) + (1|celltype) + (1|timepoint) + (1|adjmfc.group) + (1|celltype:timepoint)
ATP2C1	0	0.101081	0	0	0	0	2.21148e-05	0.898897	~ age + (1|sex) + (1|subjectid) + (1|celltype) + (1|timepoint) + (1|adjmfc.group) + (1|celltype:timepoint)
ASTE1	0	0.197998	0	5.13041e-10	0.0040918	0.00215827	0.000360326	0.795392	~ age + (1|sex) + (1|subjectid) + (1|celltype) + (1|timepoint) + (1|adjmfc.group) + (1|celltype:timepoint)
NEK11	0.0113726	0.201052	0.010545	0.00655797	0.0320851	0.00581881	0.00674468	0.725824	~ age + (1|sex) + (1|subjectid) + (1|celltype) + (1|timepoint) + (1|adjmfc.group) + (1|celltype:timepoint)
NUDT16	0.0072185	0.78411	0.000778089	0.000195944	0.000948242	0	0.000881836	0.205867	~ age + (1|sex) + (1|subjectid) + (1|celltype) + (1|timepoint) + (1|adjmfc.group) + (1|celltype:timepoint)
MRPL3	0.052031	0.233691	0	0	0.0203904	0	0.00701239	0.686875	~ age + (1|sex) + (1|subjectid) + (1|celltype) + (1|timepoint) + (1|adjmfc.group) + (1|celltype:timepoint)
ACPP	1.97136e-10	0.622476	0	6.065e-11	0.0179057	0.00853801	0.00846981	0.342611	~ age + (1|sex) + (1|subjectid) + (1|celltype) + (1|timepoint) + (1|adjmfc.group) + (1|celltype:timepoint)
DNAJC13	0.006918	0.264156	0	1.2655e-10	0.00148271	0.00442127	0.00106182	0.721961	~ age + (1|sex) + (1|subjectid) + (1|celltype) + (1|timepoint) + (1|adjmfc.group) + (1|celltype:timepoint)
ACAD11	0.0138958	0.347463	0.0115715	0.00430401	0.026048	0.00180919	0.00120169	0.593707	~ age + (1|sex) + (1|subjectid) + (1|celltype) + (1|timepoint) + (1|adjmfc.group) + (1|celltype:timepoint)
NPHP3	0	0.253757	0.00475315	0	0.0124878	0	0.00665389	0.722348	~ age + (1|sex) + (1|subjectid) + (1|celltype) + (1|timepoint) + (1|adjmfc.group) + (1|celltype:timepoint)
UBA5	0.00915577	0.206725	0.00558616	0.00858944	0	3.2298e-10	0.000321454	0.769622	~ age + (1|sex) + (1|subjectid) + (1|celltype) + (1|timepoint) + (1|adjmfc.group) + (1|celltype:timepoint)
BFSP2	0.015067	0.557199	0.00836622	0	0.0349659	0.00934302	0.0131047	0.361954	~ age + (1|sex) + (1|subjectid) + (1|celltype) + (1|timepoint) + (1|adjmfc.group) + (1|celltype:timepoint)
CDV3	0.0138589	0.345831	1.03871e-09	2.43995e-07	1.09137e-10	0	0.00616453	0.634146	~ age + (1|sex) + (1|subjectid) + (1|celltype) + (1|timepoint) + (1|adjmfc.group) + (1|celltype:timepoint)
TOPBP1	0.012989	0.0531108	4.43265e-10	3.81654e-08	0.00809739	0.000454559	0.00285532	0.922493	~ age + (1|sex) + (1|subjectid) + (1|celltype) + (1|timepoint) + (1|adjmfc.group) + (1|celltype:timepoint)
SRPRB	0.0141402	0.202084	0	1.64283e-09	0.049659	0.00555241	0.000310688	0.728254	~ age + (1|sex) + (1|subjectid) + (1|celltype) + (1|timepoint) + (1|adjmfc.group) + (1|celltype:timepoint)
RYK	0.00105135	0.135399	0.0108795	3.87262e-10	0.0148808	0	0.000117291	0.837672	~ age + (1|sex) + (1|subjectid) + (1|celltype) + (1|timepoint) + (1|adjmfc.group) + (1|celltype:timepoint)
ANAPC13	0.0188635	0.246298	0	0.0185073	0.0393385	0	0.00114051	0.675852	~ age + (1|sex) + (1|subjectid) + (1|celltype) + (1|timepoint) + (1|adjmfc.group) + (1|celltype:timepoint)
CEP63	0.0606714	0.214058	0	0.00626531	0.0170856	0	0.00960343	0.692316	~ age + (1|sex) + (1|subjectid) + (1|celltype) + (1|timepoint) + (1|adjmfc.group) + (1|celltype:timepoint)
EPHB1	0.0162332	0.726728	0	6.20156e-11	0.0233384	0.006916	0.00727731	0.219507	~ age + (1|sex) + (1|subjectid) + (1|celltype) + (1|timepoint) + (1|adjmfc.group) + (1|celltype:timepoint)
PPP2R3A	0.0194064	0.304424	7.02079e-09	9.65953e-10	0.0438215	0	0.00137817	0.63097	~ age + (1|sex) + (1|subjectid) + (1|celltype) + (1|timepoint) + (1|adjmfc.group) + (1|celltype:timepoint)
MSL2	0.0478636	0.0995216	0.00435196	0	0.0187124	0.00379161	0.000248262	0.825511	~ age + (1|sex) + (1|subjectid) + (1|celltype) + (1|timepoint) + (1|adjmfc.group) + (1|celltype:timepoint)
PCCB	0.00798097	0.107531	0	0	1.24533e-08	0.000422799	7.69178e-05	0.883988	~ age + (1|sex) + (1|subjectid) + (1|celltype) + (1|timepoint) + (1|adjmfc.group) + (1|celltype:timepoint)
STAG1	0.000707437	0.198292	4.95761e-10	4.15117e-09	0.0164156	0.00433857	0.000113667	0.780133	~ age + (1|sex) + (1|subjectid) + (1|celltype) + (1|timepoint) + (1|adjmfc.group) + (1|celltype:timepoint)
SLC35G2	0	0.293909	0	8.42851e-10	0.0262501	0.0117615	0.00931362	0.658765	~ age + (1|sex) + (1|subjectid) + (1|celltype) + (1|timepoint) + (1|adjmfc.group) + (1|celltype:timepoint)
RP11-731C17.2	9.92962e-11	0.28119	0	0	0.0342891	0.0170316	0.0223949	0.645094	~ age + (1|sex) + (1|subjectid) + (1|celltype) + (1|timepoint) + (1|adjmfc.group) + (1|celltype:timepoint)
RP11-85F14.5	8.36412e-10	0.128783	0	0.00396036	0	0.00399348	0.00116218	0.862101	~ age + (1|sex) + (1|subjectid) + (1|celltype) + (1|timepoint) + (1|adjmfc.group) + (1|celltype:timepoint)
NCK1	0	0.458389	0	0.00106136	0.00328901	0.00685589	0.000761523	0.529643	~ age + (1|sex) + (1|subjectid) + (1|celltype) + (1|timepoint) + (1|adjmfc.group) + (1|celltype:timepoint)
DBR1	0	0.0861643	0	3.52589e-10	0.00469504	4.53312e-10	0.00146611	0.907675	~ age + (1|sex) + (1|subjectid) + (1|celltype) + (1|timepoint) + (1|adjmfc.group) + (1|celltype:timepoint)
ARMC8	0.00196934	0.0691153	1.43843e-09	3.51772e-09	0.00786894	0.00291624	0.00167057	0.91646	~ age + (1|sex) + (1|subjectid) + (1|celltype) + (1|timepoint) + (1|adjmfc.group) + (1|celltype:timepoint)
MRAS	0.0157348	0.650582	0.000910581	0	0.0155982	0.00932123	0.00494784	0.302905	~ age + (1|sex) + (1|subjectid) + (1|celltype) + (1|timepoint) + (1|adjmfc.group) + (1|celltype:timepoint)
CEP70	0.0117649	0.431798	0.0206526	0.000716679	0.00890872	0	0.000475843	0.525683	~ age + (1|sex) + (1|subjectid) + (1|celltype) + (1|timepoint) + (1|adjmfc.group) + (1|celltype:timepoint)
FAIM	0.0451195	0.306495	0	0.00652003	0.00944896	0	0.00306303	0.629353	~ age + (1|sex) + (1|subjectid) + (1|celltype) + (1|timepoint) + (1|adjmfc.group) + (1|celltype:timepoint)
PIK3CB	0	0.272088	0.00279008	0.000730511	7.76066e-10	0.00221991	0.00492153	0.71725	~ age + (1|sex) + (1|subjectid) + (1|celltype) + (1|timepoint) + (1|adjmfc.group) + (1|celltype:timepoint)
MRPS22	0.0350504	0.105924	1.6464e-10	0	0.00310479	0.00824892	0.00333314	0.844339	~ age + (1|sex) + (1|subjectid) + (1|celltype) + (1|timepoint) + (1|adjmfc.group) + (1|celltype:timepoint)
COPB2	0.182619	0.117709	0.0051319	1.36419e-05	0.0342723	0.049299	0.000649986	0.610304	~ age + (1|sex) + (1|subjectid) + (1|celltype) + (1|timepoint) + (1|adjmfc.group) + (1|celltype:timepoint)
RP11-319G6.1	0.0548241	0.35741	0	0	0.0344661	0.00177943	0.00670609	0.544814	~ age + (1|sex) + (1|subjectid) + (1|celltype) + (1|timepoint) + (1|adjmfc.group) + (1|celltype:timepoint)
NMNAT3	0.0161879	0.209185	0	0.00621973	0.0544967	0	0.00252661	0.711384	~ age + (1|sex) + (1|subjectid) + (1|celltype) + (1|timepoint) + (1|adjmfc.group) + (1|celltype:timepoint)
SLC25A36	0.00580885	0.0837945	0.0063272	3.68759e-10	0.0220553	0.00990987	0.000695796	0.871409	~ age + (1|sex) + (1|subjectid) + (1|celltype) + (1|timepoint) + (1|adjmfc.group) + (1|celltype:timepoint)
ACPL2	0.025152	0.221274	0.00188234	0	0.0166227	0	0.00104482	0.734025	~ age + (1|sex) + (1|subjectid) + (1|celltype) + (1|timepoint) + (1|adjmfc.group) + (1|celltype:timepoint)
ZBTB38	0.0339592	0.6286	0.00548295	0	0.0134143	0.00814732	0.000737195	0.309659	~ age + (1|sex) + (1|subjectid) + (1|celltype) + (1|timepoint) + (1|adjmfc.group) + (1|celltype:timepoint)
RASA2	0	0.662679	2.17966e-10	0	0	0.00806598	0.00238811	0.326867	~ age + (1|sex) + (1|subjectid) + (1|celltype) + (1|timepoint) + (1|adjmfc.group) + (1|celltype:timepoint)
RNF7	0.0117114	0.32879	0.00360617	8.19946e-08	0.0440444	0.0169109	6.28753e-05	0.594874	~ age + (1|sex) + (1|subjectid) + (1|celltype) + (1|timepoint) + (1|adjmfc.group) + (1|celltype:timepoint)
ATP1B3	7.07785e-11	0.740847	0.012512	0	0.0174869	0.0132757	3.42821e-05	0.215844	~ age + (1|sex) + (1|subjectid) + (1|celltype) + (1|timepoint) + (1|adjmfc.group) + (1|celltype:timepoint)
TFDP2	0.00194806	0.661419	0	0	0.00178482	0.00283508	6.72461e-06	0.332007	~ age + (1|sex) + (1|subjectid) + (1|celltype) + (1|timepoint) + (1|adjmfc.group) + (1|celltype:timepoint)
RP11-485G4.2	0	0.415856	0.00163198	0.00110444	0.0102067	0	0.0149303	0.556271	~ age + (1|sex) + (1|subjectid) + (1|celltype) + (1|timepoint) + (1|adjmfc.group) + (1|celltype:timepoint)
GK5	0.0015016	0.420138	0.00844153	0	0.00789735	0	0.0017824	0.560239	~ age + (1|sex) + (1|subjectid) + (1|celltype) + (1|timepoint) + (1|adjmfc.group) + (1|celltype:timepoint)
XRN1	0.0127376	0.162771	0.0251431	0.000786233	0.0226072	0.0241507	0.00591398	0.74589	~ age + (1|sex) + (1|subjectid) + (1|celltype) + (1|timepoint) + (1|adjmfc.group) + (1|celltype:timepoint)
ATR	0.00023001	0.0529705	2.9489e-10	0	0	0	0.00142498	0.945375	~ age + (1|sex) + (1|subjectid) + (1|celltype) + (1|timepoint) + (1|adjmfc.group) + (1|celltype:timepoint)
TRPC1	0.0535382	0.416399	0.0288381	0	0.0441357	0.00457925	0.0147384	0.437771	~ age + (1|sex) + (1|subjectid) + (1|celltype) + (1|timepoint) + (1|adjmfc.group) + (1|celltype:timepoint)
U2SURP	1.69228e-09	0.493743	0	6.71962e-09	0.00580193	0.0113855	0.00895533	0.480115	~ age + (1|sex) + (1|subjectid) + (1|celltype) + (1|timepoint) + (1|adjmfc.group) + (1|celltype:timepoint)
RP11-91G21.1	0.0442719	0.204835	0	1.25778e-10	0.0591886	0.00270852	0.00160376	0.687393	~ age + (1|sex) + (1|subjectid) + (1|celltype) + (1|timepoint) + (1|adjmfc.group) + (1|celltype:timepoint)
CHST2	0.0082632	0.779875	0	3.13913e-11	0.00774287	0	0.0018646	0.202255	~ age + (1|sex) + (1|subjectid) + (1|celltype) + (1|timepoint) + (1|adjmfc.group) + (1|celltype:timepoint)
RP11-80H8.4	0.056953	0.423974	0	0.0070377	0.030706	0.0123778	0.0097383	0.459213	~ age + (1|sex) + (1|subjectid) + (1|celltype) + (1|timepoint) + (1|adjmfc.group) + (1|celltype:timepoint)
SLC9A9	0.00636888	0.17147	0.00572848	0	4.19807e-09	0.00320682	0.00167046	0.811556	~ age + (1|sex) + (1|subjectid) + (1|celltype) + (1|timepoint) + (1|adjmfc.group) + (1|celltype:timepoint)
C3orf58	0.00174696	0.46005	1.62069e-08	6.94093e-07	0.00119232	0.000886588	3.09579e-06	0.53612	~ age + (1|sex) + (1|subjectid) + (1|celltype) + (1|timepoint) + (1|adjmfc.group) + (1|celltype:timepoint)
PLSCR1	0.00435912	0.691421	3.32932e-05	0.00126015	0.0445056	0.042078	0.00118187	0.215161	~ age + (1|sex) + (1|subjectid) + (1|celltype) + (1|timepoint) + (1|adjmfc.group) + (1|celltype:timepoint)
GYG1	0.000402177	0.664897	0	0	0.015467	6.21964e-10	0.000106363	0.319127	~ age + (1|sex) + (1|subjectid) + (1|celltype) + (1|timepoint) + (1|adjmfc.group) + (1|celltype:timepoint)
HLTF	0.0302868	0.300092	0.000395459	1.63258e-09	0.0182916	1.48628e-08	0.00225622	0.648677	~ age + (1|sex) + (1|subjectid) + (1|celltype) + (1|timepoint) + (1|adjmfc.group) + (1|celltype:timepoint)
HPS3	0.00978312	0.173253	0	0	0	0.00530851	0.00681775	0.804838	~ age + (1|sex) + (1|subjectid) + (1|celltype) + (1|timepoint) + (1|adjmfc.group) + (1|celltype:timepoint)
COMMD2	3.146e-10	0.344727	0	1.78079e-10	0.0413055	0	0.00762376	0.606344	~ age + (1|sex) + (1|subjectid) + (1|celltype) + (1|timepoint) + (1|adjmfc.group) + (1|celltype:timepoint)
RNF13	0.0058926	0.693815	5.419e-09	0.00413985	0.00996015	0.00349975	0.000712121	0.281981	~ age + (1|sex) + (1|subjectid) + (1|celltype) + (1|timepoint) + (1|adjmfc.group) + (1|celltype:timepoint)
PFN2	0.00539405	0.483404	0.0129527	0	0.0214781	0	0.00121702	0.475554	~ age + (1|sex) + (1|subjectid) + (1|celltype) + (1|timepoint) + (1|adjmfc.group) + (1|celltype:timepoint)
TSC22D2	0.00952671	0.165429	8.97688e-10	0	0	0	0.00135646	0.823688	~ age + (1|sex) + (1|subjectid) + (1|celltype) + (1|timepoint) + (1|adjmfc.group) + (1|celltype:timepoint)
SERP1	0.011777	0.761606	0.000638138	0	0.0167132	0.00682737	0.0040275	0.198411	~ age + (1|sex) + (1|subjectid) + (1|celltype) + (1|timepoint) + (1|adjmfc.group) + (1|celltype:timepoint)
EIF2A	0.000966691	0.456517	0.00977169	0	0.0664917	0.0157127	0.0176239	0.432916	~ age + (1|sex) + (1|subjectid) + (1|celltype) + (1|timepoint) + (1|adjmfc.group) + (1|celltype:timepoint)
SELT	0.0647372	0.414391	1.84328e-09	0	0.0417989	0.0161858	4.8231e-05	0.462839	~ age + (1|sex) + (1|subjectid) + (1|celltype) + (1|timepoint) + (1|adjmfc.group) + (1|celltype:timepoint)
RP11-103G8.2	0.0167698	0.481467	0.0127376	0.00619698	0.0153471	0.00171364	0.00141419	0.464354	~ age + (1|sex) + (1|subjectid) + (1|celltype) + (1|timepoint) + (1|adjmfc.group) + (1|celltype:timepoint)
SIAH2	0	0.21751	0	0.000641854	0.0655222	0.0242226	0.0010133	0.69109	~ age + (1|sex) + (1|subjectid) + (1|celltype) + (1|timepoint) + (1|adjmfc.group) + (1|celltype:timepoint)
MED12L	0.0309031	0.573864	0.00351422	0.00104981	0.0446321	0.0076005	0.0115529	0.326883	~ age + (1|sex) + (1|subjectid) + (1|celltype) + (1|timepoint) + (1|adjmfc.group) + (1|celltype:timepoint)
GPR171	0	0.839439	0	0	0.0149656	0.00100807	0.00527424	0.139313	~ age + (1|sex) + (1|subjectid) + (1|celltype) + (1|timepoint) + (1|adjmfc.group) + (1|celltype:timepoint)
P2RY14	0.01227	0.743484	0.0152743	0	0.00292956	0.00257583	0.000563905	0.222902	~ age + (1|sex) + (1|subjectid) + (1|celltype) + (1|timepoint) + (1|adjmfc.group) + (1|celltype:timepoint)
P2RY13	0.00569483	0.842044	0.00137304	0	0.00802234	0.00345238	0.000296352	0.139117	~ age + (1|sex) + (1|subjectid) + (1|celltype) + (1|timepoint) + (1|adjmfc.group) + (1|celltype:timepoint)
IGSF10	0.0232694	0.540216	0.00043845	0.00268127	0.0215483	0.00671304	0.00388196	0.401251	~ age + (1|sex) + (1|subjectid) + (1|celltype) + (1|timepoint) + (1|adjmfc.group) + (1|celltype:timepoint)
RP11-246A10.1	0.0300921	0.430995	0	0	0.0329991	0.00736645	0.0231089	0.475438	~ age + (1|sex) + (1|subjectid) + (1|celltype) + (1|timepoint) + (1|adjmfc.group) + (1|celltype:timepoint)
MBNL1	0.00627681	0.631708	0.00663876	0	0.0190816	0.000280491	0.00115558	0.334859	~ age + (1|sex) + (1|subjectid) + (1|celltype) + (1|timepoint) + (1|adjmfc.group) + (1|celltype:timepoint)
MBNL1-AS1	0	0.147871	0.0195611	5.90243e-10	0.0404119	0.00804088	0.00474197	0.779373	~ age + (1|sex) + (1|subjectid) + (1|celltype) + (1|timepoint) + (1|adjmfc.group) + (1|celltype:timepoint)
RAP2B	0	0.645794	0.000765619	0	0.00538507	0.00534167	0.00488918	0.337825	~ age + (1|sex) + (1|subjectid) + (1|celltype) + (1|timepoint) + (1|adjmfc.group) + (1|celltype:timepoint)
ARHGEF26	0.0285323	0.31419	6.61926e-09	0.00175121	0.0131037	2.74418e-10	0.00181149	0.640611	~ age + (1|sex) + (1|subjectid) + (1|celltype) + (1|timepoint) + (1|adjmfc.group) + (1|celltype:timepoint)
DHX36	5.84931e-10	0.497841	0.00257043	1.65088e-08	0.0236741	4.54324e-09	0.000181165	0.475733	~ age + (1|sex) + (1|subjectid) + (1|celltype) + (1|timepoint) + (1|adjmfc.group) + (1|celltype:timepoint)
MME	0.0502011	0.547908	0.00281571	0	0.0347199	0.00992463	0.00603058	0.3484	~ age + (1|sex) + (1|subjectid) + (1|celltype) + (1|timepoint) + (1|adjmfc.group) + (1|celltype:timepoint)
C3orf33	0.00459098	0.311759	0	0	0.00790608	0	0.00172722	0.674017	~ age + (1|sex) + (1|subjectid) + (1|celltype) + (1|timepoint) + (1|adjmfc.group) + (1|celltype:timepoint)
SLC33A1	0.0323889	0.155711	1.30164e-09	1.3191e-10	0	0.00585795	0.000677778	0.805364	~ age + (1|sex) + (1|subjectid) + (1|celltype) + (1|timepoint) + (1|adjmfc.group) + (1|celltype:timepoint)
GMPS	0.00274212	0.148168	0	0	0.0293153	0.00657297	0.00155269	0.811649	~ age + (1|sex) + (1|subjectid) + (1|celltype) + (1|timepoint) + (1|adjmfc.group) + (1|celltype:timepoint)
RP11-305K5.1	0.0178453	0.177923	0	0.00927973	0.0216804	0.00775692	0.00367657	0.761838	~ age + (1|sex) + (1|subjectid) + (1|celltype) + (1|timepoint) + (1|adjmfc.group) + (1|celltype:timepoint)
SSR3	0.0290122	0.684392	0.00154563	4.27996e-09	0.0271933	0.00113249	0.000194515	0.25653	~ age + (1|sex) + (1|subjectid) + (1|celltype) + (1|timepoint) + (1|adjmfc.group) + (1|celltype:timepoint)
TIPARP-AS1	0	0.0653431	0.0103432	0	0.0696195	0	0.000215779	0.854478	~ age + (1|sex) + (1|subjectid) + (1|celltype) + (1|timepoint) + (1|adjmfc.group) + (1|celltype:timepoint)
TIPARP	0.0193463	0.369462	0.00240208	0.00102547	0.00897512	0.0049073	1.07863e-05	0.593871	~ age + (1|sex) + (1|subjectid) + (1|celltype) + (1|timepoint) + (1|adjmfc.group) + (1|celltype:timepoint)
LINC00886	0.0250343	0.36656	0.0196599	0	0.0558593	2.95091e-09	0.0146625	0.518224	~ age + (1|sex) + (1|subjectid) + (1|celltype) + (1|timepoint) + (1|adjmfc.group) + (1|celltype:timepoint)
LEKR1	0.0370865	0.408915	0.00366857	0.000853028	0.0420289	0.00719263	0.0215295	0.478726	~ age + (1|sex) + (1|subjectid) + (1|celltype) + (1|timepoint) + (1|adjmfc.group) + (1|celltype:timepoint)
CCNL1	0.00743182	0.374164	0.00443109	0	0.0874197	0.0243716	0.00545318	0.496728	~ age + (1|sex) + (1|subjectid) + (1|celltype) + (1|timepoint) + (1|adjmfc.group) + (1|celltype:timepoint)
PTX3	0.0414834	0.459777	0	0	0.0331702	0.0134762	0.0129136	0.439179	~ age + (1|sex) + (1|subjectid) + (1|celltype) + (1|timepoint) + (1|adjmfc.group) + (1|celltype:timepoint)
RSRC1	0	0.170274	0	8.38077e-11	0.00670675	0.00432174	0.00251007	0.816187	~ age + (1|sex) + (1|subjectid) + (1|celltype) + (1|timepoint) + (1|adjmfc.group) + (1|celltype:timepoint)
RP11-538P18.2	0	0.0650436	0	1.3168e-09	0.10073	0.00813136	0.0125357	0.813559	~ age + (1|sex) + (1|subjectid) + (1|celltype) + (1|timepoint) + (1|adjmfc.group) + (1|celltype:timepoint)
MLF1	0.00943663	0.388996	0	0	0.0326386	0.00228746	0.0151501	0.551492	~ age + (1|sex) + (1|subjectid) + (1|celltype) + (1|timepoint) + (1|adjmfc.group) + (1|celltype:timepoint)
GFM1	0	0.0510375	0	0.00300155	2.05917e-10	0	0.00164128	0.94432	~ age + (1|sex) + (1|subjectid) + (1|celltype) + (1|timepoint) + (1|adjmfc.group) + (1|celltype:timepoint)
LXN	0.0285957	0.246203	0	1.6788e-08	0.0419655	0.00174108	8.87034e-07	0.681494	~ age + (1|sex) + (1|subjectid) + (1|celltype) + (1|timepoint) + (1|adjmfc.group) + (1|celltype:timepoint)
MFSD1	0.000344211	0.732587	0	0	0	0.00356903	1.599e-05	0.263483	~ age + (1|sex) + (1|subjectid) + (1|celltype) + (1|timepoint) + (1|adjmfc.group) + (1|celltype:timepoint)
IL12A	0.0520383	0.436385	0.0136412	0.00163503	0.0167085	0.0192525	0.0118234	0.448516	~ age + (1|sex) + (1|subjectid) + (1|celltype) + (1|timepoint) + (1|adjmfc.group) + (1|celltype:timepoint)
IFT80	0	0.203548	0	0	0.00193582	0.000546262	0.00553052	0.78844	~ age + (1|sex) + (1|subjectid) + (1|celltype) + (1|timepoint) + (1|adjmfc.group) + (1|celltype:timepoint)
SMC4	0.0294996	0.287459	0	0.00497382	0.0123923	0.00181549	0.000141895	0.663718	~ age + (1|sex) + (1|subjectid) + (1|celltype) + (1|timepoint) + (1|adjmfc.group) + (1|celltype:timepoint)
TRIM59	0.00289533	0.369892	0.00540973	1.74483e-10	0.0126784	0.00575054	0.000633965	0.60274	~ age + (1|sex) + (1|subjectid) + (1|celltype) + (1|timepoint) + (1|adjmfc.group) + (1|celltype:timepoint)
KPNA4	0	0.113575	0	0	0.012191	0.0086143	0.00216208	0.863457	~ age + (1|sex) + (1|subjectid) + (1|celltype) + (1|timepoint) + (1|adjmfc.group) + (1|celltype:timepoint)
PPM1L	0.0104266	0.493437	0.00842433	0	0.0140274	0	0.00618848	0.467496	~ age + (1|sex) + (1|subjectid) + (1|celltype) + (1|timepoint) + (1|adjmfc.group) + (1|celltype:timepoint)
B3GALNT1	0.0316298	0.479387	0	0.000589709	0.039692	0.00385862	0.00650651	0.438336	~ age + (1|sex) + (1|subjectid) + (1|celltype) + (1|timepoint) + (1|adjmfc.group) + (1|celltype:timepoint)
NMD3	0.0140852	0.135687	0	0	0.0170722	0	0.000228298	0.832927	~ age + (1|sex) + (1|subjectid) + (1|celltype) + (1|timepoint) + (1|adjmfc.group) + (1|celltype:timepoint)
SPTSSB	0.0207692	0.625858	1.06191e-10	0	0.0176213	0.00646472	4.29181e-05	0.329244	~ age + (1|sex) + (1|subjectid) + (1|celltype) + (1|timepoint) + (1|adjmfc.group) + (1|celltype:timepoint)
RP11-3P17.4	0.0383297	0.391659	0	0.000861296	0.0328422	0.00283131	0.0114594	0.522017	~ age + (1|sex) + (1|subjectid) + (1|celltype) + (1|timepoint) + (1|adjmfc.group) + (1|celltype:timepoint)
WDR49	0.0163183	0.573451	0	0.00232632	0.0406497	0.0182276	0.0140821	0.334945	~ age + (1|sex) + (1|subjectid) + (1|celltype) + (1|timepoint) + (1|adjmfc.group) + (1|celltype:timepoint)
PDCD10	0	0.269709	0	0.00265575	0.0348704	0.0110037	0.00355406	0.678207	~ age + (1|sex) + (1|subjectid) + (1|celltype) + (1|timepoint) + (1|adjmfc.group) + (1|celltype:timepoint)
SERPINI1	0	0.498382	0.0113901	0.00415983	0.00712267	0.00685969	0.00276372	0.469322	~ age + (1|sex) + (1|subjectid) + (1|celltype) + (1|timepoint) + (1|adjmfc.group) + (1|celltype:timepoint)
GOLIM4	0.00169854	0.706049	0.00516812	1.98213e-08	0.001024	0	0.00143121	0.284629	~ age + (1|sex) + (1|subjectid) + (1|celltype) + (1|timepoint) + (1|adjmfc.group) + (1|celltype:timepoint)
TERC	0.019595	0.380603	0	1.11033e-08	0.047846	0.00480745	0.00960704	0.537542	~ age + (1|sex) + (1|subjectid) + (1|celltype) + (1|timepoint) + (1|adjmfc.group) + (1|celltype:timepoint)
MYNN	0.000448046	0.110293	0	1.42978e-10	0.00531496	0	0.000160095	0.883784	~ age + (1|sex) + (1|subjectid) + (1|celltype) + (1|timepoint) + (1|adjmfc.group) + (1|celltype:timepoint)
LRRC34	0.00710957	0.49123	0.00716702	0	0.0290661	0.00357135	0.00855908	0.453297	~ age + (1|sex) + (1|subjectid) + (1|celltype) + (1|timepoint) + (1|adjmfc.group) + (1|celltype:timepoint)
SEC62	0.0527324	0.78442	0.00525929	0	0.00833237	0.00385778	1.48941e-05	0.145383	~ age + (1|sex) + (1|subjectid) + (1|celltype) + (1|timepoint) + (1|adjmfc.group) + (1|celltype:timepoint)
GPR160	0.0202762	0.54251	0.000137589	9.20949e-05	0.0219506	0.00431654	0.0063603	0.404356	~ age + (1|sex) + (1|subjectid) + (1|celltype) + (1|timepoint) + (1|adjmfc.group) + (1|celltype:timepoint)
PHC3	6.64683e-10	0.426147	0	1.30445e-09	0.000303952	0.000606774	9.43287e-06	0.572933	~ age + (1|sex) + (1|subjectid) + (1|celltype) + (1|timepoint) + (1|adjmfc.group) + (1|celltype:timepoint)
RP11-379K17.12	0.0473765	0.26638	0.00688273	6.06987e-09	0.134726	0.00188803	0.00184527	0.540902	~ age + (1|sex) + (1|subjectid) + (1|celltype) + (1|timepoint) + (1|adjmfc.group) + (1|celltype:timepoint)
PRKCI	0	0.170991	0	0.00300661	0.0108411	0.00347652	9.12997e-05	0.811593	~ age + (1|sex) + (1|subjectid) + (1|celltype) + (1|timepoint) + (1|adjmfc.group) + (1|celltype:timepoint)
SKIL	0.0221693	0.581584	1.29281e-09	0	0.00631204	0.00165494	8.66868e-05	0.388193	~ age + (1|sex) + (1|subjectid) + (1|celltype) + (1|timepoint) + (1|adjmfc.group) + (1|celltype:timepoint)
RPL22L1	0.013573	0.520653	6.32015e-11	4.47853e-11	0.068686	0.0143313	0.00418099	0.378576	~ age + (1|sex) + (1|subjectid) + (1|celltype) + (1|timepoint) + (1|adjmfc.group) + (1|celltype:timepoint)
EIF5A2	0.00302317	0.405979	0.00317584	1.11767e-09	0.0124578	1.66177e-09	5.75465e-06	0.575358	~ age + (1|sex) + (1|subjectid) + (1|celltype) + (1|timepoint) + (1|adjmfc.group) + (1|celltype:timepoint)
TNIK	0	0.861133	1.81827e-10	0	0.00150919	0	0.000613628	0.136744	~ age + (1|sex) + (1|subjectid) + (1|celltype) + (1|timepoint) + (1|adjmfc.group) + (1|celltype:timepoint)
PLD1	0.064308	0.476378	0.0118192	0.00262181	0.0193528	0.00371189	0.00479999	0.417009	~ age + (1|sex) + (1|subjectid) + (1|celltype) + (1|timepoint) + (1|adjmfc.group) + (1|celltype:timepoint)
FNDC3B	0	0.572923	0	0.00125631	0	0.00100521	0.000270499	0.424545	~ age + (1|sex) + (1|subjectid) + (1|celltype) + (1|timepoint) + (1|adjmfc.group) + (1|celltype:timepoint)
TNFSF10	0.0678109	0.67786	0.0165059	0.00807977	0.0467925	0.0295938	0.00398841	0.149369	~ age + (1|sex) + (1|subjectid) + (1|celltype) + (1|timepoint) + (1|adjmfc.group) + (1|celltype:timepoint)
NCEH1	0	0.399108	0	3.38764e-09	0.0298397	0.0036242	0.00596633	0.561462	~ age + (1|sex) + (1|subjectid) + (1|celltype) + (1|timepoint) + (1|adjmfc.group) + (1|celltype:timepoint)
ECT2	0.0259852	0.340406	0.000418458	1.05821e-10	0.0215302	0.0136913	0.0131963	0.584772	~ age + (1|sex) + (1|subjectid) + (1|celltype) + (1|timepoint) + (1|adjmfc.group) + (1|celltype:timepoint)
TBL1XR1	0.00386045	0.222081	0	0	0	0.0281902	0.000985016	0.744883	~ age + (1|sex) + (1|subjectid) + (1|celltype) + (1|timepoint) + (1|adjmfc.group) + (1|celltype:timepoint)
ZMAT3	0.00479889	0.198208	0	0.00296558	0.0109081	0.00115448	0.000891093	0.781074	~ age + (1|sex) + (1|subjectid) + (1|celltype) + (1|timepoint) + (1|adjmfc.group) + (1|celltype:timepoint)
PIK3CA	0.011337	0.280056	0	0	0.0214088	0	0.00135719	0.685841	~ age + (1|sex) + (1|subjectid) + (1|celltype) + (1|timepoint) + (1|adjmfc.group) + (1|celltype:timepoint)
KCNMB3	0.0178888	0.394402	0.00497955	0	0.0186073	0.00186946	0.00744308	0.55481	~ age + (1|sex) + (1|subjectid) + (1|celltype) + (1|timepoint) + (1|adjmfc.group) + (1|celltype:timepoint)
ZNF639	0.0531316	0.291007	0	0.00892176	0.0299372	0.00786807	0.00182188	0.607312	~ age + (1|sex) + (1|subjectid) + (1|celltype) + (1|timepoint) + (1|adjmfc.group) + (1|celltype:timepoint)
MFN1	0.00575937	0.207697	0.00282866	1.29348e-08	0.00594014	1.95981e-09	0.000224748	0.77755	~ age + (1|sex) + (1|subjectid) + (1|celltype) + (1|timepoint) + (1|adjmfc.group) + (1|celltype:timepoint)
RP11-145M9.4	0.000786897	0.706322	0	0	0.00381365	0.0115119	0.00361933	0.273946	~ age + (1|sex) + (1|subjectid) + (1|celltype) + (1|timepoint) + (1|adjmfc.group) + (1|celltype:timepoint)
GNB4	0	0.760548	0.00202098	0	0.00553355	0.00709801	0.00329435	0.221505	~ age + (1|sex) + (1|subjectid) + (1|celltype) + (1|timepoint) + (1|adjmfc.group) + (1|celltype:timepoint)
ACTL6A	0.0537393	0.10426	0	0.0224702	0.0186775	0.0672784	0.00544348	0.728131	~ age + (1|sex) + (1|subjectid) + (1|celltype) + (1|timepoint) + (1|adjmfc.group) + (1|celltype:timepoint)
MRPL47	0.0229479	0.259227	0.00996244	8.07093e-10	0.0275337	0.0018914	0.000472057	0.677965	~ age + (1|sex) + (1|subjectid) + (1|celltype) + (1|timepoint) + (1|adjmfc.group) + (1|celltype:timepoint)
NDUFB5	0.00421719	0.745091	0.000240014	0.00110405	0.00465711	0.00408633	0.00207161	0.238533	~ age + (1|sex) + (1|subjectid) + (1|celltype) + (1|timepoint) + (1|adjmfc.group) + (1|celltype:timepoint)
USP13	0	0.347854	0	0	0.0107587	0.00541196	0.000543205	0.635432	~ age + (1|sex) + (1|subjectid) + (1|celltype) + (1|timepoint) + (1|adjmfc.group) + (1|celltype:timepoint)
TTC14	0.0184768	0.558312	0	2.58269e-10	0.0683535	0	0.00129676	0.353561	~ age + (1|sex) + (1|subjectid) + (1|celltype) + (1|timepoint) + (1|adjmfc.group) + (1|celltype:timepoint)
FXR1	0	0.278379	0	0	0.0104961	0.00366822	0.00524767	0.702209	~ age + (1|sex) + (1|subjectid) + (1|celltype) + (1|timepoint) + (1|adjmfc.group) + (1|celltype:timepoint)
DNAJC19	0.00391848	0.582461	0.00477056	0.00149745	0.00195154	0.00453971	0.00411823	0.396743	~ age + (1|sex) + (1|subjectid) + (1|celltype) + (1|timepoint) + (1|adjmfc.group) + (1|celltype:timepoint)
ATP11B	0.00782151	0.110445	0.0106816	0	0.0242267	0.000717628	0.000107841	0.846	~ age + (1|sex) + (1|subjectid) + (1|celltype) + (1|timepoint) + (1|adjmfc.group) + (1|celltype:timepoint)
DCUN1D1	2.88569e-10	0.0685321	0	1.35329e-09	0	0.00175236	0.00186446	0.927851	~ age + (1|sex) + (1|subjectid) + (1|celltype) + (1|timepoint) + (1|adjmfc.group) + (1|celltype:timepoint)
MCCC1	0.0204226	0.161566	0	6.19241e-10	0	0.00267378	0.00149335	0.813844	~ age + (1|sex) + (1|subjectid) + (1|celltype) + (1|timepoint) + (1|adjmfc.group) + (1|celltype:timepoint)
LAMP3	0.0236322	0.41486	3.34719e-10	3.051e-09	0.0397989	0.0273645	0.00850277	0.485841	~ age + (1|sex) + (1|subjectid) + (1|celltype) + (1|timepoint) + (1|adjmfc.group) + (1|celltype:timepoint)
MCF2L2	0.0220754	0.548271	0.000812886	0.0021945	0.0279491	0.00178337	0.00782381	0.38909	~ age + (1|sex) + (1|subjectid) + (1|celltype) + (1|timepoint) + (1|adjmfc.group) + (1|celltype:timepoint)
B3GNT5	0.0845955	0.438783	0.0241577	0	0.0232013	0.00760634	0.00964136	0.412015	~ age + (1|sex) + (1|subjectid) + (1|celltype) + (1|timepoint) + (1|adjmfc.group) + (1|celltype:timepoint)
KLHL6	0.00700417	0.366504	0.00645121	0	0.0116737	0	0.000450698	0.607916	~ age + (1|sex) + (1|subjectid) + (1|celltype) + (1|timepoint) + (1|adjmfc.group) + (1|celltype:timepoint)
KLHL24	0.0158326	0.370423	0.00589734	7.36296e-10	0.0382612	0.0115337	0.00167437	0.556378	~ age + (1|sex) + (1|subjectid) + (1|celltype) + (1|timepoint) + (1|adjmfc.group) + (1|celltype:timepoint)
YEATS2	0	0.0619961	0.00438461	0.000288094	0.0025078	0.00181821	0.00643624	0.922569	~ age + (1|sex) + (1|subjectid) + (1|celltype) + (1|timepoint) + (1|adjmfc.group) + (1|celltype:timepoint)
MAP6D1	0.0490777	0.266425	0	0	0.0411309	0.00146138	0.0307664	0.611139	~ age + (1|sex) + (1|subjectid) + (1|celltype) + (1|timepoint) + (1|adjmfc.group) + (1|celltype:timepoint)
PARL	6.66943e-11	0.396134	0	1.2238e-10	0.0153938	0.0193734	0.00471046	0.564388	~ age + (1|sex) + (1|subjectid) + (1|celltype) + (1|timepoint) + (1|adjmfc.group) + (1|celltype:timepoint)
ABCC5	0	0.0185777	0	0.000124565	0.0221235	0	0.00895389	0.95022	~ age + (1|sex) + (1|subjectid) + (1|celltype) + (1|timepoint) + (1|adjmfc.group) + (1|celltype:timepoint)
EIF2B5	0.00983676	0.0873742	0	3.65463e-10	0.00783001	0	6.94337e-05	0.89489	~ age + (1|sex) + (1|subjectid) + (1|celltype) + (1|timepoint) + (1|adjmfc.group) + (1|celltype:timepoint)
DVL3	7.69299e-09	0.190976	0.0259389	0	0.0136498	5.12297e-10	0.00718141	0.762254	~ age + (1|sex) + (1|subjectid) + (1|celltype) + (1|timepoint) + (1|adjmfc.group) + (1|celltype:timepoint)
AP2M1	0.00809407	0.308836	0.000140455	0.00141642	0.0717584	0.0174402	0.000281566	0.592033	~ age + (1|sex) + (1|subjectid) + (1|celltype) + (1|timepoint) + (1|adjmfc.group) + (1|celltype:timepoint)
ABCF3	0.000791152	0.0567304	0	5.12832e-10	0.0197489	0	0.00125726	0.921472	~ age + (1|sex) + (1|subjectid) + (1|celltype) + (1|timepoint) + (1|adjmfc.group) + (1|celltype:timepoint)
ALG3	0.0072137	0.141151	0.0294037	9.53343e-06	0.00255134	0	0.00378722	0.815884	~ age + (1|sex) + (1|subjectid) + (1|celltype) + (1|timepoint) + (1|adjmfc.group) + (1|celltype:timepoint)
ECE2	0	0.300707	0	5.77721e-09	0.0231351	0.0112744	0.000210415	0.664674	~ age + (1|sex) + (1|subjectid) + (1|celltype) + (1|timepoint) + (1|adjmfc.group) + (1|celltype:timepoint)
PSMD2	0.109447	0.0943695	2.61971e-10	2.65526e-08	0.0129465	0.00344208	0.00316927	0.776626	~ age + (1|sex) + (1|subjectid) + (1|celltype) + (1|timepoint) + (1|adjmfc.group) + (1|celltype:timepoint)
EIF4G1	0.0550258	0.22038	0.00438836	8.34009e-11	0	0	0.000395356	0.71981	~ age + (1|sex) + (1|subjectid) + (1|celltype) + (1|timepoint) + (1|adjmfc.group) + (1|celltype:timepoint)
FAM131A	0	0.110163	0.0135392	9.24213e-10	0.0204468	0.00113233	0.000802386	0.853916	~ age + (1|sex) + (1|subjectid) + (1|celltype) + (1|timepoint) + (1|adjmfc.group) + (1|celltype:timepoint)
POLR2H	0.035627	0.158622	0.00462301	0	0.0126399	0	0.0039315	0.784557	~ age + (1|sex) + (1|subjectid) + (1|celltype) + (1|timepoint) + (1|adjmfc.group) + (1|celltype:timepoint)
MAGEF1	0.0252737	0.571108	0.00856107	0	0.012169	0.0065606	0.0002603	0.376067	~ age + (1|sex) + (1|subjectid) + (1|celltype) + (1|timepoint) + (1|adjmfc.group) + (1|celltype:timepoint)
VPS8	0.00902725	0.0744075	0.00436723	0.00074966	0.000234466	0.0180259	0.0020516	0.891136	~ age + (1|sex) + (1|subjectid) + (1|celltype) + (1|timepoint) + (1|adjmfc.group) + (1|celltype:timepoint)
MAP3K13	0	0.351643	0	0.00218338	0.0479561	1.25714e-10	0.00677416	0.591444	~ age + (1|sex) + (1|subjectid) + (1|celltype) + (1|timepoint) + (1|adjmfc.group) + (1|celltype:timepoint)
TMEM41A	0.000531315	0.115561	0	0.0122437	0.0242148	2.66988e-09	7.99936e-05	0.847369	~ age + (1|sex) + (1|subjectid) + (1|celltype) + (1|timepoint) + (1|adjmfc.group) + (1|celltype:timepoint)
SENP2	0.00569888	0.0964993	0.0149936	0	0.06404	0	5.17699e-05	0.818716	~ age + (1|sex) + (1|subjectid) + (1|celltype) + (1|timepoint) + (1|adjmfc.group) + (1|celltype:timepoint)
IGF2BP2	0.00410617	0.638785	0.00289546	0	0.00147893	0.00464218	0.00131384	0.346778	~ age + (1|sex) + (1|subjectid) + (1|celltype) + (1|timepoint) + (1|adjmfc.group) + (1|celltype:timepoint)
TRA2B	0.218017	0.351775	0.000825215	0	0.109717	0.0169166	0.00222281	0.300525	~ age + (1|sex) + (1|subjectid) + (1|celltype) + (1|timepoint) + (1|adjmfc.group) + (1|celltype:timepoint)
DGKG	0.0052497	0.541986	0.0080141	0.00311701	0.0176891	0.00380499	0.00797114	0.412168	~ age + (1|sex) + (1|subjectid) + (1|celltype) + (1|timepoint) + (1|adjmfc.group) + (1|celltype:timepoint)
TBCCD1	0.0111354	0.13292	0	0.000339053	0.000747031	0.0199835	0.000307044	0.834568	~ age + (1|sex) + (1|subjectid) + (1|celltype) + (1|timepoint) + (1|adjmfc.group) + (1|celltype:timepoint)
DNAJB11	0.0176845	0.416655	0	1.64774e-10	0.0043157	0.00017717	0.00343431	0.557733	~ age + (1|sex) + (1|subjectid) + (1|celltype) + (1|timepoint) + (1|adjmfc.group) + (1|celltype:timepoint)
RP11-573D15.9	0.0339938	0.329335	0.000566792	2.68397e-09	0.0358074	0.00584419	0.00991909	0.584534	~ age + (1|sex) + (1|subjectid) + (1|celltype) + (1|timepoint) + (1|adjmfc.group) + (1|celltype:timepoint)
EIF4A2	0	0.831768	0.0085619	0.0106044	0.0141937	0.0119301	0.00280723	0.120135	~ age + (1|sex) + (1|subjectid) + (1|celltype) + (1|timepoint) + (1|adjmfc.group) + (1|celltype:timepoint)
RFC4	0.00125396	0.264672	1.39757e-09	5.17365e-07	0.0190208	1.33277e-09	0.00416838	0.710884	~ age + (1|sex) + (1|subjectid) + (1|celltype) + (1|timepoint) + (1|adjmfc.group) + (1|celltype:timepoint)
RP11-573D15.2	0.0492591	0.212299	0	0.00383281	0.0319429	0.00366049	0.0146575	0.684348	~ age + (1|sex) + (1|subjectid) + (1|celltype) + (1|timepoint) + (1|adjmfc.group) + (1|celltype:timepoint)
ST6GAL1	0.0692972	0.419923	0	2.53143e-10	0.0122842	0.0447275	0.0147665	0.439002	~ age + (1|sex) + (1|subjectid) + (1|celltype) + (1|timepoint) + (1|adjmfc.group) + (1|celltype:timepoint)
RPL39L	0.0134906	0.339961	0.012214	0.000385348	0.0220898	0.00241656	4.70202e-05	0.609396	~ age + (1|sex) + (1|subjectid) + (1|celltype) + (1|timepoint) + (1|adjmfc.group) + (1|celltype:timepoint)
RTP4	0.0296465	0.0628013	0	8.07386e-11	0.0506526	0.0502883	0.00188767	0.804724	~ age + (1|sex) + (1|subjectid) + (1|celltype) + (1|timepoint) + (1|adjmfc.group) + (1|celltype:timepoint)
BCL6	0.0391625	0.61524	0.00232195	0	0.00883971	0.00140346	3.52054e-05	0.332997	~ age + (1|sex) + (1|subjectid) + (1|celltype) + (1|timepoint) + (1|adjmfc.group) + (1|celltype:timepoint)
LPP-AS2	0.00629059	0.445946	0	0	0.0500976	0.00491207	0.0110337	0.48172	~ age + (1|sex) + (1|subjectid) + (1|celltype) + (1|timepoint) + (1|adjmfc.group) + (1|celltype:timepoint)
LPP	0	0.354813	0.00478896	8.99285e-08	0.00374863	0.0261071	0.000527443	0.610015	~ age + (1|sex) + (1|subjectid) + (1|celltype) + (1|timepoint) + (1|adjmfc.group) + (1|celltype:timepoint)
AC022498.1	0.00623808	0.438361	0	0.00394865	0.0463413	0.0254817	0.0182426	0.461386	~ age + (1|sex) + (1|subjectid) + (1|celltype) + (1|timepoint) + (1|adjmfc.group) + (1|celltype:timepoint)
TPRG1	0.0221803	0.516406	0.00346445	0.00165776	0.0247489	0	0.00697045	0.424572	~ age + (1|sex) + (1|subjectid) + (1|celltype) + (1|timepoint) + (1|adjmfc.group) + (1|celltype:timepoint)
LEPREL1	0.0211752	0.698912	0	0	0.0279296	0.0034177	0.00601674	0.242549	~ age + (1|sex) + (1|subjectid) + (1|celltype) + (1|timepoint) + (1|adjmfc.group) + (1|celltype:timepoint)
IL1RAP	0.022053	0.155697	0.0193775	1.20352e-10	0.0240661	1.91996e-08	0.00986807	0.768938	~ age + (1|sex) + (1|subjectid) + (1|celltype) + (1|timepoint) + (1|adjmfc.group) + (1|celltype:timepoint)
OSTN-AS1	0.0379814	0.622164	0.0029736	0	0.034969	0.00628845	0.0140352	0.281589	~ age + (1|sex) + (1|subjectid) + (1|celltype) + (1|timepoint) + (1|adjmfc.group) + (1|celltype:timepoint)
CCDC50	0.00756882	0.872523	0.00181629	0.00235391	0.00361528	2.4448e-11	0.000397759	0.111725	~ age + (1|sex) + (1|subjectid) + (1|celltype) + (1|timepoint) + (1|adjmfc.group) + (1|celltype:timepoint)
MB21D2	0.0117408	0.374679	1.92224e-09	5.56748e-08	0.0518111	0.00891496	0.00630291	0.546551	~ age + (1|sex) + (1|subjectid) + (1|celltype) + (1|timepoint) + (1|adjmfc.group) + (1|celltype:timepoint)
OPA1	0	0.0549001	0.0144864	0	0	0	0.000316091	0.930297	~ age + (1|sex) + (1|subjectid) + (1|celltype) + (1|timepoint) + (1|adjmfc.group) + (1|celltype:timepoint)
HES1	0.0404908	0.54608	0.00958253	0	0.0159759	0.0138293	0.00880882	0.365233	~ age + (1|sex) + (1|subjectid) + (1|celltype) + (1|timepoint) + (1|adjmfc.group) + (1|celltype:timepoint)
ATP13A3	0.0140113	0.159308	3.68526e-10	0	0.00491624	0.00563029	0.000773833	0.81536	~ age + (1|sex) + (1|subjectid) + (1|celltype) + (1|timepoint) + (1|adjmfc.group) + (1|celltype:timepoint)
TMEM44-AS1	0.0261413	0.234185	0	0.00249929	0.0268633	0.00827236	0.0241038	0.677935	~ age + (1|sex) + (1|subjectid) + (1|celltype) + (1|timepoint) + (1|adjmfc.group) + (1|celltype:timepoint)
TMEM44	0.0370062	0.472564	0	0.00284393	0.0312636	0.0106135	0.0111968	0.434511	~ age + (1|sex) + (1|subjectid) + (1|celltype) + (1|timepoint) + (1|adjmfc.group) + (1|celltype:timepoint)
LSG1	0.025122	0.069067	0	0.0106568	0.0077448	0.015342	0.00218666	0.869881	~ age + (1|sex) + (1|subjectid) + (1|celltype) + (1|timepoint) + (1|adjmfc.group) + (1|celltype:timepoint)
FAM43A	0.0168648	0.485679	0.00297328	0.000530557	0.0195164	0.00161745	0.000602785	0.472216	~ age + (1|sex) + (1|subjectid) + (1|celltype) + (1|timepoint) + (1|adjmfc.group) + (1|celltype:timepoint)
XXYLT1	0.0184782	0.268413	1.2965e-10	0	1.86051e-10	0	0.000490927	0.712618	~ age + (1|sex) + (1|subjectid) + (1|celltype) + (1|timepoint) + (1|adjmfc.group) + (1|celltype:timepoint)
ACAP2	0.0126918	0.530577	0	5.60148e-09	0.0236751	0.000333945	0.00389672	0.428826	~ age + (1|sex) + (1|subjectid) + (1|celltype) + (1|timepoint) + (1|adjmfc.group) + (1|celltype:timepoint)
PPP1R2	0	0.753284	0	0	0.0244377	0.011273	0.00188485	0.209121	~ age + (1|sex) + (1|subjectid) + (1|celltype) + (1|timepoint) + (1|adjmfc.group) + (1|celltype:timepoint)
LINC00969	9.62327e-09	0.173302	0.0004753	1.26064e-07	0.335385	0.00680764	0.0139912	0.470039	~ age + (1|sex) + (1|subjectid) + (1|celltype) + (1|timepoint) + (1|adjmfc.group) + (1|celltype:timepoint)
MUC20	0	0.254295	0	0.00493578	0.0671231	0.00886573	0.0120571	0.652723	~ age + (1|sex) + (1|subjectid) + (1|celltype) + (1|timepoint) + (1|adjmfc.group) + (1|celltype:timepoint)
TNK2	0	0.0748723	0.0452095	3.88306e-10	4.98699e-05	0	0.00306632	0.876802	~ age + (1|sex) + (1|subjectid) + (1|celltype) + (1|timepoint) + (1|adjmfc.group) + (1|celltype:timepoint)
TFRC	0.0210977	0.290625	0	0	0.00520446	0	0.000737333	0.682336	~ age + (1|sex) + (1|subjectid) + (1|celltype) + (1|timepoint) + (1|adjmfc.group) + (1|celltype:timepoint)
ZDHHC19	0.0221626	0.62462	0.0122568	0	0.0304169	0.00453659	0.00758233	0.298425	~ age + (1|sex) + (1|subjectid) + (1|celltype) + (1|timepoint) + (1|adjmfc.group) + (1|celltype:timepoint)
SLC51A	0.0420416	0.151472	0.00101832	2.98203e-10	0.0810879	0.00196721	0.000901207	0.721512	~ age + (1|sex) + (1|subjectid) + (1|celltype) + (1|timepoint) + (1|adjmfc.group) + (1|celltype:timepoint)
PCYT1A	0.0234866	0.170624	0	0.000419272	0	0	0.0015969	0.803873	~ age + (1|sex) + (1|subjectid) + (1|celltype) + (1|timepoint) + (1|adjmfc.group) + (1|celltype:timepoint)
TCTEX1D2	0.00126973	0.415849	1.38264e-10	2.43586e-10	0.00705325	0	0.000904184	0.574924	~ age + (1|sex) + (1|subjectid) + (1|celltype) + (1|timepoint) + (1|adjmfc.group) + (1|celltype:timepoint)
UBXN7	0	0.0757199	0.000394984	8.87871e-10	1.65012e-09	0	0.00819706	0.915688	~ age + (1|sex) + (1|subjectid) + (1|celltype) + (1|timepoint) + (1|adjmfc.group) + (1|celltype:timepoint)
UBXN7-AS1	0.0103308	0.336726	0.00507659	0.00399456	0	3.24206e-10	0.00473813	0.639134	~ age + (1|sex) + (1|subjectid) + (1|celltype) + (1|timepoint) + (1|adjmfc.group) + (1|celltype:timepoint)
RNF168	0.0357005	0.197436	0	0.0110676	0.136756	0.00148743	0.0147917	0.602761	~ age + (1|sex) + (1|subjectid) + (1|celltype) + (1|timepoint) + (1|adjmfc.group) + (1|celltype:timepoint)
WDR53	3.10499e-10	0.156276	6.85721e-10	7.80782e-10	0.0176576	0.0116607	0.000440131	0.813965	~ age + (1|sex) + (1|subjectid) + (1|celltype) + (1|timepoint) + (1|adjmfc.group) + (1|celltype:timepoint)
FBXO45	0.0101738	0.164161	3.50288e-10	0	0.03817	2.40522e-09	0.000838826	0.786656	~ age + (1|sex) + (1|subjectid) + (1|celltype) + (1|timepoint) + (1|adjmfc.group) + (1|celltype:timepoint)
LINC01063	0.0262073	0.270922	0.00206193	0	0.0396247	0.0141053	0.0121077	0.634971	~ age + (1|sex) + (1|subjectid) + (1|celltype) + (1|timepoint) + (1|adjmfc.group) + (1|celltype:timepoint)
NRROS	0.00198404	0.668129	0.0015704	2.43766e-10	0.0268797	0	0.000865035	0.300572	~ age + (1|sex) + (1|subjectid) + (1|celltype) + (1|timepoint) + (1|adjmfc.group) + (1|celltype:timepoint)
PIGX	0.0191008	0.168745	0.0129112	0	0.0121991	1.59361e-10	0.00321196	0.783832	~ age + (1|sex) + (1|subjectid) + (1|celltype) + (1|timepoint) + (1|adjmfc.group) + (1|celltype:timepoint)
CEP19	0.010541	0.132142	0.00999028	0	0.0186877	0.0173312	0.00168417	0.809623	~ age + (1|sex) + (1|subjectid) + (1|celltype) + (1|timepoint) + (1|adjmfc.group) + (1|celltype:timepoint)
PAK2	0.0264814	0.3779	0	0.00643758	0.0145153	0.00537238	0.0208068	0.548487	~ age + (1|sex) + (1|subjectid) + (1|celltype) + (1|timepoint) + (1|adjmfc.group) + (1|celltype:timepoint)
SENP5	0	0.132276	0	0	0.00661687	0.000869582	0.00102123	0.859216	~ age + (1|sex) + (1|subjectid) + (1|celltype) + (1|timepoint) + (1|adjmfc.group) + (1|celltype:timepoint)
NCBP2	0.00261427	0.433466	0	0	0.00886504	0	0.000451064	0.554604	~ age + (1|sex) + (1|subjectid) + (1|celltype) + (1|timepoint) + (1|adjmfc.group) + (1|celltype:timepoint)
NCBP2-AS2	0.0205486	0.337247	0	2.56639e-08	0.06255	0.0236102	0.000303021	0.555741	~ age + (1|sex) + (1|subjectid) + (1|celltype) + (1|timepoint) + (1|adjmfc.group) + (1|celltype:timepoint)
PIGZ	0.0277192	0.386644	0	0	0.0220985	0.00174079	0.0107668	0.55103	~ age + (1|sex) + (1|subjectid) + (1|celltype) + (1|timepoint) + (1|adjmfc.group) + (1|celltype:timepoint)
DLG1	0.00489427	0.214199	2.05735e-10	0	0.0209952	0.00948494	0.000699079	0.749728	~ age + (1|sex) + (1|subjectid) + (1|celltype) + (1|timepoint) + (1|adjmfc.group) + (1|celltype:timepoint)
BDH1	0	0.368354	0.00449081	5.50577e-11	0.0215721	0.00214473	0.00592629	0.597512	~ age + (1|sex) + (1|subjectid) + (1|celltype) + (1|timepoint) + (1|adjmfc.group) + (1|celltype:timepoint)
KIAA0226	0.00678515	0.362635	0.0072349	0	0.000987966	1.23803e-10	0.00066267	0.621694	~ age + (1|sex) + (1|subjectid) + (1|celltype) + (1|timepoint) + (1|adjmfc.group) + (1|celltype:timepoint)
FYTTD1	0	0.127556	0	2.91454e-07	0.01553	0.0188786	0.0010344	0.837	~ age + (1|sex) + (1|subjectid) + (1|celltype) + (1|timepoint) + (1|adjmfc.group) + (1|celltype:timepoint)
LRCH3	0.0398865	0.228153	0.000630745	4.10291e-10	0	0.000117149	0.00627811	0.724934	~ age + (1|sex) + (1|subjectid) + (1|celltype) + (1|timepoint) + (1|adjmfc.group) + (1|celltype:timepoint)
IQCG	1.56261e-10	0.101817	0	0.00154624	0	0	0.00231754	0.894319	~ age + (1|sex) + (1|subjectid) + (1|celltype) + (1|timepoint) + (1|adjmfc.group) + (1|celltype:timepoint)
RPL35A	0.0479472	0.869197	0.00428249	4.37473e-10	0.0370558	0.0157313	0.0110185	0.0147676	~ age + (1|sex) + (1|subjectid) + (1|celltype) + (1|timepoint) + (1|adjmfc.group) + (1|celltype:timepoint)
LMLN	0	0.241864	0.0089763	0	0.0331844	1.51667e-05	0.0143319	0.701628	~ age + (1|sex) + (1|subjectid) + (1|celltype) + (1|timepoint) + (1|adjmfc.group) + (1|celltype:timepoint)
ZNF595	6.85554e-09	0.43775	0	0.00773284	0.0175224	5.59144e-10	0.00916915	0.527825	~ age + (1|sex) + (1|subjectid) + (1|celltype) + (1|timepoint) + (1|adjmfc.group) + (1|celltype:timepoint)
ZNF718	0	0.255517	0	0	0.0319443	0	0.0012792	0.71126	~ age + (1|sex) + (1|subjectid) + (1|celltype) + (1|timepoint) + (1|adjmfc.group) + (1|celltype:timepoint)
ZNF141	0.0470234	0.414766	0.00567914	0.0003364	0.0109686	0	0.00010951	0.521117	~ age + (1|sex) + (1|subjectid) + (1|celltype) + (1|timepoint) + (1|adjmfc.group) + (1|celltype:timepoint)
ZNF721	1.57967e-10	0.404585	0.00680897	0	0.0803186	2.70029e-10	0.00788248	0.500405	~ age + (1|sex) + (1|subjectid) + (1|celltype) + (1|timepoint) + (1|adjmfc.group) + (1|celltype:timepoint)
PIGG	0.0101361	0.116648	7.71668e-09	0	0	0.00211716	0.00233424	0.868764	~ age + (1|sex) + (1|subjectid) + (1|celltype) + (1|timepoint) + (1|adjmfc.group) + (1|celltype:timepoint)
PDE6B	0.00524225	0.365408	0.0111781	6.15139e-11	0.0016928	4.63561e-10	0.00185415	0.614625	~ age + (1|sex) + (1|subjectid) + (1|celltype) + (1|timepoint) + (1|adjmfc.group) + (1|celltype:timepoint)
RP11-1191J2.5	0.0035377	0.339789	0.00137059	0	0.0201799	0.00207319	0.00470088	0.628349	~ age + (1|sex) + (1|subjectid) + (1|celltype) + (1|timepoint) + (1|adjmfc.group) + (1|celltype:timepoint)
ATP5I	0.283021	0.471275	0.00103289	6.83704e-11	0.0406846	0.00695059	0.0162979	0.180738	~ age + (1|sex) + (1|subjectid) + (1|celltype) + (1|timepoint) + (1|adjmfc.group) + (1|celltype:timepoint)
MYL5	0.0130889	0.15046	0	0.00153696	0.000308807	0	0.0027409	0.831865	~ age + (1|sex) + (1|subjectid) + (1|celltype) + (1|timepoint) + (1|adjmfc.group) + (1|celltype:timepoint)
MFSD7	0.0125229	0.569557	0	8.79645e-11	0.0222077	0.00448159	0.0105294	0.380701	~ age + (1|sex) + (1|subjectid) + (1|celltype) + (1|timepoint) + (1|adjmfc.group) + (1|celltype:timepoint)
PCGF3	0.0211352	0.166087	0.000750089	1.56876e-08	3.70862e-10	0	0.0103681	0.801659	~ age + (1|sex) + (1|subjectid) + (1|celltype) + (1|timepoint) + (1|adjmfc.group) + (1|celltype:timepoint)
RP11-440L14.4	0	0.340419	0.0233477	1.27832e-10	0.0119242	0.00453686	0.00235341	0.617419	~ age + (1|sex) + (1|subjectid) + (1|celltype) + (1|timepoint) + (1|adjmfc.group) + (1|celltype:timepoint)
RP11-440L14.1	5.45787e-07	0.19484	0.00623877	4.49203e-09	0.0294429	0.00929768	0.0015012	0.758679	~ age + (1|sex) + (1|subjectid) + (1|celltype) + (1|timepoint) + (1|adjmfc.group) + (1|celltype:timepoint)
CPLX1	0.039399	0.514635	0.00526443	1.74671e-09	0.0348671	0.00534499	0.00930688	0.391183	~ age + (1|sex) + (1|subjectid) + (1|celltype) + (1|timepoint) + (1|adjmfc.group) + (1|celltype:timepoint)
GAK	0.01537	0.132209	0.00590516	1.69642e-10	0	0	0.000842912	0.845673	~ age + (1|sex) + (1|subjectid) + (1|celltype) + (1|timepoint) + (1|adjmfc.group) + (1|celltype:timepoint)
TMEM175	0.00657217	0.163982	0.000559724	1.02839e-07	0	7.96228e-10	0.00114908	0.827736	~ age + (1|sex) + (1|subjectid) + (1|celltype) + (1|timepoint) + (1|adjmfc.group) + (1|celltype:timepoint)
DGKQ	0.0120483	0.259323	0	0	0.0121502	0.00187619	0.00650441	0.708098	~ age + (1|sex) + (1|subjectid) + (1|celltype) + (1|timepoint) + (1|adjmfc.group) + (1|celltype:timepoint)
IDUA	1.7519e-07	0.104047	2.40561e-09	0	0.0573084	0.00101235	0.00442725	0.833204	~ age + (1|sex) + (1|subjectid) + (1|celltype) + (1|timepoint) + (1|adjmfc.group) + (1|celltype:timepoint)
FGFRL1	0.00459368	0.393714	0	0.00196476	0.0230498	0.00374491	0.0109834	0.56195	~ age + (1|sex) + (1|subjectid) + (1|celltype) + (1|timepoint) + (1|adjmfc.group) + (1|celltype:timepoint)
RNF212	0	0.343966	0.00270051	0.00507061	0.0488427	0.00431881	0.00368619	0.591415	~ age + (1|sex) + (1|subjectid) + (1|celltype) + (1|timepoint) + (1|adjmfc.group) + (1|celltype:timepoint)
SPON2	0	0.885789	9.37766e-05	0.000108542	0.00387547	0.000239273	0.000336188	0.109558	~ age + (1|sex) + (1|subjectid) + (1|celltype) + (1|timepoint) + (1|adjmfc.group) + (1|celltype:timepoint)
CTBP1	0	0.271484	0	0	0.00482354	0	0.00587845	0.717814	~ age + (1|sex) + (1|subjectid) + (1|celltype) + (1|timepoint) + (1|adjmfc.group) + (1|celltype:timepoint)
CTBP1-AS2	0	0.438035	0	0	0.0186853	0	0.000988616	0.542291	~ age + (1|sex) + (1|subjectid) + (1|celltype) + (1|timepoint) + (1|adjmfc.group) + (1|celltype:timepoint)
MAEA	0.0832966	0.154827	0	0	0.0192333	0.0126896	0.0010914	0.728862	~ age + (1|sex) + (1|subjectid) + (1|celltype) + (1|timepoint) + (1|adjmfc.group) + (1|celltype:timepoint)
UVSSA	0	0.0303759	0.0160213	0.0110518	0.00926186	0.00241436	0.00992804	0.920947	~ age + (1|sex) + (1|subjectid) + (1|celltype) + (1|timepoint) + (1|adjmfc.group) + (1|celltype:timepoint)
CRIPAK	0.000377792	0.128672	0	2.63649e-10	0.0344563	0.0057042	0.0111021	0.819688	~ age + (1|sex) + (1|subjectid) + (1|celltype) + (1|timepoint) + (1|adjmfc.group) + (1|celltype:timepoint)
RP11-1398P2.1	0.0128846	0.350516	0.0287016	0	0.0310625	0.012867	0.00252621	0.561442	~ age + (1|sex) + (1|subjectid) + (1|celltype) + (1|timepoint) + (1|adjmfc.group) + (1|celltype:timepoint)
SLBP	0.0185104	0.109385	0.00452093	0	0.00113767	0	0.00015524	0.866291	~ age + (1|sex) + (1|subjectid) + (1|celltype) + (1|timepoint) + (1|adjmfc.group) + (1|celltype:timepoint)
RP11-572O17.1	1.80027e-10	0.238469	0.0228433	1.27163e-08	0.0252587	0	0.0109302	0.702499	~ age + (1|sex) + (1|subjectid) + (1|celltype) + (1|timepoint) + (1|adjmfc.group) + (1|celltype:timepoint)
TMEM129	0.00119891	0.229773	0	0	0	0.0033097	0.0010959	0.764622	~ age + (1|sex) + (1|subjectid) + (1|celltype) + (1|timepoint) + (1|adjmfc.group) + (1|celltype:timepoint)
TACC3	0.012999	0.617157	5.41558e-11	0	0.000635283	0.0155125	0.00462055	0.349076	~ age + (1|sex) + (1|subjectid) + (1|celltype) + (1|timepoint) + (1|adjmfc.group) + (1|celltype:timepoint)
LETM1	0.00501112	0.0845553	0	0	0.00195876	0	0.0021288	0.906346	~ age + (1|sex) + (1|subjectid) + (1|celltype) + (1|timepoint) + (1|adjmfc.group) + (1|celltype:timepoint)
WHSC1	0.0126495	0.166999	0.00174795	0.00371078	0.00283336	9.78584e-11	0.00885323	0.803206	~ age + (1|sex) + (1|subjectid) + (1|celltype) + (1|timepoint) + (1|adjmfc.group) + (1|celltype:timepoint)
NELFA	0.00142535	0.0577137	0	0	0.00777269	0	0.0012894	0.931799	~ age + (1|sex) + (1|subjectid) + (1|celltype) + (1|timepoint) + (1|adjmfc.group) + (1|celltype:timepoint)
C4orf48	0.0374059	0.807823	0	0.00155222	0.00714528	0.000495441	0.000543922	0.145034	~ age + (1|sex) + (1|subjectid) + (1|celltype) + (1|timepoint) + (1|adjmfc.group) + (1|celltype:timepoint)
POLN	0.0152616	0.37712	0	0	0.0438626	0.0116395	0.00844416	0.543672	~ age + (1|sex) + (1|subjectid) + (1|celltype) + (1|timepoint) + (1|adjmfc.group) + (1|celltype:timepoint)
HAUS3	0.0230312	0.412711	0	0.000270459	0.00244227	0.0466601	0.0011555	0.513729	~ age + (1|sex) + (1|subjectid) + (1|celltype) + (1|timepoint) + (1|adjmfc.group) + (1|celltype:timepoint)
MXD4	1.19817e-09	0.174521	0.000468565	2.82745e-10	0.0118568	0.0184164	0.00579247	0.788945	~ age + (1|sex) + (1|subjectid) + (1|celltype) + (1|timepoint) + (1|adjmfc.group) + (1|celltype:timepoint)
ZFYVE28	0	0.609794	4.07407e-11	0	0.00382361	0.00155293	0.00579559	0.379034	~ age + (1|sex) + (1|subjectid) + (1|celltype) + (1|timepoint) + (1|adjmfc.group) + (1|celltype:timepoint)
RNF4	0.00274249	0.0358032	0.0214236	0	0.00590697	0	1.86036e-05	0.934105	~ age + (1|sex) + (1|subjectid) + (1|celltype) + (1|timepoint) + (1|adjmfc.group) + (1|celltype:timepoint)
FAM193A	3.64594e-10	0.00888879	0.000757113	0.00158085	0	0.00623794	0.00339253	0.979143	~ age + (1|sex) + (1|subjectid) + (1|celltype) + (1|timepoint) + (1|adjmfc.group) + (1|celltype:timepoint)
TNIP2	0.0181797	0.261568	0.0111219	0	2.35489e-10	0.0257556	0.00270619	0.680668	~ age + (1|sex) + (1|subjectid) + (1|celltype) + (1|timepoint) + (1|adjmfc.group) + (1|celltype:timepoint)
SH3BP2	0	0.789772	0	0	0.00403629	0	5.79456e-08	0.206192	~ age + (1|sex) + (1|subjectid) + (1|celltype) + (1|timepoint) + (1|adjmfc.group) + (1|celltype:timepoint)
ADD1	0.0187617	0.515344	0	1.72818e-10	0.00475761	0.0145325	0.000162727	0.446442	~ age + (1|sex) + (1|subjectid) + (1|celltype) + (1|timepoint) + (1|adjmfc.group) + (1|celltype:timepoint)
MFSD10	0	0.350218	0.00477277	0	0.0257539	0	0.000585489	0.61867	~ age + (1|sex) + (1|subjectid) + (1|celltype) + (1|timepoint) + (1|adjmfc.group) + (1|celltype:timepoint)
NOP14-AS1	0	0.215656	0	0	0.020557	1.12509e-10	0.00772496	0.756062	~ age + (1|sex) + (1|subjectid) + (1|celltype) + (1|timepoint) + (1|adjmfc.group) + (1|celltype:timepoint)
NOP14	0.0263606	0.212353	0	0.00310073	0.0425688	0.00663858	0.00739439	0.701584	~ age + (1|sex) + (1|subjectid) + (1|celltype) + (1|timepoint) + (1|adjmfc.group) + (1|celltype:timepoint)
GRK4	1.14615e-10	0.210856	0.0217547	0.000638614	0.0415819	0.00514769	0.00168011	0.718341	~ age + (1|sex) + (1|subjectid) + (1|celltype) + (1|timepoint) + (1|adjmfc.group) + (1|celltype:timepoint)
HTT	0.00552594	0.128774	0.00413556	1.65574e-07	0.00989745	1.33005e-10	0.00389513	0.847772	~ age + (1|sex) + (1|subjectid) + (1|celltype) + (1|timepoint) + (1|adjmfc.group) + (1|celltype:timepoint)
RGS12	0.000200495	0.339287	0	0	0.0172332	0	0.00847704	0.634803	~ age + (1|sex) + (1|subjectid) + (1|celltype) + (1|timepoint) + (1|adjmfc.group) + (1|celltype:timepoint)
DOK7	0.0305425	0.625454	0	0	0.0261084	0.00595748	0.00671411	0.305224	~ age + (1|sex) + (1|subjectid) + (1|celltype) + (1|timepoint) + (1|adjmfc.group) + (1|celltype:timepoint)
LRPAP1	3.14375e-10	0.460281	0	1.04651e-07	0.0310714	0	0.00035784	0.508289	~ age + (1|sex) + (1|subjectid) + (1|celltype) + (1|timepoint) + (1|adjmfc.group) + (1|celltype:timepoint)
TMEM128	0.0025244	0.130958	0	1.87967e-09	0.0302484	0	0.00132554	0.834943	~ age + (1|sex) + (1|subjectid) + (1|celltype) + (1|timepoint) + (1|adjmfc.group) + (1|celltype:timepoint)
LYAR	0.000741796	0.902823	0.00290935	9.70881e-12	0.0116803	0.00308494	0.000518413	0.0782418	~ age + (1|sex) + (1|subjectid) + (1|celltype) + (1|timepoint) + (1|adjmfc.group) + (1|celltype:timepoint)
ZBTB49	0.000648392	0.277004	0.0104799	9.15531e-09	0	0	0.00389755	0.70797	~ age + (1|sex) + (1|subjectid) + (1|celltype) + (1|timepoint) + (1|adjmfc.group) + (1|celltype:timepoint)
NSG1	7.47976e-11	0.785985	0	1.31253e-10	0.0406533	0	0.0144644	0.158897	~ age + (1|sex) + (1|subjectid) + (1|celltype) + (1|timepoint) + (1|adjmfc.group) + (1|celltype:timepoint)
STX18	0.0187203	0.157906	0	0	1.1313e-10	0.000429585	0.00105024	0.821894	~ age + (1|sex) + (1|subjectid) + (1|celltype) + (1|timepoint) + (1|adjmfc.group) + (1|celltype:timepoint)
STX18-AS1	0.0321228	0.408634	0	0	0.035695	0.00779226	0.0106227	0.505133	~ age + (1|sex) + (1|subjectid) + (1|celltype) + (1|timepoint) + (1|adjmfc.group) + (1|celltype:timepoint)
CYTL1	0.0419951	0.500551	0.00125263	0.00233184	0.0271854	0.0052509	0.00980415	0.411629	~ age + (1|sex) + (1|subjectid) + (1|celltype) + (1|timepoint) + (1|adjmfc.group) + (1|celltype:timepoint)
JAKMIP1	0.011018	0.689173	0.000563668	0	0.0234244	0	0.0010866	0.274734	~ age + (1|sex) + (1|subjectid) + (1|celltype) + (1|timepoint) + (1|adjmfc.group) + (1|celltype:timepoint)
WFS1	0.0280664	0.385717	0.0171322	0	0.0430342	0.00142244	0.00644872	0.518179	~ age + (1|sex) + (1|subjectid) + (1|celltype) + (1|timepoint) + (1|adjmfc.group) + (1|celltype:timepoint)
MAN2B2	2.32734e-08	0.0653838	0	0.000820289	0.0102064	0	0.00138113	0.922208	~ age + (1|sex) + (1|subjectid) + (1|celltype) + (1|timepoint) + (1|adjmfc.group) + (1|celltype:timepoint)
MRFAP1	0	0.35499	0	0.00494465	0.0280519	0.00820115	0.000115104	0.603698	~ age + (1|sex) + (1|subjectid) + (1|celltype) + (1|timepoint) + (1|adjmfc.group) + (1|celltype:timepoint)
RP11-539L10.3	0.0115389	0.22635	0	0.00340093	0.0790039	0	0.00130315	0.678403	~ age + (1|sex) + (1|subjectid) + (1|celltype) + (1|timepoint) + (1|adjmfc.group) + (1|celltype:timepoint)
AC093323.3	0.000206701	0.551258	0	0.00366655	0	0	0.00064035	0.444228	~ age + (1|sex) + (1|subjectid) + (1|celltype) + (1|timepoint) + (1|adjmfc.group) + (1|celltype:timepoint)
RP11-539L10.2	0.00573427	0.655342	0.00148018	0	0.0134583	0.000106224	0.00623365	0.317645	~ age + (1|sex) + (1|subjectid) + (1|celltype) + (1|timepoint) + (1|adjmfc.group) + (1|celltype:timepoint)
S100P	0.00412829	0.33172	0.0329793	8.18857e-08	0.0384179	0.00837635	0.0160087	0.56837	~ age + (1|sex) + (1|subjectid) + (1|celltype) + (1|timepoint) + (1|adjmfc.group) + (1|celltype:timepoint)
MRFAP1L1	0.0100901	0.512732	0.00196938	2.01509e-10	0.0108273	1.70026e-05	0.000526647	0.463837	~ age + (1|sex) + (1|subjectid) + (1|celltype) + (1|timepoint) + (1|adjmfc.group) + (1|celltype:timepoint)
BLOC1S4	0.0341411	0.601525	0.000935009	0.00153187	0.0126338	0	0.00139313	0.34784	~ age + (1|sex) + (1|subjectid) + (1|celltype) + (1|timepoint) + (1|adjmfc.group) + (1|celltype:timepoint)
KIAA0232	0.0104144	0.222104	0	4.02174e-10	0	0.00234778	0.00424891	0.760885	~ age + (1|sex) + (1|subjectid) + (1|celltype) + (1|timepoint) + (1|adjmfc.group) + (1|celltype:timepoint)
TBC1D14	0.0479869	0.139007	0.0291946	0.000250611	0	0.00541913	0.000268829	0.777873	~ age + (1|sex) + (1|subjectid) + (1|celltype) + (1|timepoint) + (1|adjmfc.group) + (1|celltype:timepoint)
CCDC96	0.0404504	0.348184	0.00700905	0.00333734	0.0258906	0.000775284	0.0120291	0.562324	~ age + (1|sex) + (1|subjectid) + (1|celltype) + (1|timepoint) + (1|adjmfc.group) + (1|celltype:timepoint)
TADA2B	0.00497038	0.0348103	0.0147421	0	0	6.65776e-10	0.00713779	0.938339	~ age + (1|sex) + (1|subjectid) + (1|celltype) + (1|timepoint) + (1|adjmfc.group) + (1|celltype:timepoint)
GRPEL1	0.0174262	0.257643	1.14989e-10	2.50898e-09	0.0398392	0.00538879	0.00081722	0.678886	~ age + (1|sex) + (1|subjectid) + (1|celltype) + (1|timepoint) + (1|adjmfc.group) + (1|celltype:timepoint)
RP11-367J11.3	0.0249355	0.299872	0.0138127	3.01285e-10	0.0467449	0.00659307	0.00301495	0.605027	~ age + (1|sex) + (1|subjectid) + (1|celltype) + (1|timepoint) + (1|adjmfc.group) + (1|celltype:timepoint)
AFAP1	0.0328289	0.378622	2.16928e-09	0	0.0373787	0.0031367	0.0139861	0.534047	~ age + (1|sex) + (1|subjectid) + (1|celltype) + (1|timepoint) + (1|adjmfc.group) + (1|celltype:timepoint)
SH3TC1	0	0.614047	0	0	0.0153618	0	0.00137325	0.369218	~ age + (1|sex) + (1|subjectid) + (1|celltype) + (1|timepoint) + (1|adjmfc.group) + (1|celltype:timepoint)
RP11-774O3.3	0.0381574	0.310334	2.18157e-09	0.00509415	0.0413404	0.0128066	0.00854638	0.583721	~ age + (1|sex) + (1|subjectid) + (1|celltype) + (1|timepoint) + (1|adjmfc.group) + (1|celltype:timepoint)
ACOX3	7.42552e-10	0.186052	0.0067818	0	0.00713064	0	0.00112901	0.798907	~ age + (1|sex) + (1|subjectid) + (1|celltype) + (1|timepoint) + (1|adjmfc.group) + (1|celltype:timepoint)
TRMT44	0	0.137493	0.00134848	0	0.0167359	6.75116e-10	0.0108456	0.833577	~ age + (1|sex) + (1|subjectid) + (1|celltype) + (1|timepoint) + (1|adjmfc.group) + (1|celltype:timepoint)
SLC2A9	0.000898008	0.499245	0.011341	0.0021039	0.0200333	0.00791795	0.0112474	0.447213	~ age + (1|sex) + (1|subjectid) + (1|celltype) + (1|timepoint) + (1|adjmfc.group) + (1|celltype:timepoint)
WDR1	0.0531265	0.566341	0.000221575	5.40553e-11	0.0140165	0	0.00517091	0.361124	~ age + (1|sex) + (1|subjectid) + (1|celltype) + (1|timepoint) + (1|adjmfc.group) + (1|celltype:timepoint)
ZNF518B	1.42447e-10	0.130547	0.00715163	2.88932e-09	0.0302932	0.0118002	0.00107175	0.819136	~ age + (1|sex) + (1|subjectid) + (1|celltype) + (1|timepoint) + (1|adjmfc.group) + (1|celltype:timepoint)
CLNK	0.00684841	0.537697	0	2.99368e-10	0.0242312	0.0071389	0.00469356	0.419391	~ age + (1|sex) + (1|subjectid) + (1|celltype) + (1|timepoint) + (1|adjmfc.group) + (1|celltype:timepoint)
HS3ST1	0.00380597	0.644912	0.00272402	0.00204752	0.00678518	0.00273724	6.73993e-05	0.336921	~ age + (1|sex) + (1|subjectid) + (1|celltype) + (1|timepoint) + (1|adjmfc.group) + (1|celltype:timepoint)
RAB28	1.25526e-10	0.00920434	0	0	0.0124568	0	0.0194324	0.958906	~ age + (1|sex) + (1|subjectid) + (1|celltype) + (1|timepoint) + (1|adjmfc.group) + (1|celltype:timepoint)
BOD1L1	0.0521687	0.255268	0	4.81489e-10	0.00711857	0.000329018	2.93094e-05	0.685087	~ age + (1|sex) + (1|subjectid) + (1|celltype) + (1|timepoint) + (1|adjmfc.group) + (1|celltype:timepoint)
LINC00504	0.00783242	0.424732	0.00117373	0	0.0381614	0.00371563	0.00508211	0.519303	~ age + (1|sex) + (1|subjectid) + (1|celltype) + (1|timepoint) + (1|adjmfc.group) + (1|celltype:timepoint)
CPEB2	0.0510921	0.286354	0.00254758	5.64746e-10	0.017821	0.0116313	0.00627963	0.624275	~ age + (1|sex) + (1|subjectid) + (1|celltype) + (1|timepoint) + (1|adjmfc.group) + (1|celltype:timepoint)
CC2D2A	0.0337724	0.41353	0.0209476	0.0055101	0.0314328	0.00365832	0.0154572	0.475692	~ age + (1|sex) + (1|subjectid) + (1|celltype) + (1|timepoint) + (1|adjmfc.group) + (1|celltype:timepoint)
FBXL5	0.0106055	0.713165	0.00901102	0	0.00786905	0	1.60911e-05	0.259333	~ age + (1|sex) + (1|subjectid) + (1|celltype) + (1|timepoint) + (1|adjmfc.group) + (1|celltype:timepoint)
FAM200B	0.00265704	0.608816	0	0.000532052	6.70623e-11	0.0126584	0.00257836	0.372758	~ age + (1|sex) + (1|subjectid) + (1|celltype) + (1|timepoint) + (1|adjmfc.group) + (1|celltype:timepoint)
BST1	0.0230034	0.820309	0.000462744	0	0.00422877	0.00027746	0.00164718	0.150071	~ age + (1|sex) + (1|subjectid) + (1|celltype) + (1|timepoint) + (1|adjmfc.group) + (1|celltype:timepoint)
CD38	0	0.568383	0.0200554	0.00698382	0.028238	0.0195078	0.000551699	0.35628	~ age + (1|sex) + (1|subjectid) + (1|celltype) + (1|timepoint) + (1|adjmfc.group) + (1|celltype:timepoint)
FGFBP2	1.12266e-10	0.885391	0.00336298	0.000365957	0.0123422	4.356e-05	0.000190456	0.0983037	~ age + (1|sex) + (1|subjectid) + (1|celltype) + (1|timepoint) + (1|adjmfc.group) + (1|celltype:timepoint)
TAPT1	0.0378451	0.403564	0	0	0.00639589	0	0.0103509	0.541844	~ age + (1|sex) + (1|subjectid) + (1|celltype) + (1|timepoint) + (1|adjmfc.group) + (1|celltype:timepoint)
TAPT1-AS1	0.000551842	0.29857	3.75858e-09	0	0.0266259	0.0107703	0.00596808	0.657514	~ age + (1|sex) + (1|subjectid) + (1|celltype) + (1|timepoint) + (1|adjmfc.group) + (1|celltype:timepoint)
LDB2	0.0581696	0.59449	0	0	0.0350153	0.00856766	0.00659193	0.297166	~ age + (1|sex) + (1|subjectid) + (1|celltype) + (1|timepoint) + (1|adjmfc.group) + (1|celltype:timepoint)
QDPR	0.0211398	0.447494	2.07791e-09	9.41745e-09	0.0130481	0.00421412	4.72855e-05	0.514056	~ age + (1|sex) + (1|subjectid) + (1|celltype) + (1|timepoint) + (1|adjmfc.group) + (1|celltype:timepoint)
LAP3	0.034402	0.649756	0.0525537	0	0.0400561	0.0459655	3.96364e-05	0.177227	~ age + (1|sex) + (1|subjectid) + (1|celltype) + (1|timepoint) + (1|adjmfc.group) + (1|celltype:timepoint)
MED28	0.0185958	0.325356	0.00249331	0.000556426	0.00907209	0.00310369	7.32307e-05	0.64075	~ age + (1|sex) + (1|subjectid) + (1|celltype) + (1|timepoint) + (1|adjmfc.group) + (1|celltype:timepoint)
FAM184B	0.107897	0.112875	0	0.00977937	0.411366	0.000518807	0.00929999	0.348264	~ age + (1|sex) + (1|subjectid) + (1|celltype) + (1|timepoint) + (1|adjmfc.group) + (1|celltype:timepoint)
DCAF16	0	0.286375	0	2.04704e-08	0.00402205	0.00672391	0.0061323	0.696747	~ age + (1|sex) + (1|subjectid) + (1|celltype) + (1|timepoint) + (1|adjmfc.group) + (1|celltype:timepoint)
NCAPG	0.0169445	0.555783	0	2.32357e-08	0.0404606	0.00723742	0.0154697	0.364105	~ age + (1|sex) + (1|subjectid) + (1|celltype) + (1|timepoint) + (1|adjmfc.group) + (1|celltype:timepoint)
LCORL	0.00153852	0.240738	0	0	0.00244885	0	0.0012947	0.75398	~ age + (1|sex) + (1|subjectid) + (1|celltype) + (1|timepoint) + (1|adjmfc.group) + (1|celltype:timepoint)
PACRGL	0.0109351	0.136844	0	0	0.0142493	0	0.00550422	0.832467	~ age + (1|sex) + (1|subjectid) + (1|celltype) + (1|timepoint) + (1|adjmfc.group) + (1|celltype:timepoint)
GPR125	0.0395627	0.437043	0	0	0.0406201	0.00961418	0.00343782	0.469722	~ age + (1|sex) + (1|subjectid) + (1|celltype) + (1|timepoint) + (1|adjmfc.group) + (1|celltype:timepoint)
DHX15	0.00359221	0.0910236	1.71876e-09	7.35595e-09	0.024623	0	0.000164097	0.880597	~ age + (1|sex) + (1|subjectid) + (1|celltype) + (1|timepoint) + (1|adjmfc.group) + (1|celltype:timepoint)
CCDC149	0.0138462	0.549777	0	0.00170687	0.0277715	0.00988285	0.00921911	0.387796	~ age + (1|sex) + (1|subjectid) + (1|celltype) + (1|timepoint) + (1|adjmfc.group) + (1|celltype:timepoint)
SEPSECS	0.0262788	0.0745485	0.0163065	0	0.00269765	4.2355e-08	0.00154099	0.878627	~ age + (1|sex) + (1|subjectid) + (1|celltype) + (1|timepoint) + (1|adjmfc.group) + (1|celltype:timepoint)
PI4K2B	0.0219341	0.0549797	0	0	0.025962	0.00230665	0.00128356	0.893534	~ age + (1|sex) + (1|subjectid) + (1|celltype) + (1|timepoint) + (1|adjmfc.group) + (1|celltype:timepoint)
ZCCHC4	0.00599403	0.157713	0.021975	0.0087686	0.000995515	0.0282559	0.000169791	0.776128	~ age + (1|sex) + (1|subjectid) + (1|celltype) + (1|timepoint) + (1|adjmfc.group) + (1|celltype:timepoint)
ANAPC4	0.00483191	0.0403103	0.00728564	0	0	1.57752e-10	0.00381925	0.943753	~ age + (1|sex) + (1|subjectid) + (1|celltype) + (1|timepoint) + (1|adjmfc.group) + (1|celltype:timepoint)
SEL1L3	0	0.847346	0	0.00211696	0.000522995	0.000520648	0.00111619	0.148378	~ age + (1|sex) + (1|subjectid) + (1|celltype) + (1|timepoint) + (1|adjmfc.group) + (1|celltype:timepoint)
SMIM20	0.0418893	0.271337	6.70262e-10	0.00213094	0.00284032	0	0.00323398	0.678569	~ age + (1|sex) + (1|subjectid) + (1|celltype) + (1|timepoint) + (1|adjmfc.group) + (1|celltype:timepoint)
RBPJ	0.00562486	0.669292	0	0.00160117	0.0123148	0.00468484	0.00133293	0.30515	~ age + (1|sex) + (1|subjectid) + (1|celltype) + (1|timepoint) + (1|adjmfc.group) + (1|celltype:timepoint)
TBC1D19	0	0.498016	0	9.8577e-11	0.0376739	0.00200779	0.000228628	0.462074	~ age + (1|sex) + (1|subjectid) + (1|celltype) + (1|timepoint) + (1|adjmfc.group) + (1|celltype:timepoint)
STIM2	0.00948983	0.390388	0	0.00140365	0.00495928	0	2.95929e-05	0.59373	~ age + (1|sex) + (1|subjectid) + (1|celltype) + (1|timepoint) + (1|adjmfc.group) + (1|celltype:timepoint)
RP11-293A21.1	0.0266596	0.351055	0	0	0.0385133	0	0.00136973	0.582403	~ age + (1|sex) + (1|subjectid) + (1|celltype) + (1|timepoint) + (1|adjmfc.group) + (1|celltype:timepoint)
ARAP2	0	0.569607	0.0104168	0	0.0149783	0.000254078	0.00010616	0.404637	~ age + (1|sex) + (1|subjectid) + (1|celltype) + (1|timepoint) + (1|adjmfc.group) + (1|celltype:timepoint)
DTHD1	0.00402536	0.685195	0.000229978	0.000187743	0.00619113	1.57896e-09	0.00021313	0.303958	~ age + (1|sex) + (1|subjectid) + (1|celltype) + (1|timepoint) + (1|adjmfc.group) + (1|celltype:timepoint)
RELL1	0.0396772	0.299048	0	0	0.0184317	0	0.0109395	0.631904	~ age + (1|sex) + (1|subjectid) + (1|celltype) + (1|timepoint) + (1|adjmfc.group) + (1|celltype:timepoint)
PGM2	0.0652617	0.318931	0	0.00824722	0.00625316	2.51324e-10	0.00392532	0.597381	~ age + (1|sex) + (1|subjectid) + (1|celltype) + (1|timepoint) + (1|adjmfc.group) + (1|celltype:timepoint)
TBC1D1	0.0228154	0.336552	0	7.80403e-07	0.00152613	0.00072685	0.00860691	0.629772	~ age + (1|sex) + (1|subjectid) + (1|celltype) + (1|timepoint) + (1|adjmfc.group) + (1|celltype:timepoint)
RP11-617D20.1	0.0091697	0.373993	0.00985705	0	0.0363603	1.68761e-10	0.0106364	0.559984	~ age + (1|sex) + (1|subjectid) + (1|celltype) + (1|timepoint) + (1|adjmfc.group) + (1|celltype:timepoint)
AC021860.1	0.00213874	0.464021	0	5.54963e-09	0.0123714	2.00543e-09	0.00291481	0.518554	~ age + (1|sex) + (1|subjectid) + (1|celltype) + (1|timepoint) + (1|adjmfc.group) + (1|celltype:timepoint)
KLF3	0.033622	0.689326	0	0	0.0466467	0.0184523	5.54043e-06	0.211947	~ age + (1|sex) + (1|subjectid) + (1|celltype) + (1|timepoint) + (1|adjmfc.group) + (1|celltype:timepoint)
TLR10	0.00252409	0.798665	0	0	0.00500376	0.00457266	0.000261728	0.188973	~ age + (1|sex) + (1|subjectid) + (1|celltype) + (1|timepoint) + (1|adjmfc.group) + (1|celltype:timepoint)
TLR1	0.00351366	0.414624	0.00600229	0.00972287	0.0110571	0.0112964	0.00171704	0.542067	~ age + (1|sex) + (1|subjectid) + (1|celltype) + (1|timepoint) + (1|adjmfc.group) + (1|celltype:timepoint)
TLR6	0	0.509623	0	0.0019936	0.00705308	0.00321378	0.00988268	0.468234	~ age + (1|sex) + (1|subjectid) + (1|celltype) + (1|timepoint) + (1|adjmfc.group) + (1|celltype:timepoint)
FAM114A1	0.0152074	0.462716	0	0.00108924	0.0407814	0.00725784	0.0146713	0.458277	~ age + (1|sex) + (1|subjectid) + (1|celltype) + (1|timepoint) + (1|adjmfc.group) + (1|celltype:timepoint)
TMEM156	0.000275823	0.81795	4.71163e-10	0	0.0279677	0.000478446	0.0101554	0.143172	~ age + (1|sex) + (1|subjectid) + (1|celltype) + (1|timepoint) + (1|adjmfc.group) + (1|celltype:timepoint)
KLHL5	0.00412434	0.475269	0.00316901	0	0	0	1.63117e-05	0.517421	~ age + (1|sex) + (1|subjectid) + (1|celltype) + (1|timepoint) + (1|adjmfc.group) + (1|celltype:timepoint)
WDR19	0.0243445	0.241686	5.79357e-09	0	0.020779	0.0093693	0.0028897	0.700931	~ age + (1|sex) + (1|subjectid) + (1|celltype) + (1|timepoint) + (1|adjmfc.group) + (1|celltype:timepoint)
RFC1	0.129883	0.248321	0	0.00322718	0.00084668	0.00684171	0.0079538	0.602927	~ age + (1|sex) + (1|subjectid) + (1|celltype) + (1|timepoint) + (1|adjmfc.group) + (1|celltype:timepoint)
RPL9	2.13098e-10	0.94096	0.00291311	0	0.0235284	0.0120515	0.00163042	0.0189166	~ age + (1|sex) + (1|subjectid) + (1|celltype) + (1|timepoint) + (1|adjmfc.group) + (1|celltype:timepoint)
LIAS	0.00846566	0.166628	0	0	0.0131816	0	0.000615174	0.81111	~ age + (1|sex) + (1|subjectid) + (1|celltype) + (1|timepoint) + (1|adjmfc.group) + (1|celltype:timepoint)
UGDH	0	0.131499	0	0	0.0278178	0	0.0064993	0.834184	~ age + (1|sex) + (1|subjectid) + (1|celltype) + (1|timepoint) + (1|adjmfc.group) + (1|celltype:timepoint)
SMIM14	0.00368342	0.823607	0.0149913	0.00273148	0.00276935	2.34132e-11	4.82571e-05	0.152169	~ age + (1|sex) + (1|subjectid) + (1|celltype) + (1|timepoint) + (1|adjmfc.group) + (1|celltype:timepoint)
UBE2K	0.0235699	0.185047	3.21468e-09	3.42906e-09	0.00255807	0	0.0104914	0.778334	~ age + (1|sex) + (1|subjectid) + (1|celltype) + (1|timepoint) + (1|adjmfc.group) + (1|celltype:timepoint)
PDS5A	0.00744826	0.0943216	0.00155456	8.95962e-07	0.00711445	0.000608889	0.00299972	0.885952	~ age + (1|sex) + (1|subjectid) + (1|celltype) + (1|timepoint) + (1|adjmfc.group) + (1|celltype:timepoint)
N4BP2	0.00750225	0.358778	0	3.06542e-09	0.0212506	0	0.00373184	0.608738	~ age + (1|sex) + (1|subjectid) + (1|celltype) + (1|timepoint) + (1|adjmfc.group) + (1|celltype:timepoint)
RHOH	0	0.949278	0	0.00394718	0.0045308	0.000587048	0.000171544	0.0414851	~ age + (1|sex) + (1|subjectid) + (1|celltype) + (1|timepoint) + (1|adjmfc.group) + (1|celltype:timepoint)
RBM47	0	0.839687	0	0	0.00124475	0	0.000381874	0.158687	~ age + (1|sex) + (1|subjectid) + (1|celltype) + (1|timepoint) + (1|adjmfc.group) + (1|celltype:timepoint)
APBB2	0.0463337	0.520881	0	0.00123532	0.0345234	0.0152008	0.0227643	0.359061	~ age + (1|sex) + (1|subjectid) + (1|celltype) + (1|timepoint) + (1|adjmfc.group) + (1|celltype:timepoint)
TMEM33	0	0.438622	0.0034187	0.0021201	0.0144087	0	0.0127955	0.528635	~ age + (1|sex) + (1|subjectid) + (1|celltype) + (1|timepoint) + (1|adjmfc.group) + (1|celltype:timepoint)
SLC30A9	0.00185447	0.0348166	0	0	0.0160981	1.19071e-10	6.64366e-05	0.947164	~ age + (1|sex) + (1|subjectid) + (1|celltype) + (1|timepoint) + (1|adjmfc.group) + (1|celltype:timepoint)
BEND4	0.0383048	0.564651	0.0019325	0.00181172	0.0350059	0.00802297	0.00885999	0.341411	~ age + (1|sex) + (1|subjectid) + (1|celltype) + (1|timepoint) + (1|adjmfc.group) + (1|celltype:timepoint)
ATP8A1	0.0240844	0.523577	6.04436e-09	0.0184458	0.050503	6.82319e-11	0.0048586	0.378531	~ age + (1|sex) + (1|subjectid) + (1|celltype) + (1|timepoint) + (1|adjmfc.group) + (1|celltype:timepoint)
GUF1	0.0031981	0.0400173	0.0215495	0	0.00229599	0.000485257	0.00160119	0.930853	~ age + (1|sex) + (1|subjectid) + (1|celltype) + (1|timepoint) + (1|adjmfc.group) + (1|celltype:timepoint)
GNPDA2	6.84419e-05	0.335901	0	0.00947547	0.00947972	0	0.000650219	0.644425	~ age + (1|sex) + (1|subjectid) + (1|celltype) + (1|timepoint) + (1|adjmfc.group) + (1|celltype:timepoint)
COMMD8	0.0247616	0.34569	0	0	0.0250953	0.00250933	0.00481345	0.597131	~ age + (1|sex) + (1|subjectid) + (1|celltype) + (1|timepoint) + (1|adjmfc.group) + (1|celltype:timepoint)
ATP10D	0.010722	0.617651	0.00276276	0	0.00211784	0.000595402	0.000127278	0.366024	~ age + (1|sex) + (1|subjectid) + (1|celltype) + (1|timepoint) + (1|adjmfc.group) + (1|celltype:timepoint)
NFXL1	0	0.0974479	4.14092e-10	2.18542e-09	0.0025011	0	0.000889586	0.899161	~ age + (1|sex) + (1|subjectid) + (1|celltype) + (1|timepoint) + (1|adjmfc.group) + (1|celltype:timepoint)
TXK	0.000262028	0.919739	0	0	0.0101715	0.0011562	0.00256828	0.0661033	~ age + (1|sex) + (1|subjectid) + (1|celltype) + (1|timepoint) + (1|adjmfc.group) + (1|celltype:timepoint)
TEC	0.00307533	0.257567	0	1.41329e-07	0.0577413	0.00447549	0.00737485	0.669766	~ age + (1|sex) + (1|subjectid) + (1|celltype) + (1|timepoint) + (1|adjmfc.group) + (1|celltype:timepoint)
SLAIN2	1.97989e-10	0.0546976	0.00370529	0	0.00406506	0.00314643	0.000369567	0.934016	~ age + (1|sex) + (1|subjectid) + (1|celltype) + (1|timepoint) + (1|adjmfc.group) + (1|celltype:timepoint)
FRYL	0	0.196512	0.00397554	0	0.0319629	0.0115968	1.90981e-06	0.755951	~ age + (1|sex) + (1|subjectid) + (1|celltype) + (1|timepoint) + (1|adjmfc.group) + (1|celltype:timepoint)
OCIAD1	0	0.298095	0	1.13874e-10	0.0255515	0.0195394	0.0086633	0.648151	~ age + (1|sex) + (1|subjectid) + (1|celltype) + (1|timepoint) + (1|adjmfc.group) + (1|celltype:timepoint)
OCIAD2	0	0.958724	0	0	0.000939827	0.000550512	0.000783896	0.0390014	~ age + (1|sex) + (1|subjectid) + (1|celltype) + (1|timepoint) + (1|adjmfc.group) + (1|celltype:timepoint)
DCUN1D4	0.00629533	0.149262	0	0	0.00379408	0	0.000253902	0.840395	~ age + (1|sex) + (1|subjectid) + (1|celltype) + (1|timepoint) + (1|adjmfc.group) + (1|celltype:timepoint)
SGCB	0	0.297888	0.00752534	0	0.0104864	0.00826802	0.00871311	0.66712	~ age + (1|sex) + (1|subjectid) + (1|celltype) + (1|timepoint) + (1|adjmfc.group) + (1|celltype:timepoint)
USP46	0	0.38897	0.00618527	0	0.0050891	0	0.00307366	0.596682	~ age + (1|sex) + (1|subjectid) + (1|celltype) + (1|timepoint) + (1|adjmfc.group) + (1|celltype:timepoint)
USP46-AS1	0.0146458	0.476279	0	1.70546e-10	0.0505764	0.00737959	0.013262	0.437857	~ age + (1|sex) + (1|subjectid) + (1|celltype) + (1|timepoint) + (1|adjmfc.group) + (1|celltype:timepoint)
SCFD2	0	0.150372	6.40107e-08	2.60041e-09	0.00533269	0.00987997	0.000479391	0.833936	~ age + (1|sex) + (1|subjectid) + (1|celltype) + (1|timepoint) + (1|adjmfc.group) + (1|celltype:timepoint)
FIP1L1	0.0350504	0.267453	0	0.0132819	0.00647205	0.0104258	3.54473e-06	0.667313	~ age + (1|sex) + (1|subjectid) + (1|celltype) + (1|timepoint) + (1|adjmfc.group) + (1|celltype:timepoint)
LNX1	0.00604882	0.346778	0.0152782	0.0077455	0.0236179	0.00464193	0.0111252	0.584765	~ age + (1|sex) + (1|subjectid) + (1|celltype) + (1|timepoint) + (1|adjmfc.group) + (1|celltype:timepoint)
CHIC2	0.0841484	0.142763	0.00679727	0.00454337	0	1.81679e-08	0.000332796	0.761415	~ age + (1|sex) + (1|subjectid) + (1|celltype) + (1|timepoint) + (1|adjmfc.group) + (1|celltype:timepoint)
SRD5A3	1.06758e-10	0.458249	0	4.85992e-11	0.0715485	0	0.0026039	0.467599	~ age + (1|sex) + (1|subjectid) + (1|celltype) + (1|timepoint) + (1|adjmfc.group) + (1|celltype:timepoint)
TMEM165	0.0818587	0.399639	0.00506343	0	0.0144866	0.00392152	0.000893619	0.494137	~ age + (1|sex) + (1|subjectid) + (1|celltype) + (1|timepoint) + (1|adjmfc.group) + (1|celltype:timepoint)
CLOCK	0.00714752	0.0533915	0	0.00398706	0.00568471	0	0.000453431	0.929336	~ age + (1|sex) + (1|subjectid) + (1|celltype) + (1|timepoint) + (1|adjmfc.group) + (1|celltype:timepoint)
EXOC1	0.0019014	0.12137	0	0	1.78967e-10	0.0142393	0.000116511	0.862373	~ age + (1|sex) + (1|subjectid) + (1|celltype) + (1|timepoint) + (1|adjmfc.group) + (1|celltype:timepoint)
CEP135	0.044453	0.314627	0	3.12405e-08	0.00479236	4.66398e-10	0.000347902	0.63578	~ age + (1|sex) + (1|subjectid) + (1|celltype) + (1|timepoint) + (1|adjmfc.group) + (1|celltype:timepoint)
AASDH	2.72706e-09	0.190303	1.18782e-09	1.18851e-08	0	0.00334902	0.0142394	0.792108	~ age + (1|sex) + (1|subjectid) + (1|celltype) + (1|timepoint) + (1|adjmfc.group) + (1|celltype:timepoint)
RP11-646I6.5	0.0432175	0.385334	0.000807009	0.00184	0.0447794	0.00933511	0.00930462	0.505383	~ age + (1|sex) + (1|subjectid) + (1|celltype) + (1|timepoint) + (1|adjmfc.group) + (1|celltype:timepoint)
PPAT	2.72832e-10	0.274175	8.75122e-11	0.000661694	0.0388311	0.00822432	0.00118309	0.676925	~ age + (1|sex) + (1|subjectid) + (1|celltype) + (1|timepoint) + (1|adjmfc.group) + (1|celltype:timepoint)
AC068620.1	0	0.315459	0.0251885	0.00363202	0.0325189	0.000257642	0.0126877	0.610256	~ age + (1|sex) + (1|subjectid) + (1|celltype) + (1|timepoint) + (1|adjmfc.group) + (1|celltype:timepoint)
PAICS	0.0166598	0.271174	0	0	0.00307391	0.00794932	6.0572e-05	0.701082	~ age + (1|sex) + (1|subjectid) + (1|celltype) + (1|timepoint) + (1|adjmfc.group) + (1|celltype:timepoint)
SRP72	0.00179728	0.225834	0.00923727	0	0.037677	0.0201801	0.0114495	0.693825	~ age + (1|sex) + (1|subjectid) + (1|celltype) + (1|timepoint) + (1|adjmfc.group) + (1|celltype:timepoint)
HOPX	0	0.896744	0	0.000960922	0.0098426	0.00330364	0.00357497	0.0855741	~ age + (1|sex) + (1|subjectid) + (1|celltype) + (1|timepoint) + (1|adjmfc.group) + (1|celltype:timepoint)
SPINK2	0	0.535334	0.00379897	0.00368073	0.0463755	0.00674584	0.00241069	0.401654	~ age + (1|sex) + (1|subjectid) + (1|celltype) + (1|timepoint) + (1|adjmfc.group) + (1|celltype:timepoint)
REST	0.0430493	0.361265	0	6.18542e-11	0.00672043	0.00280726	0.00745164	0.578707	~ age + (1|sex) + (1|subjectid) + (1|celltype) + (1|timepoint) + (1|adjmfc.group) + (1|celltype:timepoint)
NOA1	0.0701523	0.232207	0.00192956	0.000476102	0.0115843	0.00948551	0.000699792	0.673466	~ age + (1|sex) + (1|subjectid) + (1|celltype) + (1|timepoint) + (1|adjmfc.group) + (1|celltype:timepoint)
POLR2B	0.0209649	0.356754	0.00121102	0	0.010043	0.0111645	8.68221e-05	0.599775	~ age + (1|sex) + (1|subjectid) + (1|celltype) + (1|timepoint) + (1|adjmfc.group) + (1|celltype:timepoint)
IGFBP7	0.00600364	0.868363	0.00367561	0	0.00547809	0.00159307	0.000519524	0.114367	~ age + (1|sex) + (1|subjectid) + (1|celltype) + (1|timepoint) + (1|adjmfc.group) + (1|celltype:timepoint)
RP11-798L4.1	0.0240851	0.346201	1.95152e-09	0	0.0456434	0.0120404	0.0164806	0.55555	~ age + (1|sex) + (1|subjectid) + (1|celltype) + (1|timepoint) + (1|adjmfc.group) + (1|celltype:timepoint)
RP11-584P21.2	0.0279573	0.402462	0.00791322	0	0.0233186	0	0.00999987	0.528349	~ age + (1|sex) + (1|subjectid) + (1|celltype) + (1|timepoint) + (1|adjmfc.group) + (1|celltype:timepoint)
CENPC	1.23288e-08	0.521792	0.00395786	0	0.0185106	0.00495735	1.82309e-08	0.450782	~ age + (1|sex) + (1|subjectid) + (1|celltype) + (1|timepoint) + (1|adjmfc.group) + (1|celltype:timepoint)
STAP1	0	0.747075	0.00265506	0	0.0138457	0.00407502	0.00138259	0.230967	~ age + (1|sex) + (1|subjectid) + (1|celltype) + (1|timepoint) + (1|adjmfc.group) + (1|celltype:timepoint)
UBA6	0	0.137389	0	0	0.140381	0.00450863	0.0026567	0.715064	~ age + (1|sex) + (1|subjectid) + (1|celltype) + (1|timepoint) + (1|adjmfc.group) + (1|celltype:timepoint)
UBA6-AS1	0.00794655	0.361879	0	0.000919974	0.00731114	0.00049203	0.00279607	0.618656	~ age + (1|sex) + (1|subjectid) + (1|celltype) + (1|timepoint) + (1|adjmfc.group) + (1|celltype:timepoint)
YTHDC1	0	0.420103	0	0.00203559	0.0175368	0.00316588	0.0033104	0.553848	~ age + (1|sex) + (1|subjectid) + (1|celltype) + (1|timepoint) + (1|adjmfc.group) + (1|celltype:timepoint)
UGT2B17	0.0367565	0.524482	0.00565518	0.0035753	0.0520329	0.0056897	0.0116479	0.36016	~ age + (1|sex) + (1|subjectid) + (1|celltype) + (1|timepoint) + (1|adjmfc.group) + (1|celltype:timepoint)
SULT1B1	1.7718e-07	0.361498	0	8.89843e-10	0.0112858	0	0.000644964	0.626571	~ age + (1|sex) + (1|subjectid) + (1|celltype) + (1|timepoint) + (1|adjmfc.group) + (1|celltype:timepoint)
IGJ	0.00106324	0.925432	0	0.000297308	0.00208787	0.00144681	0.000333044	0.0693394	~ age + (1|sex) + (1|subjectid) + (1|celltype) + (1|timepoint) + (1|adjmfc.group) + (1|celltype:timepoint)
UTP3	0.0879416	0.0241872	0.00364068	0	0.024615	3.47734e-10	0.000586018	0.85903	~ age + (1|sex) + (1|subjectid) + (1|celltype) + (1|timepoint) + (1|adjmfc.group) + (1|celltype:timepoint)
RUFY3	0.00513463	0.538913	0	0	0.00572372	0.00357892	0.000114239	0.446536	~ age + (1|sex) + (1|subjectid) + (1|celltype) + (1|timepoint) + (1|adjmfc.group) + (1|celltype:timepoint)
GRSF1	0.0358523	0.419206	0	0.00245213	0.0148775	0.00688181	0.00616974	0.51456	~ age + (1|sex) + (1|subjectid) + (1|celltype) + (1|timepoint) + (1|adjmfc.group) + (1|celltype:timepoint)
MOB1B	0	0.422266	0	0	0.00652916	0.00393412	0.00209903	0.565171	~ age + (1|sex) + (1|subjectid) + (1|celltype) + (1|timepoint) + (1|adjmfc.group) + (1|celltype:timepoint)
DCK	0.000210007	0.700304	0.00183259	0.00743896	0.00215576	0.00811347	0.016189	0.263757	~ age + (1|sex) + (1|subjectid) + (1|celltype) + (1|timepoint) + (1|adjmfc.group) + (1|celltype:timepoint)
SLC4A4	0.0425394	0.60992	0	1.07974e-10	0.0325486	0.00407718	0.00127544	0.30964	~ age + (1|sex) + (1|subjectid) + (1|celltype) + (1|timepoint) + (1|adjmfc.group) + (1|celltype:timepoint)
COX18	0.020664	0.0743679	0.00983551	0	0.00742476	0.00510511	0.000874172	0.881728	~ age + (1|sex) + (1|subjectid) + (1|celltype) + (1|timepoint) + (1|adjmfc.group) + (1|celltype:timepoint)
ANKRD17	0.0511642	0.0637547	0.0297938	0.000137011	0	0.0114509	3.78258e-05	0.843662	~ age + (1|sex) + (1|subjectid) + (1|celltype) + (1|timepoint) + (1|adjmfc.group) + (1|celltype:timepoint)
RP11-692D12.1	0.0631905	0.391142	3.01278e-10	3.05116e-10	0.018181	0.00513611	0.00782465	0.514526	~ age + (1|sex) + (1|subjectid) + (1|celltype) + (1|timepoint) + (1|adjmfc.group) + (1|celltype:timepoint)
RASSF6	0.0192071	0.55657	0.00629233	1.67872e-10	0.0283482	0.0068385	0.0112516	0.371492	~ age + (1|sex) + (1|subjectid) + (1|celltype) + (1|timepoint) + (1|adjmfc.group) + (1|celltype:timepoint)
IL8	0.257367	0.420761	0.0106907	0	0.0557512	0.00385391	0.000581309	0.250996	~ age + (1|sex) + (1|subjectid) + (1|celltype) + (1|timepoint) + (1|adjmfc.group) + (1|celltype:timepoint)
PF4	0.00942308	0.185455	0	0.00161662	0.0124663	0.000555457	4.15232e-05	0.790442	~ age + (1|sex) + (1|subjectid) + (1|celltype) + (1|timepoint) + (1|adjmfc.group) + (1|celltype:timepoint)
PPBP	0.073232	0.213521	0.000191333	0.00304443	0.0186718	0	4.3705e-05	0.691296	~ age + (1|sex) + (1|subjectid) + (1|celltype) + (1|timepoint) + (1|adjmfc.group) + (1|celltype:timepoint)
CXCL3	0.0893327	0.345019	0.0223709	0	0.0272134	0.00957609	0.00942502	0.497063	~ age + (1|sex) + (1|subjectid) + (1|celltype) + (1|timepoint) + (1|adjmfc.group) + (1|celltype:timepoint)
CXCL2	0.12328	0.422446	0.0195581	0	0.0284521	6.36813e-10	0.00402422	0.40224	~ age + (1|sex) + (1|subjectid) + (1|celltype) + (1|timepoint) + (1|adjmfc.group) + (1|celltype:timepoint)
MTHFD2L	0.00639427	0.296827	0.00170134	7.13189e-10	0.0228902	0.0059667	3.91113e-05	0.666182	~ age + (1|sex) + (1|subjectid) + (1|celltype) + (1|timepoint) + (1|adjmfc.group) + (1|celltype:timepoint)
EREG	0.0738839	0.49231	0.0156461	0	0.0293171	0.00772671	0.00445853	0.376658	~ age + (1|sex) + (1|subjectid) + (1|celltype) + (1|timepoint) + (1|adjmfc.group) + (1|celltype:timepoint)
AREG	0.195906	0.26626	0	0.00361279	0.0868589	0.0416092	0.00067075	0.405082	~ age + (1|sex) + (1|subjectid) + (1|celltype) + (1|timepoint) + (1|adjmfc.group) + (1|celltype:timepoint)
PARM1	0.0232825	0.58729	0.00298881	0	0.0233837	0.00428524	0.00647672	0.352293	~ age + (1|sex) + (1|subjectid) + (1|celltype) + (1|timepoint) + (1|adjmfc.group) + (1|celltype:timepoint)
RCHY1	0	0.0586079	0.00318702	1.41167e-10	1.769e-10	0.00138495	0.00286474	0.933955	~ age + (1|sex) + (1|subjectid) + (1|celltype) + (1|timepoint) + (1|adjmfc.group) + (1|celltype:timepoint)
THAP6	0	0.119282	0.00681592	0	0	0	2.16328e-05	0.873881	~ age + (1|sex) + (1|subjectid) + (1|celltype) + (1|timepoint) + (1|adjmfc.group) + (1|celltype:timepoint)
G3BP2	2.67508e-10	0.387332	0.00362704	3.91381e-10	0.0780995	0.000758694	0.00145859	0.528724	~ age + (1|sex) + (1|subjectid) + (1|celltype) + (1|timepoint) + (1|adjmfc.group) + (1|celltype:timepoint)
USO1	0.0490832	0.0152986	0	0	0.0188175	0.00935892	0.00429708	0.903145	~ age + (1|sex) + (1|subjectid) + (1|celltype) + (1|timepoint) + (1|adjmfc.group) + (1|celltype:timepoint)
NAAA	0.00587037	0.805462	0	2.93897e-11	0.0342521	0.00301247	0.000131159	0.151272	~ age + (1|sex) + (1|subjectid) + (1|celltype) + (1|timepoint) + (1|adjmfc.group) + (1|celltype:timepoint)
SDAD1	0.0683049	0.381495	0	6.2553e-08	0.0119258	0.00428772	0.00044552	0.533541	~ age + (1|sex) + (1|subjectid) + (1|celltype) + (1|timepoint) + (1|adjmfc.group) + (1|celltype:timepoint)
CXCL10	0.0235871	0.225657	0.122094	0	0.0499667	0.0315019	0.000732477	0.54646	~ age + (1|sex) + (1|subjectid) + (1|celltype) + (1|timepoint) + (1|adjmfc.group) + (1|celltype:timepoint)
NUP54	0.0148604	0.110921	0	0	0.00434115	0.00111857	0.00338591	0.865373	~ age + (1|sex) + (1|subjectid) + (1|celltype) + (1|timepoint) + (1|adjmfc.group) + (1|celltype:timepoint)
SCARB2	3.44208e-05	0.642404	0.00476231	0	0.00507626	0.00679348	0.000142369	0.340787	~ age + (1|sex) + (1|subjectid) + (1|celltype) + (1|timepoint) + (1|adjmfc.group) + (1|celltype:timepoint)
44815	0.0234035	0.458482	0.0106811	0.00412221	0.0139998	0.00887904	0.0059508	0.474482	~ age + (1|sex) + (1|subjectid) + (1|celltype) + (1|timepoint) + (1|adjmfc.group) + (1|celltype:timepoint)
CCNI	0.0011743	0.765636	0.00401504	0	0.0403372	0.0181533	0.00659185	0.164092	~ age + (1|sex) + (1|subjectid) + (1|celltype) + (1|timepoint) + (1|adjmfc.group) + (1|celltype:timepoint)
CCNG2	1.32304e-10	0.568783	0.0181304	0	0.0138043	0.00306711	0.00158702	0.394628	~ age + (1|sex) + (1|subjectid) + (1|celltype) + (1|timepoint) + (1|adjmfc.group) + (1|celltype:timepoint)
CNOT6L	7.42739e-11	0.491852	0.0119344	5.70619e-09	0.0924391	0.0128026	0.000535858	0.390436	~ age + (1|sex) + (1|subjectid) + (1|celltype) + (1|timepoint) + (1|adjmfc.group) + (1|celltype:timepoint)
MRPL1	0	0.482758	0	0	0	0.0023431	0.00639036	0.508509	~ age + (1|sex) + (1|subjectid) + (1|celltype) + (1|timepoint) + (1|adjmfc.group) + (1|celltype:timepoint)
RP11-109G23.3	9.4071e-05	0.295504	0	1.36737e-09	0.0268539	0.00135642	0.00440621	0.671786	~ age + (1|sex) + (1|subjectid) + (1|celltype) + (1|timepoint) + (1|adjmfc.group) + (1|celltype:timepoint)
BMP2K	0.00494769	0.651442	0.00475278	0	0.0025593	1.08951e-10	0.00256874	0.333729	~ age + (1|sex) + (1|subjectid) + (1|celltype) + (1|timepoint) + (1|adjmfc.group) + (1|celltype:timepoint)
PAQR3	0.0199975	0.140826	0	2.49234e-09	0.0118279	0.00390687	0.0139952	0.809447	~ age + (1|sex) + (1|subjectid) + (1|celltype) + (1|timepoint) + (1|adjmfc.group) + (1|celltype:timepoint)
ANTXR2	0	0.479052	0	0.00184369	0	0	1.46315e-05	0.519089	~ age + (1|sex) + (1|subjectid) + (1|celltype) + (1|timepoint) + (1|adjmfc.group) + (1|celltype:timepoint)
PRDM8	0	0.416458	0.0121425	0	0.0183396	0.00219847	0.00561598	0.545246	~ age + (1|sex) + (1|subjectid) + (1|celltype) + (1|timepoint) + (1|adjmfc.group) + (1|celltype:timepoint)
RASGEF1B	0.0186896	0.616554	0.0020938	0.00245891	0.00732016	0	0.000653448	0.35223	~ age + (1|sex) + (1|subjectid) + (1|celltype) + (1|timepoint) + (1|adjmfc.group) + (1|celltype:timepoint)
RP11-127B20.2	0.000115048	0.225951	0.0431337	0.00457708	0.0400659	0	0.00765313	0.678504	~ age + (1|sex) + (1|subjectid) + (1|celltype) + (1|timepoint) + (1|adjmfc.group) + (1|celltype:timepoint)
HNRNPD	0.133873	0.237704	0	0	0.0127976	0.0124776	0.0101579	0.59299	~ age + (1|sex) + (1|subjectid) + (1|celltype) + (1|timepoint) + (1|adjmfc.group) + (1|celltype:timepoint)
RP11-127B20.3	0.0110338	0.101541	0.0336012	0.00139754	0.0179298	1.53623e-08	0.0102152	0.824281	~ age + (1|sex) + (1|subjectid) + (1|celltype) + (1|timepoint) + (1|adjmfc.group) + (1|celltype:timepoint)
HNRNPDL	0.0734939	0.611301	0	5.28569e-10	0.0644221	0.0460341	0.000749093	0.204	~ age + (1|sex) + (1|subjectid) + (1|celltype) + (1|timepoint) + (1|adjmfc.group) + (1|celltype:timepoint)
ENOPH1	0	0.114506	0	1.63198e-10	0.0028879	1.76215e-10	0.00164188	0.880964	~ age + (1|sex) + (1|subjectid) + (1|celltype) + (1|timepoint) + (1|adjmfc.group) + (1|celltype:timepoint)
SCD5	0.0306771	0.494804	0	0	0.0376447	0.00308543	0.0119937	0.421795	~ age + (1|sex) + (1|subjectid) + (1|celltype) + (1|timepoint) + (1|adjmfc.group) + (1|celltype:timepoint)
SEC31A	0.0167888	0.101182	0.0157954	1.42366e-10	1.42959e-09	0.0185615	0.00267326	0.844999	~ age + (1|sex) + (1|subjectid) + (1|celltype) + (1|timepoint) + (1|adjmfc.group) + (1|celltype:timepoint)
THAP9-AS1	0.0340366	0.0437569	0.00676902	0	0.10884	0	0.00607243	0.800525	~ age + (1|sex) + (1|subjectid) + (1|celltype) + (1|timepoint) + (1|adjmfc.group) + (1|celltype:timepoint)
THAP9	0.0339251	0.296937	0.00121444	0.000231384	0.0386898	0.00811126	0.00594776	0.614943	~ age + (1|sex) + (1|subjectid) + (1|celltype) + (1|timepoint) + (1|adjmfc.group) + (1|celltype:timepoint)
LIN54	1.90572e-10	0.0805472	0.0105009	0	0.012928	0.00240836	0.00245346	0.891162	~ age + (1|sex) + (1|subjectid) + (1|celltype) + (1|timepoint) + (1|adjmfc.group) + (1|celltype:timepoint)
COPS4	0.0276727	0.130673	0	0.000584907	1.16908e-07	0.0130616	0.00964811	0.818359	~ age + (1|sex) + (1|subjectid) + (1|celltype) + (1|timepoint) + (1|adjmfc.group) + (1|celltype:timepoint)
PLAC8	0.0230216	0.717713	0.0690758	4.34772e-06	0.0274484	0.0145002	0.0103703	0.137866	~ age + (1|sex) + (1|subjectid) + (1|celltype) + (1|timepoint) + (1|adjmfc.group) + (1|celltype:timepoint)
COQ2	0	0.557647	0	0	0.000346407	0	0.000165052	0.441841	~ age + (1|sex) + (1|subjectid) + (1|celltype) + (1|timepoint) + (1|adjmfc.group) + (1|celltype:timepoint)
HPSE	0.00192989	0.500955	0.0109931	0	0.0121344	0.0144152	0.00171249	0.45786	~ age + (1|sex) + (1|subjectid) + (1|celltype) + (1|timepoint) + (1|adjmfc.group) + (1|celltype:timepoint)
HELQ	0.00352534	0.128538	0.0233995	0	0.0202713	0	5.73418e-05	0.824209	~ age + (1|sex) + (1|subjectid) + (1|celltype) + (1|timepoint) + (1|adjmfc.group) + (1|celltype:timepoint)
MRPS18C	0.0602059	0.171692	0.0142153	0.0110845	0.0702234	0.0114537	0.000311999	0.660813	~ age + (1|sex) + (1|subjectid) + (1|celltype) + (1|timepoint) + (1|adjmfc.group) + (1|celltype:timepoint)
FAM175A	5.9068e-11	0.508052	0.00509625	0	0.0156796	0.0162164	0.00365066	0.451305	~ age + (1|sex) + (1|subjectid) + (1|celltype) + (1|timepoint) + (1|adjmfc.group) + (1|celltype:timepoint)
AGPAT9	0	0.707882	0	0.00018444	0.00103702	0.000385478	0.00136926	0.289142	~ age + (1|sex) + (1|subjectid) + (1|celltype) + (1|timepoint) + (1|adjmfc.group) + (1|celltype:timepoint)
WDFY3	0.00087017	0.653381	0	0	0.0159632	0.00471295	0.00619483	0.318878	~ age + (1|sex) + (1|subjectid) + (1|celltype) + (1|timepoint) + (1|adjmfc.group) + (1|celltype:timepoint)
ARHGAP24	1.58055e-10	0.871929	5.87207e-11	0	0.0131477	9.99841e-06	2.59811e-06	0.11491	~ age + (1|sex) + (1|subjectid) + (1|celltype) + (1|timepoint) + (1|adjmfc.group) + (1|celltype:timepoint)
PTPN13	0.018832	0.562078	0.00225754	0	0.0360323	0.0104689	0.00695924	0.363372	~ age + (1|sex) + (1|subjectid) + (1|celltype) + (1|timepoint) + (1|adjmfc.group) + (1|celltype:timepoint)
C4orf36	0	0.260692	2.71528e-10	0	0.0381063	0.00681129	0.012588	0.681802	~ age + (1|sex) + (1|subjectid) + (1|celltype) + (1|timepoint) + (1|adjmfc.group) + (1|celltype:timepoint)
AFF1	0	0.146484	0	0	0.0163106	0	0.00788113	0.829324	~ age + (1|sex) + (1|subjectid) + (1|celltype) + (1|timepoint) + (1|adjmfc.group) + (1|celltype:timepoint)
KLHL8	0	0.148513	0	0.00256378	0.0092815	0	0.00112926	0.838512	~ age + (1|sex) + (1|subjectid) + (1|celltype) + (1|timepoint) + (1|adjmfc.group) + (1|celltype:timepoint)
HSD17B11	0.0409341	0.640149	0.0106497	0	0.0444462	0.024191	0.00160433	0.238026	~ age + (1|sex) + (1|subjectid) + (1|celltype) + (1|timepoint) + (1|adjmfc.group) + (1|celltype:timepoint)
NUDT9	0.0481104	0.0765401	0	9.23446e-09	0.00415138	0.0112253	0.00334925	0.856624	~ age + (1|sex) + (1|subjectid) + (1|celltype) + (1|timepoint) + (1|adjmfc.group) + (1|celltype:timepoint)
PKD2	0.015278	0.206856	0	0.00491551	0.0119216	0.00515428	0.000460363	0.755414	~ age + (1|sex) + (1|subjectid) + (1|celltype) + (1|timepoint) + (1|adjmfc.group) + (1|celltype:timepoint)
PPM1K	0.0259212	0.815917	0.00413521	0	0.0110413	0.000504514	0.000178635	0.142302	~ age + (1|sex) + (1|subjectid) + (1|celltype) + (1|timepoint) + (1|adjmfc.group) + (1|celltype:timepoint)
HERC6	0	0.242784	1.64793e-07	0.00195359	0.0520782	0.0172284	0.00136811	0.684587	~ age + (1|sex) + (1|subjectid) + (1|celltype) + (1|timepoint) + (1|adjmfc.group) + (1|celltype:timepoint)
HERC5	1.25116e-09	0.127589	0.0268342	0.0206857	0.0958858	0.0298357	0.00178494	0.697385	~ age + (1|sex) + (1|subjectid) + (1|celltype) + (1|timepoint) + (1|adjmfc.group) + (1|celltype:timepoint)
PYURF	0.0146086	0.299554	0.00547293	0	0.0648286	0.0246307	0.0167488	0.574156	~ age + (1|sex) + (1|subjectid) + (1|celltype) + (1|timepoint) + (1|adjmfc.group) + (1|celltype:timepoint)
HERC3	0.00500028	0.0338157	0	0	0.00529696	0	0.000559613	0.955327	~ age + (1|sex) + (1|subjectid) + (1|celltype) + (1|timepoint) + (1|adjmfc.group) + (1|celltype:timepoint)
NAP1L5	0.0680506	0.377909	0	6.78854e-07	0.00478363	0.00774735	0.00516988	0.536339	~ age + (1|sex) + (1|subjectid) + (1|celltype) + (1|timepoint) + (1|adjmfc.group) + (1|celltype:timepoint)
FAM13A-AS1	0.0304659	0.0740438	0	0.0180718	0.0306723	0	0.0150982	0.831648	~ age + (1|sex) + (1|subjectid) + (1|celltype) + (1|timepoint) + (1|adjmfc.group) + (1|celltype:timepoint)
FAM13A	2.01365e-10	0.447814	0.00733549	0.00961377	0.0514833	6.31904e-11	0.00179686	0.481956	~ age + (1|sex) + (1|subjectid) + (1|celltype) + (1|timepoint) + (1|adjmfc.group) + (1|celltype:timepoint)
TIGD2	0.0114685	0.258878	0.0122311	0	0.0557519	0.012034	0.0125302	0.637106	~ age + (1|sex) + (1|subjectid) + (1|celltype) + (1|timepoint) + (1|adjmfc.group) + (1|celltype:timepoint)
GPRIN3	0.000675677	0.653463	0	0	0.000139593	0	0.00222688	0.343495	~ age + (1|sex) + (1|subjectid) + (1|celltype) + (1|timepoint) + (1|adjmfc.group) + (1|celltype:timepoint)
SNCA	0.00159714	0.650431	0	0.000281151	0.012214	0.00342556	0.00265496	0.329396	~ age + (1|sex) + (1|subjectid) + (1|celltype) + (1|timepoint) + (1|adjmfc.group) + (1|celltype:timepoint)
CCSER1	0.00169944	0.65401	0.00219992	0	0.0148362	0.00195394	0.0082395	0.317061	~ age + (1|sex) + (1|subjectid) + (1|celltype) + (1|timepoint) + (1|adjmfc.group) + (1|celltype:timepoint)
SMARCAD1	0.00901352	0.0591058	0	0	0.0158974	0.0271377	0.00546462	0.883381	~ age + (1|sex) + (1|subjectid) + (1|celltype) + (1|timepoint) + (1|adjmfc.group) + (1|celltype:timepoint)
PDLIM5	0.00206136	0.562398	0	2.27654e-08	0	0.00040138	0.000585781	0.434553	~ age + (1|sex) + (1|subjectid) + (1|celltype) + (1|timepoint) + (1|adjmfc.group) + (1|celltype:timepoint)
RAP1GDS1	0	0.173561	2.77076e-10	0	0.0293778	0.00399449	0.00677968	0.786287	~ age + (1|sex) + (1|subjectid) + (1|celltype) + (1|timepoint) + (1|adjmfc.group) + (1|celltype:timepoint)
TSPAN5	0.00253603	0.603176	0.00600499	0.00310022	9.98317e-11	0.00185621	3.02411e-05	0.383297	~ age + (1|sex) + (1|subjectid) + (1|celltype) + (1|timepoint) + (1|adjmfc.group) + (1|celltype:timepoint)
EIF4E	0.0193983	0.286159	0	0.00680486	0.0220668	7.41016e-11	0.00713507	0.658436	~ age + (1|sex) + (1|subjectid) + (1|celltype) + (1|timepoint) + (1|adjmfc.group) + (1|celltype:timepoint)
METAP1	0.00606927	0.0899273	0	3.63968e-10	0.0171557	0	2.36623e-06	0.886845	~ age + (1|sex) + (1|subjectid) + (1|celltype) + (1|timepoint) + (1|adjmfc.group) + (1|celltype:timepoint)
RP11-571L19.8	0.0677002	0.358747	9.57454e-10	9.62779e-11	0.0531661	0.00203701	0.0312872	0.487062	~ age + (1|sex) + (1|subjectid) + (1|celltype) + (1|timepoint) + (1|adjmfc.group) + (1|celltype:timepoint)
ADH5	0.0315935	0.472316	0	1.83461e-09	0.00160683	0.00722515	0.00438429	0.482874	~ age + (1|sex) + (1|subjectid) + (1|celltype) + (1|timepoint) + (1|adjmfc.group) + (1|celltype:timepoint)
TRMT10A	0	0.0574466	0.00438771	0	0	0.00432428	0.000550965	0.93329	~ age + (1|sex) + (1|subjectid) + (1|celltype) + (1|timepoint) + (1|adjmfc.group) + (1|celltype:timepoint)
DAPP1	0.031062	0.787489	1.51446e-09	0	0.00172257	0.00360309	0.000194847	0.175928	~ age + (1|sex) + (1|subjectid) + (1|celltype) + (1|timepoint) + (1|adjmfc.group) + (1|celltype:timepoint)
LAMTOR3	0.012783	0.273644	6.98e-06	0.00114118	0.0118269	0.00639425	0.000458557	0.693745	~ age + (1|sex) + (1|subjectid) + (1|celltype) + (1|timepoint) + (1|adjmfc.group) + (1|celltype:timepoint)
DNAJB14	0.00839678	0.250699	0.00439929	0.00262599	0.00311987	0.00377909	1.13269e-05	0.726969	~ age + (1|sex) + (1|subjectid) + (1|celltype) + (1|timepoint) + (1|adjmfc.group) + (1|celltype:timepoint)
H2AFZ	0.00545299	0.757341	0	0	0.0174174	0.000108736	0.000206478	0.219473	~ age + (1|sex) + (1|subjectid) + (1|celltype) + (1|timepoint) + (1|adjmfc.group) + (1|celltype:timepoint)
PPP3CA	0.00968386	0.647086	0	0	0.016113	0.0126764	0.000282413	0.314158	~ age + (1|sex) + (1|subjectid) + (1|celltype) + (1|timepoint) + (1|adjmfc.group) + (1|celltype:timepoint)
AP001816.1	0	0.250744	0.00511199	0	0.0147957	0.000600202	0.00436062	0.724387	~ age + (1|sex) + (1|subjectid) + (1|celltype) + (1|timepoint) + (1|adjmfc.group) + (1|celltype:timepoint)
BANK1	0.00333997	0.936784	0	0	0.00131258	0	9.45928e-06	0.058554	~ age + (1|sex) + (1|subjectid) + (1|celltype) + (1|timepoint) + (1|adjmfc.group) + (1|celltype:timepoint)
SLC39A8	0	0.559322	0	0	0.0128607	0	0.00141926	0.426398	~ age + (1|sex) + (1|subjectid) + (1|celltype) + (1|timepoint) + (1|adjmfc.group) + (1|celltype:timepoint)
RP11-499E18.1	0.0443376	0.408171	0.000668167	0.00281665	0.0324859	0.0117148	0.00737585	0.49243	~ age + (1|sex) + (1|subjectid) + (1|celltype) + (1|timepoint) + (1|adjmfc.group) + (1|celltype:timepoint)
AF213884.2	0.0558487	0.298711	0.00216879	0.00202607	0.0229403	0.00705888	0.0114558	0.59979	~ age + (1|sex) + (1|subjectid) + (1|celltype) + (1|timepoint) + (1|adjmfc.group) + (1|celltype:timepoint)
NFKB1	0.00356056	0.347316	0.00908176	0	0	4.96898e-08	5.43903e-05	0.639987	~ age + (1|sex) + (1|subjectid) + (1|celltype) + (1|timepoint) + (1|adjmfc.group) + (1|celltype:timepoint)
MANBA	0.00842013	0.505235	0	0.00597522	0.00586015	0.00774807	0.000636735	0.466124	~ age + (1|sex) + (1|subjectid) + (1|celltype) + (1|timepoint) + (1|adjmfc.group) + (1|celltype:timepoint)
UBE2D3	0.0992769	0.447562	0	1.31172e-09	0.0510808	0.0580078	0.000508337	0.343565	~ age + (1|sex) + (1|subjectid) + (1|celltype) + (1|timepoint) + (1|adjmfc.group) + (1|celltype:timepoint)
RP11-10L12.4	0.00579015	0.356781	0	0	0.0427964	0.0103802	0.0075934	0.576659	~ age + (1|sex) + (1|subjectid) + (1|celltype) + (1|timepoint) + (1|adjmfc.group) + (1|celltype:timepoint)
CISD2	0.00885805	0.224403	0	0.00348321	0.0131303	0	4.73344e-05	0.750078	~ age + (1|sex) + (1|subjectid) + (1|celltype) + (1|timepoint) + (1|adjmfc.group) + (1|celltype:timepoint)
SLC9B1	0.00801139	0.288175	0.00467013	0	0.0256696	0.00421275	0.011014	0.658247	~ age + (1|sex) + (1|subjectid) + (1|celltype) + (1|timepoint) + (1|adjmfc.group) + (1|celltype:timepoint)
SLC9B2	0.0142592	0.445588	2.46166e-09	4.8813e-10	0.00988518	0.012437	0.0102268	0.507604	~ age + (1|sex) + (1|subjectid) + (1|celltype) + (1|timepoint) + (1|adjmfc.group) + (1|celltype:timepoint)
BDH2	0	0.290628	0	0.0125109	0.0184011	0.00629233	0.00649451	0.665673	~ age + (1|sex) + (1|subjectid) + (1|celltype) + (1|timepoint) + (1|adjmfc.group) + (1|celltype:timepoint)
CENPE	0.00574612	0.369873	0	1.87851e-08	0.0146098	0.00256711	0.0108205	0.596384	~ age + (1|sex) + (1|subjectid) + (1|celltype) + (1|timepoint) + (1|adjmfc.group) + (1|celltype:timepoint)
AC004069.2	0.0171046	0.376634	0	0.000994936	0.0460864	0	0.006582	0.552598	~ age + (1|sex) + (1|subjectid) + (1|celltype) + (1|timepoint) + (1|adjmfc.group) + (1|celltype:timepoint)
TET2	0	0.586655	0.0195371	0	0.000218469	0	0.000105623	0.393483	~ age + (1|sex) + (1|subjectid) + (1|celltype) + (1|timepoint) + (1|adjmfc.group) + (1|celltype:timepoint)
PPA2	0	0.297735	0	0	0.0453709	0	0.00466524	0.652229	~ age + (1|sex) + (1|subjectid) + (1|celltype) + (1|timepoint) + (1|adjmfc.group) + (1|celltype:timepoint)
INTS12	0	0.088956	0	1.37553e-09	0.0156859	0.00237032	0.000851154	0.892137	~ age + (1|sex) + (1|subjectid) + (1|celltype) + (1|timepoint) + (1|adjmfc.group) + (1|celltype:timepoint)
GSTCD	0.0152155	0.249309	0.00841183	0	0.00436579	0.0034882	0.00583865	0.713371	~ age + (1|sex) + (1|subjectid) + (1|celltype) + (1|timepoint) + (1|adjmfc.group) + (1|celltype:timepoint)
TBCK	1.10241e-10	0.166856	0	4.15881e-10	0.0171776	0.00529703	0.00055471	0.810115	~ age + (1|sex) + (1|subjectid) + (1|celltype) + (1|timepoint) + (1|adjmfc.group) + (1|celltype:timepoint)
AIMP1	0.0445966	0.305999	0	0	0.0489751	0.00900639	2.8778e-07	0.591422	~ age + (1|sex) + (1|subjectid) + (1|celltype) + (1|timepoint) + (1|adjmfc.group) + (1|celltype:timepoint)
PAPSS1	0.0271167	0.360788	0.00984697	0.00794256	0.00447032	0.0158525	0.00149345	0.57249	~ age + (1|sex) + (1|subjectid) + (1|celltype) + (1|timepoint) + (1|adjmfc.group) + (1|celltype:timepoint)
SGMS2	0.00564455	0.605239	0.00331064	0	0.0161737	0.0017706	0.00742618	0.360435	~ age + (1|sex) + (1|subjectid) + (1|celltype) + (1|timepoint) + (1|adjmfc.group) + (1|celltype:timepoint)
CYP2U1	0.000472018	0.316738	0.00416242	0.0015788	0.00779519	0.0132103	0.00543274	0.650611	~ age + (1|sex) + (1|subjectid) + (1|celltype) + (1|timepoint) + (1|adjmfc.group) + (1|celltype:timepoint)
HADH	4.73621e-10	0.241903	0.0233736	0.00606657	0.038462	0.00795955	2.42011e-05	0.682212	~ age + (1|sex) + (1|subjectid) + (1|celltype) + (1|timepoint) + (1|adjmfc.group) + (1|celltype:timepoint)
LEF1	0.000156049	0.951146	0.000964514	2.6956e-10	0.00467865	0.00030473	0.00165541	0.0410944	~ age + (1|sex) + (1|subjectid) + (1|celltype) + (1|timepoint) + (1|adjmfc.group) + (1|celltype:timepoint)
RPL34-AS1	0.0382949	0.378855	0.00381805	1.77757e-08	0.042101	0.010017	0.00448784	0.522426	~ age + (1|sex) + (1|subjectid) + (1|celltype) + (1|timepoint) + (1|adjmfc.group) + (1|celltype:timepoint)
RPL34	0.103705	0.833342	0.00203445	2.72742e-10	0.0273084	0.0117926	0.00181347	0.0200037	~ age + (1|sex) + (1|subjectid) + (1|celltype) + (1|timepoint) + (1|adjmfc.group) + (1|celltype:timepoint)
OSTC	0.0106745	0.670254	0.00836966	0	0.0118854	0.000872901	0.0049137	0.29303	~ age + (1|sex) + (1|subjectid) + (1|celltype) + (1|timepoint) + (1|adjmfc.group) + (1|celltype:timepoint)
SEC24B-AS1	0.0518292	0.220628	0.0047527	0	0.0328481	0.00176219	0.0145147	0.673665	~ age + (1|sex) + (1|subjectid) + (1|celltype) + (1|timepoint) + (1|adjmfc.group) + (1|celltype:timepoint)
SEC24B	1.90163e-09	0.0515286	0.030088	0.00663447	0.0185306	0.0113219	8.41451e-05	0.881812	~ age + (1|sex) + (1|subjectid) + (1|celltype) + (1|timepoint) + (1|adjmfc.group) + (1|celltype:timepoint)
CCDC109B	0	0.789487	0.0105339	0	0.0101929	0.00625642	0.00314534	0.180385	~ age + (1|sex) + (1|subjectid) + (1|celltype) + (1|timepoint) + (1|adjmfc.group) + (1|celltype:timepoint)
CASP6	0.0215896	0.540351	0	0	0.00180794	0.00927735	0.000629972	0.426344	~ age + (1|sex) + (1|subjectid) + (1|celltype) + (1|timepoint) + (1|adjmfc.group) + (1|celltype:timepoint)
PLA2G12A	0.00254292	0.466082	0.00499944	0.00399045	0.00555043	9.27101e-12	0.0023156	0.514519	~ age + (1|sex) + (1|subjectid) + (1|celltype) + (1|timepoint) + (1|adjmfc.group) + (1|celltype:timepoint)
GAR1	4.53463e-09	0.0422263	0.0132305	1.1696e-10	0.00320139	0.000557012	0.00279762	0.937987	~ age + (1|sex) + (1|subjectid) + (1|celltype) + (1|timepoint) + (1|adjmfc.group) + (1|celltype:timepoint)
ELOVL6	0.012793	0.581812	1.13826e-10	0	0.0155477	0.00341045	0.00396671	0.382471	~ age + (1|sex) + (1|subjectid) + (1|celltype) + (1|timepoint) + (1|adjmfc.group) + (1|celltype:timepoint)
C4orf32	0	0.398224	0.0184727	1.59159e-10	0.0241418	0.00619749	0.0045949	0.548369	~ age + (1|sex) + (1|subjectid) + (1|celltype) + (1|timepoint) + (1|adjmfc.group) + (1|celltype:timepoint)
RP11-73K9.2	0.0463222	0.36438	0	0.00363244	0.0421644	0.0112127	0.00852558	0.523763	~ age + (1|sex) + (1|subjectid) + (1|celltype) + (1|timepoint) + (1|adjmfc.group) + (1|celltype:timepoint)
AP1AR	0	0.101524	0.00817137	0	0.0290106	0	9.00183e-05	0.861204	~ age + (1|sex) + (1|subjectid) + (1|celltype) + (1|timepoint) + (1|adjmfc.group) + (1|celltype:timepoint)
TIFA	0	0.629678	0.0178603	0	0.00740139	0.0090009	0.00817803	0.327881	~ age + (1|sex) + (1|subjectid) + (1|celltype) + (1|timepoint) + (1|adjmfc.group) + (1|celltype:timepoint)
ALPK1	0.00610513	0.319084	2.97107e-07	3.8396e-07	0.0343045	0.0279093	0.000413115	0.612183	~ age + (1|sex) + (1|subjectid) + (1|celltype) + (1|timepoint) + (1|adjmfc.group) + (1|celltype:timepoint)
C4orf21	0.0101484	0.274597	0.000550996	0.00643961	0.0358465	0.000716122	0.00351761	0.668184	~ age + (1|sex) + (1|subjectid) + (1|celltype) + (1|timepoint) + (1|adjmfc.group) + (1|celltype:timepoint)
LARP7	0.0473787	0.210667	0	1.51298e-09	0.0180504	0.00225284	1.21071e-05	0.721639	~ age + (1|sex) + (1|subjectid) + (1|celltype) + (1|timepoint) + (1|adjmfc.group) + (1|celltype:timepoint)
CAMK2D	1.3456e-09	0.543999	0.0222139	0	0.00569543	1.31442e-08	5.83463e-05	0.428033	~ age + (1|sex) + (1|subjectid) + (1|celltype) + (1|timepoint) + (1|adjmfc.group) + (1|celltype:timepoint)
UGT8	0.0255879	0.650936	0.0057692	1.82575e-10	0.0249364	0.00986039	0.00938619	0.273524	~ age + (1|sex) + (1|subjectid) + (1|celltype) + (1|timepoint) + (1|adjmfc.group) + (1|celltype:timepoint)
SNHG8	0.00419002	0.700044	0	2.01758e-10	0.139064	0.0112059	0.0267233	0.118773	~ age + (1|sex) + (1|subjectid) + (1|celltype) + (1|timepoint) + (1|adjmfc.group) + (1|celltype:timepoint)
METTL14	0.000642904	0.0979452	0.00845573	0	0	0.00462536	0.00566544	0.882665	~ age + (1|sex) + (1|subjectid) + (1|celltype) + (1|timepoint) + (1|adjmfc.group) + (1|celltype:timepoint)
SEC24D	0	0.281434	0.0149489	1.17814e-08	0.00562397	0.00315465	0.000104627	0.694733	~ age + (1|sex) + (1|subjectid) + (1|celltype) + (1|timepoint) + (1|adjmfc.group) + (1|celltype:timepoint)
USP53	0.00132745	0.636897	9.41634e-10	8.38097e-11	0.015312	0.000615558	0.00246453	0.343384	~ age + (1|sex) + (1|subjectid) + (1|celltype) + (1|timepoint) + (1|adjmfc.group) + (1|celltype:timepoint)
C4orf3	0.015535	0.460753	0.0694524	0.0146579	0.0132932	0.0100157	0.00614629	0.410146	~ age + (1|sex) + (1|subjectid) + (1|celltype) + (1|timepoint) + (1|adjmfc.group) + (1|celltype:timepoint)
PDE5A	0.0516561	0.435459	0.00642223	0.000280861	0.0370163	0.00638431	0.0128823	0.449899	~ age + (1|sex) + (1|subjectid) + (1|celltype) + (1|timepoint) + (1|adjmfc.group) + (1|celltype:timepoint)
MAD2L1	0.0195275	0.601961	3.95499e-05	0	0.00244451	0	0.000470183	0.375558	~ age + (1|sex) + (1|subjectid) + (1|celltype) + (1|timepoint) + (1|adjmfc.group) + (1|celltype:timepoint)
TNIP3	0.027282	0.523643	0.00126672	0	0.0316443	0.00430652	0.00732655	0.404531	~ age + (1|sex) + (1|subjectid) + (1|celltype) + (1|timepoint) + (1|adjmfc.group) + (1|celltype:timepoint)
ANXA5	0.00515879	0.908074	6.99836e-11	5.6794e-05	0.00790672	0.00203547	7.57976e-05	0.0766925	~ age + (1|sex) + (1|subjectid) + (1|celltype) + (1|timepoint) + (1|adjmfc.group) + (1|celltype:timepoint)
EXOSC9	0.013344	0.0633364	0	0	0	0.00396467	0.00196263	0.917392	~ age + (1|sex) + (1|subjectid) + (1|celltype) + (1|timepoint) + (1|adjmfc.group) + (1|celltype:timepoint)
CCNA2	0.00739074	0.407611	0	7.54505e-11	0.0398733	0.00316861	0.0116517	0.530305	~ age + (1|sex) + (1|subjectid) + (1|celltype) + (1|timepoint) + (1|adjmfc.group) + (1|celltype:timepoint)
BBS7	0	0.122059	0	0	0.00148379	0.000710567	0.00118064	0.874566	~ age + (1|sex) + (1|subjectid) + (1|celltype) + (1|timepoint) + (1|adjmfc.group) + (1|celltype:timepoint)
KIAA1109	0	0.102566	0	0	0.0103127	0.00666766	0.000690167	0.879764	~ age + (1|sex) + (1|subjectid) + (1|celltype) + (1|timepoint) + (1|adjmfc.group) + (1|celltype:timepoint)
BBS12	0.00704246	0.355445	0.00708624	0	0.0531503	0.00791628	0.0133707	0.555989	~ age + (1|sex) + (1|subjectid) + (1|celltype) + (1|timepoint) + (1|adjmfc.group) + (1|celltype:timepoint)
NUDT6	0	0.262917	0.00274356	0	0.0376314	0.00114368	0.00290899	0.692656	~ age + (1|sex) + (1|subjectid) + (1|celltype) + (1|timepoint) + (1|adjmfc.group) + (1|celltype:timepoint)
SPATA5	0	0.258582	0	0	0	0	0.00106178	0.740356	~ age + (1|sex) + (1|subjectid) + (1|celltype) + (1|timepoint) + (1|adjmfc.group) + (1|celltype:timepoint)
SPRY1	0.0234472	0.467872	0	0	0.00917008	0.0100185	0.000442364	0.48905	~ age + (1|sex) + (1|subjectid) + (1|celltype) + (1|timepoint) + (1|adjmfc.group) + (1|celltype:timepoint)
ANKRD50	0.0227916	0.545344	0.00109453	0.00549358	0.0157078	0.0067237	0.0119171	0.390928	~ age + (1|sex) + (1|subjectid) + (1|celltype) + (1|timepoint) + (1|adjmfc.group) + (1|celltype:timepoint)
HSPA4L	0.0244505	0.349673	4.23491e-10	8.18227e-10	0.0358887	2.97476e-10	0.0165174	0.57347	~ age + (1|sex) + (1|subjectid) + (1|celltype) + (1|timepoint) + (1|adjmfc.group) + (1|celltype:timepoint)
PLK4	0.0394627	0.352172	0.000884764	0	0.0289977	0.00784827	0.0072168	0.563418	~ age + (1|sex) + (1|subjectid) + (1|celltype) + (1|timepoint) + (1|adjmfc.group) + (1|celltype:timepoint)
MFSD8	0	0.151546	0.00897571	0.000666753	0.00444733	0.00505717	0.000105426	0.829202	~ age + (1|sex) + (1|subjectid) + (1|celltype) + (1|timepoint) + (1|adjmfc.group) + (1|celltype:timepoint)
C4orf29	0.00277554	0.0679637	0.0160953	0	0	0.00664085	0.000265712	0.906259	~ age + (1|sex) + (1|subjectid) + (1|celltype) + (1|timepoint) + (1|adjmfc.group) + (1|celltype:timepoint)
LARP1B	0	0.0644564	0	0.00785404	0.00392094	0.0107988	0.000248024	0.912722	~ age + (1|sex) + (1|subjectid) + (1|celltype) + (1|timepoint) + (1|adjmfc.group) + (1|celltype:timepoint)
PGRMC2	0	0.297263	0	0.000834528	0.0140783	0	0.00781441	0.68001	~ age + (1|sex) + (1|subjectid) + (1|celltype) + (1|timepoint) + (1|adjmfc.group) + (1|celltype:timepoint)
JADE1	0.0314732	0.40184	0	0	0.0142339	0.000429492	4.66813e-07	0.552022	~ age + (1|sex) + (1|subjectid) + (1|celltype) + (1|timepoint) + (1|adjmfc.group) + (1|celltype:timepoint)
SCLT1	0.00907705	0.562373	0.0125908	0	0.0063281	4.09448e-09	0.000182932	0.409448	~ age + (1|sex) + (1|subjectid) + (1|celltype) + (1|timepoint) + (1|adjmfc.group) + (1|celltype:timepoint)
C4orf33	1.70392e-10	0.311822	0.0128086	0	0.0141324	0	0.00151317	0.659724	~ age + (1|sex) + (1|subjectid) + (1|celltype) + (1|timepoint) + (1|adjmfc.group) + (1|celltype:timepoint)
SLC7A11	0.0555282	0.593105	0	0.000393505	0.0272431	0.00897115	0.0111974	0.303562	~ age + (1|sex) + (1|subjectid) + (1|celltype) + (1|timepoint) + (1|adjmfc.group) + (1|celltype:timepoint)
ELF2	0.0840272	0.16802	6.15361e-09	1.55753e-08	0.0353555	0.0277796	0.00289664	0.681921	~ age + (1|sex) + (1|subjectid) + (1|celltype) + (1|timepoint) + (1|adjmfc.group) + (1|celltype:timepoint)
NDUFC1	0	0.473724	0.00525561	0	0.0162261	1.94543e-10	0.00673936	0.498055	~ age + (1|sex) + (1|subjectid) + (1|celltype) + (1|timepoint) + (1|adjmfc.group) + (1|celltype:timepoint)
NAA15	0	0.431878	0.00074505	6.04247e-11	0.0161464	6.37957e-11	0.00105466	0.550176	~ age + (1|sex) + (1|subjectid) + (1|celltype) + (1|timepoint) + (1|adjmfc.group) + (1|celltype:timepoint)
RP11-83A24.2	0.00162982	0.566481	0	0.00575768	0.00494792	0.00257278	0.00113125	0.41748	~ age + (1|sex) + (1|subjectid) + (1|celltype) + (1|timepoint) + (1|adjmfc.group) + (1|celltype:timepoint)
RAB33B	0	0.0295114	3.46119e-10	7.02757e-10	0.00856936	0	2.4306e-05	0.961895	~ age + (1|sex) + (1|subjectid) + (1|celltype) + (1|timepoint) + (1|adjmfc.group) + (1|celltype:timepoint)
SETD7	0.00751866	0.485855	0.0259182	0.000389214	0.0122584	0.00614288	0.00789128	0.454026	~ age + (1|sex) + (1|subjectid) + (1|celltype) + (1|timepoint) + (1|adjmfc.group) + (1|celltype:timepoint)
RP11-342I1.2	0.00756732	0.416438	9.63385e-09	1.05535e-09	0.0423348	0.0146138	0.0120552	0.506991	~ age + (1|sex) + (1|subjectid) + (1|celltype) + (1|timepoint) + (1|adjmfc.group) + (1|celltype:timepoint)
MGST2	1.85158e-11	0.843371	0.00524156	0	0.00773774	0	0.000212425	0.143438	~ age + (1|sex) + (1|subjectid) + (1|celltype) + (1|timepoint) + (1|adjmfc.group) + (1|celltype:timepoint)
MAML3	0.00623654	0.488789	0.00558206	3.87859e-07	0.0124266	0.000820536	3.47585e-07	0.486144	~ age + (1|sex) + (1|subjectid) + (1|celltype) + (1|timepoint) + (1|adjmfc.group) + (1|celltype:timepoint)
SCOC	0	0.298879	0	0.000354081	0.0228743	0.00416918	0.000900976	0.672822	~ age + (1|sex) + (1|subjectid) + (1|celltype) + (1|timepoint) + (1|adjmfc.group) + (1|celltype:timepoint)
RP11-425I13.3	0.010929	0.337647	0.00383746	0.00120063	0.0150536	0.00120028	0.0132697	0.616862	~ age + (1|sex) + (1|subjectid) + (1|celltype) + (1|timepoint) + (1|adjmfc.group) + (1|celltype:timepoint)
ELMOD2	0	0.0816996	0	3.37548e-07	0	0.00272619	0.000332878	0.915241	~ age + (1|sex) + (1|subjectid) + (1|celltype) + (1|timepoint) + (1|adjmfc.group) + (1|celltype:timepoint)
TBC1D9	0.00255666	0.795805	0.00374759	0	0.00247207	0	0.00180281	0.193616	~ age + (1|sex) + (1|subjectid) + (1|celltype) + (1|timepoint) + (1|adjmfc.group) + (1|celltype:timepoint)
RP11-102N12.3	0	0.69861	0.0101214	0	0.00564989	0.00225059	0.00433176	0.279037	~ age + (1|sex) + (1|subjectid) + (1|celltype) + (1|timepoint) + (1|adjmfc.group) + (1|celltype:timepoint)
ZNF330	1.49172e-10	0.22423	0	2.78866e-06	0.0124533	0.00757118	4.21457e-06	0.755738	~ age + (1|sex) + (1|subjectid) + (1|celltype) + (1|timepoint) + (1|adjmfc.group) + (1|celltype:timepoint)
RP11-362F19.1	0	0.681875	0	0.00361295	0.0244184	0.00619046	0.000193489	0.283709	~ age + (1|sex) + (1|subjectid) + (1|celltype) + (1|timepoint) + (1|adjmfc.group) + (1|celltype:timepoint)
IL15	0	0.508924	0.0113941	0	0.00302626	0.0228981	0.0023083	0.45145	~ age + (1|sex) + (1|subjectid) + (1|celltype) + (1|timepoint) + (1|adjmfc.group) + (1|celltype:timepoint)
INPP4B	0.00186555	0.896035	0	0	0.00264962	2.07435e-05	0.00177383	0.0976551	~ age + (1|sex) + (1|subjectid) + (1|celltype) + (1|timepoint) + (1|adjmfc.group) + (1|celltype:timepoint)
RP11-223C24.1	0.0244917	0.556901	0.00502033	0	0.0299753	0.00274808	0.017645	0.363218	~ age + (1|sex) + (1|subjectid) + (1|celltype) + (1|timepoint) + (1|adjmfc.group) + (1|celltype:timepoint)
USP38	0.0163802	0.021215	4.13599e-09	0.00246574	0.012853	0.0155729	8.83441e-05	0.931425	~ age + (1|sex) + (1|subjectid) + (1|celltype) + (1|timepoint) + (1|adjmfc.group) + (1|celltype:timepoint)
GAB1	0.0327314	0.516351	0.0025865	0.00314724	0.0146801	0.00794972	0.00675878	0.415796	~ age + (1|sex) + (1|subjectid) + (1|celltype) + (1|timepoint) + (1|adjmfc.group) + (1|celltype:timepoint)
SMARCA5	0.0292842	0.030407	0	0.0020921	0.0405263	0.00136494	0.00689333	0.889432	~ age + (1|sex) + (1|subjectid) + (1|celltype) + (1|timepoint) + (1|adjmfc.group) + (1|celltype:timepoint)
HHIP-AS1	0.0289559	0.651909	0.0073815	0	0.0331636	0.00562359	0.00815285	0.264814	~ age + (1|sex) + (1|subjectid) + (1|celltype) + (1|timepoint) + (1|adjmfc.group) + (1|celltype:timepoint)
ANAPC10	0.00636997	0.172384	0	3.49569e-10	0.00319441	0.00823105	0.00310662	0.806713	~ age + (1|sex) + (1|subjectid) + (1|celltype) + (1|timepoint) + (1|adjmfc.group) + (1|celltype:timepoint)
ABCE1	1.51167e-10	0.371375	0	0	0.00691578	0.00243119	0.0135615	0.605717	~ age + (1|sex) + (1|subjectid) + (1|celltype) + (1|timepoint) + (1|adjmfc.group) + (1|celltype:timepoint)
OTUD4	1.58354e-09	0.0277002	0.00842043	0	0.0124355	2.19753e-09	0.00105791	0.950386	~ age + (1|sex) + (1|subjectid) + (1|celltype) + (1|timepoint) + (1|adjmfc.group) + (1|celltype:timepoint)
SMAD1	0.00369431	0.438091	0	2.73565e-10	0.0489761	0.0041293	0.0100621	0.495047	~ age + (1|sex) + (1|subjectid) + (1|celltype) + (1|timepoint) + (1|adjmfc.group) + (1|celltype:timepoint)
MMAA	0.0330138	0.104692	0	5.49745e-10	0.0183202	0.0107536	0.000485123	0.832736	~ age + (1|sex) + (1|subjectid) + (1|celltype) + (1|timepoint) + (1|adjmfc.group) + (1|celltype:timepoint)
ZNF827	0.00127188	0.564009	8.02107e-11	0	0.00175523	0	0.000101084	0.432863	~ age + (1|sex) + (1|subjectid) + (1|celltype) + (1|timepoint) + (1|adjmfc.group) + (1|celltype:timepoint)
LSM6	0.00672849	0.649991	0.000480146	0	0.0233798	0.00484464	0.00355703	0.311019	~ age + (1|sex) + (1|subjectid) + (1|celltype) + (1|timepoint) + (1|adjmfc.group) + (1|celltype:timepoint)
SLC10A7	0.0201762	0.0763703	0	0.00156496	0.0212033	3.49852e-10	0.00830306	0.872382	~ age + (1|sex) + (1|subjectid) + (1|celltype) + (1|timepoint) + (1|adjmfc.group) + (1|celltype:timepoint)
TMEM184C	0	0.0406949	0	0	0.0323984	0.0168656	0.00137016	0.908671	~ age + (1|sex) + (1|subjectid) + (1|celltype) + (1|timepoint) + (1|adjmfc.group) + (1|celltype:timepoint)
PRMT10	0.16588	0.111474	0	0	0	0.0074468	0.000324309	0.714875	~ age + (1|sex) + (1|subjectid) + (1|celltype) + (1|timepoint) + (1|adjmfc.group) + (1|celltype:timepoint)
ARHGAP10	0.000300554	0.542429	0	0	0.0200298	0	0.001618	0.435623	~ age + (1|sex) + (1|subjectid) + (1|celltype) + (1|timepoint) + (1|adjmfc.group) + (1|celltype:timepoint)
NR3C2	0.00302625	0.453648	0.00730898	0	0.0110275	4.13659e-09	0.00103603	0.523953	~ age + (1|sex) + (1|subjectid) + (1|celltype) + (1|timepoint) + (1|adjmfc.group) + (1|celltype:timepoint)
DCLK2	0.0371055	0.586168	0.0038498	0	0.0343897	0.00515361	0.00975308	0.32358	~ age + (1|sex) + (1|subjectid) + (1|celltype) + (1|timepoint) + (1|adjmfc.group) + (1|celltype:timepoint)
LRBA	0.00383672	0.613418	0.0107378	0.00153986	0.00499191	0.00383294	0.00027395	0.361368	~ age + (1|sex) + (1|subjectid) + (1|celltype) + (1|timepoint) + (1|adjmfc.group) + (1|celltype:timepoint)
RPS3A	0	0.882897	0.00831249	0.00549728	0.0650957	0.013903	0.00443641	0.0198578	~ age + (1|sex) + (1|subjectid) + (1|celltype) + (1|timepoint) + (1|adjmfc.group) + (1|celltype:timepoint)
SH3D19	0.168976	0.0957291	0.0224316	0	0.0482308	8.7875e-11	0.000226428	0.664406	~ age + (1|sex) + (1|subjectid) + (1|celltype) + (1|timepoint) + (1|adjmfc.group) + (1|celltype:timepoint)
RP11-372K14.2	0.153286	0.079228	0.00597728	0.0163168	0.0477143	0.0204182	0.0116897	0.66537	~ age + (1|sex) + (1|subjectid) + (1|celltype) + (1|timepoint) + (1|adjmfc.group) + (1|celltype:timepoint)
PET112	0	0.132265	0.00917631	0	0.00247186	0	0.000183395	0.855904	~ age + (1|sex) + (1|subjectid) + (1|celltype) + (1|timepoint) + (1|adjmfc.group) + (1|celltype:timepoint)
RP11-73G16.2	0.0255927	0.759488	0.00238413	0	0.0184282	0.0051381	0.00667778	0.182291	~ age + (1|sex) + (1|subjectid) + (1|celltype) + (1|timepoint) + (1|adjmfc.group) + (1|celltype:timepoint)
RP11-18H21.1	1.60176e-10	0.734218	0.00222055	0.00496982	0.0454657	0.00477636	9.62227e-07	0.208348	~ age + (1|sex) + (1|subjectid) + (1|celltype) + (1|timepoint) + (1|adjmfc.group) + (1|celltype:timepoint)
FBXW7	0.00621795	0.127141	0	0	0.0128024	0	0.00571067	0.848128	~ age + (1|sex) + (1|subjectid) + (1|celltype) + (1|timepoint) + (1|adjmfc.group) + (1|celltype:timepoint)
MIR4453	0	0.2103	0.00247759	0.00194775	0.0252184	0.00725561	0.00300468	0.749796	~ age + (1|sex) + (1|subjectid) + (1|celltype) + (1|timepoint) + (1|adjmfc.group) + (1|celltype:timepoint)
TMEM154	0.0122143	0.833227	0	7.08511e-05	0.00394311	0.00162786	2.89407e-06	0.148914	~ age + (1|sex) + (1|subjectid) + (1|celltype) + (1|timepoint) + (1|adjmfc.group) + (1|celltype:timepoint)
ARFIP1	5.15455e-10	0.180705	0	8.54745e-11	0.0382657	0	0.00282925	0.7782	~ age + (1|sex) + (1|subjectid) + (1|celltype) + (1|timepoint) + (1|adjmfc.group) + (1|celltype:timepoint)
TRIM2	0.0162111	0.37144	0.00459125	0.00161275	0.046792	0.00982332	0.0148944	0.534635	~ age + (1|sex) + (1|subjectid) + (1|celltype) + (1|timepoint) + (1|adjmfc.group) + (1|celltype:timepoint)
MND1	0.0256549	0.516299	0.00109841	6.04214e-11	0.0350973	0.00647173	0.0108221	0.404557	~ age + (1|sex) + (1|subjectid) + (1|celltype) + (1|timepoint) + (1|adjmfc.group) + (1|celltype:timepoint)
KIAA0922	0.0380647	0.270387	0.0157233	0.00411179	0	0	2.76612e-08	0.671713	~ age + (1|sex) + (1|subjectid) + (1|celltype) + (1|timepoint) + (1|adjmfc.group) + (1|celltype:timepoint)
TLR2	0.0163629	0.734528	0.00588904	0	0.00983799	0.00387057	0.00117765	0.228334	~ age + (1|sex) + (1|subjectid) + (1|celltype) + (1|timepoint) + (1|adjmfc.group) + (1|celltype:timepoint)
RNF175	0.0206343	0.388318	0.00111322	3.57271e-09	0.0455276	0.00717934	0.00083651	0.536391	~ age + (1|sex) + (1|subjectid) + (1|celltype) + (1|timepoint) + (1|adjmfc.group) + (1|celltype:timepoint)
PLRG1	0.0182666	0.215728	3.48644e-09	0.0141953	0.0284253	0.0108765	0.00120138	0.711307	~ age + (1|sex) + (1|subjectid) + (1|celltype) + (1|timepoint) + (1|adjmfc.group) + (1|celltype:timepoint)
MAP9	0.00119702	0.623194	0	0	0.00115861	0.00287545	7.12763e-05	0.371503	~ age + (1|sex) + (1|subjectid) + (1|celltype) + (1|timepoint) + (1|adjmfc.group) + (1|celltype:timepoint)
GUCY1A3	0	0.600574	0.00831917	0	0.0235214	0.0122612	0.00667357	0.348651	~ age + (1|sex) + (1|subjectid) + (1|celltype) + (1|timepoint) + (1|adjmfc.group) + (1|celltype:timepoint)
GUCY1B3	0.0148742	0.531593	0.00186456	0	0.0404946	0.011667	0.0131684	0.386338	~ age + (1|sex) + (1|subjectid) + (1|celltype) + (1|timepoint) + (1|adjmfc.group) + (1|celltype:timepoint)
CTSO	0	0.150383	5.43071e-10	7.96934e-09	0.0131849	0	0.000343305	0.836089	~ age + (1|sex) + (1|subjectid) + (1|celltype) + (1|timepoint) + (1|adjmfc.group) + (1|celltype:timepoint)
PDGFC	0.0173371	0.544507	0.00446952	0.00674892	0.0184509	0.00105503	0.00560925	0.401822	~ age + (1|sex) + (1|subjectid) + (1|celltype) + (1|timepoint) + (1|adjmfc.group) + (1|celltype:timepoint)
FAM198B	0	0.735433	0.006089	0.00154088	0.00720287	0.00240551	0.00441173	0.242917	~ age + (1|sex) + (1|subjectid) + (1|celltype) + (1|timepoint) + (1|adjmfc.group) + (1|celltype:timepoint)
RP11-597D13.9	0.00588995	0.497509	0	0.00100056	0.021687	0.0185733	0.00729049	0.44805	~ age + (1|sex) + (1|subjectid) + (1|celltype) + (1|timepoint) + (1|adjmfc.group) + (1|celltype:timepoint)
TMEM144	0	0.500251	0	0	0.0316486	0.00912553	0.0134474	0.445527	~ age + (1|sex) + (1|subjectid) + (1|celltype) + (1|timepoint) + (1|adjmfc.group) + (1|celltype:timepoint)
C4orf46	0.00943891	0.121523	0.00219206	0	0.00482321	1.25646e-10	0.00497408	0.857049	~ age + (1|sex) + (1|subjectid) + (1|celltype) + (1|timepoint) + (1|adjmfc.group) + (1|celltype:timepoint)
ETFDH	0.0112361	0.0848669	0.00977485	0	0.0504338	0.000447435	0.00367947	0.839561	~ age + (1|sex) + (1|subjectid) + (1|celltype) + (1|timepoint) + (1|adjmfc.group) + (1|celltype:timepoint)
PPID	0.0522631	0.162537	8.19038e-11	0.0158512	0.0511996	0.00875021	3.37821e-05	0.709365	~ age + (1|sex) + (1|subjectid) + (1|celltype) + (1|timepoint) + (1|adjmfc.group) + (1|celltype:timepoint)
FNIP2	0.00763659	0.586907	0.0010804	0	0.00551394	0.0095649	0.000149583	0.389148	~ age + (1|sex) + (1|subjectid) + (1|celltype) + (1|timepoint) + (1|adjmfc.group) + (1|celltype:timepoint)
RAPGEF2	0.0173019	0.301989	3.46201e-09	0.00289903	4.1346e-08	0.0115794	0.00464036	0.66159	~ age + (1|sex) + (1|subjectid) + (1|celltype) + (1|timepoint) + (1|adjmfc.group) + (1|celltype:timepoint)
NAF1	0.0326622	0.0336749	0.0143437	2.38747e-08	0.0196691	0.0334065	0.00031841	0.865925	~ age + (1|sex) + (1|subjectid) + (1|celltype) + (1|timepoint) + (1|adjmfc.group) + (1|celltype:timepoint)
TMA16	0.00518567	0.238486	0	9.85369e-11	0.00756204	0.00924427	0.00967469	0.729847	~ age + (1|sex) + (1|subjectid) + (1|celltype) + (1|timepoint) + (1|adjmfc.group) + (1|celltype:timepoint)
44621	0.00132564	0.947806	0.00537558	0.000821696	0.00253553	0.000643676	2.58071e-06	0.0414896	~ age + (1|sex) + (1|subjectid) + (1|celltype) + (1|timepoint) + (1|adjmfc.group) + (1|celltype:timepoint)
TRIM61	0.0363069	0.378982	0.0138194	1.67561e-08	0.057988	0.00295826	0.0112297	0.498716	~ age + (1|sex) + (1|subjectid) + (1|celltype) + (1|timepoint) + (1|adjmfc.group) + (1|celltype:timepoint)
TMEM192	0.0140578	0.161752	0	0	0	0	0.000605705	0.823584	~ age + (1|sex) + (1|subjectid) + (1|celltype) + (1|timepoint) + (1|adjmfc.group) + (1|celltype:timepoint)
KLHL2	0.0178088	0.259406	0.00382814	0	0	0	0.00224477	0.716712	~ age + (1|sex) + (1|subjectid) + (1|celltype) + (1|timepoint) + (1|adjmfc.group) + (1|celltype:timepoint)
MSMO1	3.85905e-09	0.233016	0.014258	0.000530934	0.00703119	1.36205e-10	8.24167e-05	0.745082	~ age + (1|sex) + (1|subjectid) + (1|celltype) + (1|timepoint) + (1|adjmfc.group) + (1|celltype:timepoint)
DDX60	0.0125645	0.133862	0.00228207	0.0106571	0.0710806	0.0646511	0.00128395	0.703619	~ age + (1|sex) + (1|subjectid) + (1|celltype) + (1|timepoint) + (1|adjmfc.group) + (1|celltype:timepoint)
DDX60L	0.0393371	0.270855	0.0067751	6.22092e-10	0.0388071	0.0153126	4.076e-05	0.628873	~ age + (1|sex) + (1|subjectid) + (1|celltype) + (1|timepoint) + (1|adjmfc.group) + (1|celltype:timepoint)
PALLD	0.0247072	0.439715	0.0104654	0.000104871	0.0225145	0.00609834	0.0152438	0.481151	~ age + (1|sex) + (1|subjectid) + (1|celltype) + (1|timepoint) + (1|adjmfc.group) + (1|celltype:timepoint)
CBR4	0.00407379	0.333252	0	0	0.0250256	4.80255e-10	0.00178098	0.635868	~ age + (1|sex) + (1|subjectid) + (1|celltype) + (1|timepoint) + (1|adjmfc.group) + (1|celltype:timepoint)
SH3RF1	0.0155212	0.569439	0.00999346	0.00234576	0.0214577	0.00935398	0.00800821	0.363881	~ age + (1|sex) + (1|subjectid) + (1|celltype) + (1|timepoint) + (1|adjmfc.group) + (1|celltype:timepoint)
NEK1	0.0139054	0.196173	0	0	0.00979015	7.37358e-07	0.000265838	0.779865	~ age + (1|sex) + (1|subjectid) + (1|celltype) + (1|timepoint) + (1|adjmfc.group) + (1|celltype:timepoint)
CLCN3	0.0484973	0.029218	0	1.55755e-10	0.0237732	0.00522303	0.000218277	0.89307	~ age + (1|sex) + (1|subjectid) + (1|celltype) + (1|timepoint) + (1|adjmfc.group) + (1|celltype:timepoint)
C4orf27	0.0370699	0.269563	0	0.00105843	0	0.0140838	0.00295077	0.675274	~ age + (1|sex) + (1|subjectid) + (1|celltype) + (1|timepoint) + (1|adjmfc.group) + (1|celltype:timepoint)
GALNT7	0.00533665	0.126028	0.00388463	0.000304848	0.00183153	0.00643212	0.000694953	0.855487	~ age + (1|sex) + (1|subjectid) + (1|celltype) + (1|timepoint) + (1|adjmfc.group) + (1|celltype:timepoint)
HMGB2	0.0960184	0.554004	0.00605975	0	0.0567413	0.0337539	0.00024864	0.253174	~ age + (1|sex) + (1|subjectid) + (1|celltype) + (1|timepoint) + (1|adjmfc.group) + (1|celltype:timepoint)
RP11-798M19.6	0.0191559	0.339805	0.00134274	1.34901e-10	0	0.00422858	0.00466753	0.6308	~ age + (1|sex) + (1|subjectid) + (1|celltype) + (1|timepoint) + (1|adjmfc.group) + (1|celltype:timepoint)
SAP30	0.0130001	0.505355	1.45859e-10	0.00309391	0.0119432	0	0.00453875	0.462069	~ age + (1|sex) + (1|subjectid) + (1|celltype) + (1|timepoint) + (1|adjmfc.group) + (1|celltype:timepoint)
SCRG1	0.00705802	0.361265	0.0107079	0.00731632	0.0288145	0.00635101	0.00888217	0.569605	~ age + (1|sex) + (1|subjectid) + (1|celltype) + (1|timepoint) + (1|adjmfc.group) + (1|celltype:timepoint)
FBXO8	0.00801138	0.058613	0	0	0.0023258	3.14691e-10	0.00672062	0.924329	~ age + (1|sex) + (1|subjectid) + (1|celltype) + (1|timepoint) + (1|adjmfc.group) + (1|celltype:timepoint)
CEP44	0	0.0526315	0.0597977	0	0	0	0.000461719	0.887109	~ age + (1|sex) + (1|subjectid) + (1|celltype) + (1|timepoint) + (1|adjmfc.group) + (1|celltype:timepoint)
HPGD	0.0229052	0.600999	0.00480736	0.0105865	0.0276443	0	0.00355621	0.329502	~ age + (1|sex) + (1|subjectid) + (1|celltype) + (1|timepoint) + (1|adjmfc.group) + (1|celltype:timepoint)
GPM6A	0.0262119	0.56005	0.00290892	0	0.0291858	0.00663727	0.0110167	0.36399	~ age + (1|sex) + (1|subjectid) + (1|celltype) + (1|timepoint) + (1|adjmfc.group) + (1|celltype:timepoint)
SPCS3	0	0.623522	0	0	0.0149164	0.00711658	0.000317485	0.354127	~ age + (1|sex) + (1|subjectid) + (1|celltype) + (1|timepoint) + (1|adjmfc.group) + (1|celltype:timepoint)
AGA	0	0.180783	0	0.00216018	0.0511751	0.00171404	0.00700527	0.757163	~ age + (1|sex) + (1|subjectid) + (1|celltype) + (1|timepoint) + (1|adjmfc.group) + (1|celltype:timepoint)
DCTD	3.80532e-10	0.0548702	0.0525232	1.79995e-09	0.0221407	0	0.00478698	0.865679	~ age + (1|sex) + (1|subjectid) + (1|celltype) + (1|timepoint) + (1|adjmfc.group) + (1|celltype:timepoint)
WWC2	0.00600886	0.273029	0	1.6317e-08	0.0327484	0.000382638	0.00703591	0.680796	~ age + (1|sex) + (1|subjectid) + (1|celltype) + (1|timepoint) + (1|adjmfc.group) + (1|celltype:timepoint)
CDKN2AIP	0.00301665	0.443907	0	1.91232e-07	0.00148926	1.00822e-08	9.56678e-05	0.551492	~ age + (1|sex) + (1|subjectid) + (1|celltype) + (1|timepoint) + (1|adjmfc.group) + (1|celltype:timepoint)
ING2	0.000296914	0.22658	0	1.13002e-09	0	0.00120158	0.000111325	0.771811	~ age + (1|sex) + (1|subjectid) + (1|celltype) + (1|timepoint) + (1|adjmfc.group) + (1|celltype:timepoint)
RWDD4	0	0.0380901	0	3.91173e-10	1.6189e-10	1.09352e-08	0.00119473	0.960715	~ age + (1|sex) + (1|subjectid) + (1|celltype) + (1|timepoint) + (1|adjmfc.group) + (1|celltype:timepoint)
TRAPPC11	0	0.158204	0.000920211	0.0016212	0	0.00631929	0.000120371	0.832815	~ age + (1|sex) + (1|subjectid) + (1|celltype) + (1|timepoint) + (1|adjmfc.group) + (1|celltype:timepoint)
IRF2	0.0232437	0.49755	0.0101577	0.00636542	0.0270114	0.0182512	0.00833726	0.409084	~ age + (1|sex) + (1|subjectid) + (1|celltype) + (1|timepoint) + (1|adjmfc.group) + (1|celltype:timepoint)
RP11-326I11.3	0.0605272	0.113712	0.0129498	0	0.00335894	0.0263431	0.00614097	0.776968	~ age + (1|sex) + (1|subjectid) + (1|celltype) + (1|timepoint) + (1|adjmfc.group) + (1|celltype:timepoint)
CASP3	0	0.131006	0.024819	0	0.0588825	0.00125693	0.00210857	0.781927	~ age + (1|sex) + (1|subjectid) + (1|celltype) + (1|timepoint) + (1|adjmfc.group) + (1|celltype:timepoint)
PRIMPOL	0.00985687	0.105342	4.6715e-07	0	0.0101429	0.00282952	0.000701697	0.871126	~ age + (1|sex) + (1|subjectid) + (1|celltype) + (1|timepoint) + (1|adjmfc.group) + (1|celltype:timepoint)
CENPU	0	0.30589	0	0.00593573	0.0344354	0.0125005	0.0220461	0.619193	~ age + (1|sex) + (1|subjectid) + (1|celltype) + (1|timepoint) + (1|adjmfc.group) + (1|celltype:timepoint)
ACSL1	0	0.548232	0.00396412	0.00437577	0.00133295	0.0101383	0.00155896	0.430398	~ age + (1|sex) + (1|subjectid) + (1|celltype) + (1|timepoint) + (1|adjmfc.group) + (1|celltype:timepoint)
SLC25A4	0	0.635235	0.00324338	0.00314682	0.00868589	0.00521624	4.12302e-05	0.344432	~ age + (1|sex) + (1|subjectid) + (1|celltype) + (1|timepoint) + (1|adjmfc.group) + (1|celltype:timepoint)
KIAA1430	3.2349e-05	0.707607	2.07418e-10	0.00291592	0.0240765	0.00180823	0.00109712	0.262463	~ age + (1|sex) + (1|subjectid) + (1|celltype) + (1|timepoint) + (1|adjmfc.group) + (1|celltype:timepoint)
SNX25	0.0230912	0.416521	0.00156209	0.00367476	0.0084075	0.00326401	0.0071283	0.536351	~ age + (1|sex) + (1|subjectid) + (1|celltype) + (1|timepoint) + (1|adjmfc.group) + (1|celltype:timepoint)
LRP2BP	0.0191671	0.284038	0	0	0.022546	0	0.00508332	0.669165	~ age + (1|sex) + (1|subjectid) + (1|celltype) + (1|timepoint) + (1|adjmfc.group) + (1|celltype:timepoint)
ANKRD37	0.0163094	0.174471	0	0	0.0210391	0.016886	0.000669299	0.770625	~ age + (1|sex) + (1|subjectid) + (1|celltype) + (1|timepoint) + (1|adjmfc.group) + (1|celltype:timepoint)
UFSP2	0.0111119	0.186227	0	0.000748502	0.0123092	0.00312959	1.13838e-05	0.786463	~ age + (1|sex) + (1|subjectid) + (1|celltype) + (1|timepoint) + (1|adjmfc.group) + (1|celltype:timepoint)
SORBS2	0.0405862	0.506962	0.001954	0.00316433	0.0589933	0.00517922	0.012547	0.370614	~ age + (1|sex) + (1|subjectid) + (1|celltype) + (1|timepoint) + (1|adjmfc.group) + (1|celltype:timepoint)
TLR3	0.0366945	0.521337	0	0.00178612	0.0299272	0.0110994	0.0108046	0.388351	~ age + (1|sex) + (1|subjectid) + (1|celltype) + (1|timepoint) + (1|adjmfc.group) + (1|celltype:timepoint)
CYP4V2	0	0.163697	0	0	0.075881	0	0.00394827	0.756474	~ age + (1|sex) + (1|subjectid) + (1|celltype) + (1|timepoint) + (1|adjmfc.group) + (1|celltype:timepoint)
FRG1	0.000733765	0.308082	0.00127506	0	0.0538402	0.00825466	0.00119249	0.626622	~ age + (1|sex) + (1|subjectid) + (1|celltype) + (1|timepoint) + (1|adjmfc.group) + (1|celltype:timepoint)
CCDC127	0.00238122	0.116791	0	0	0.0250873	0.0059628	0.00253508	0.847242	~ age + (1|sex) + (1|subjectid) + (1|celltype) + (1|timepoint) + (1|adjmfc.group) + (1|celltype:timepoint)
SDHA	0.0185161	0.334476	8.20158e-11	1.85585e-09	0	0.0107094	0.000144287	0.636154	~ age + (1|sex) + (1|subjectid) + (1|celltype) + (1|timepoint) + (1|adjmfc.group) + (1|celltype:timepoint)
PDCD6	0.111413	0.170644	4.18408e-09	1.41359e-09	0.029915	0	0.0245285	0.6635	~ age + (1|sex) + (1|subjectid) + (1|celltype) + (1|timepoint) + (1|adjmfc.group) + (1|celltype:timepoint)
C5orf55	0.00757838	0.105278	0.0247112	0.01328	0.0277053	0.00579331	0.00105486	0.814598	~ age + (1|sex) + (1|subjectid) + (1|celltype) + (1|timepoint) + (1|adjmfc.group) + (1|celltype:timepoint)
EXOC3	0.00762023	0.141913	4.05594e-10	0	0.0874133	1.15874e-09	0.00128651	0.761767	~ age + (1|sex) + (1|subjectid) + (1|celltype) + (1|timepoint) + (1|adjmfc.group) + (1|celltype:timepoint)
CTD-2228K2.5	0	0.659825	8.60565e-07	0	0.00264131	0	0.000925413	0.336607	~ age + (1|sex) + (1|subjectid) + (1|celltype) + (1|timepoint) + (1|adjmfc.group) + (1|celltype:timepoint)
CEP72	0.00949014	0.412947	0	0	0.0396994	0.0190002	0.00810432	0.510759	~ age + (1|sex) + (1|subjectid) + (1|celltype) + (1|timepoint) + (1|adjmfc.group) + (1|celltype:timepoint)
BRD9	0.0332023	0.251414	1.08946e-10	0	0.0221617	0	0.00411878	0.689104	~ age + (1|sex) + (1|subjectid) + (1|celltype) + (1|timepoint) + (1|adjmfc.group) + (1|celltype:timepoint)
TRIP13	0.0247685	0.467875	0	0	0.0444417	0.00820301	0.00915043	0.445562	~ age + (1|sex) + (1|subjectid) + (1|celltype) + (1|timepoint) + (1|adjmfc.group) + (1|celltype:timepoint)
SLC12A7	0	0.216264	0	0	0.0864021	0	0.0102226	0.687111	~ age + (1|sex) + (1|subjectid) + (1|celltype) + (1|timepoint) + (1|adjmfc.group) + (1|celltype:timepoint)
CLPTM1L	0	0.197732	0	0.000890781	0.00283728	1.37338e-10	0.00236163	0.796178	~ age + (1|sex) + (1|subjectid) + (1|celltype) + (1|timepoint) + (1|adjmfc.group) + (1|celltype:timepoint)
LPCAT1	0.0107798	0.584902	0	0	0.00029419	0	0.000155803	0.403868	~ age + (1|sex) + (1|subjectid) + (1|celltype) + (1|timepoint) + (1|adjmfc.group) + (1|celltype:timepoint)
MRPL36	0.0534838	0.308588	0.00153912	0	0.00205535	0.0057443	0.000313578	0.628276	~ age + (1|sex) + (1|subjectid) + (1|celltype) + (1|timepoint) + (1|adjmfc.group) + (1|celltype:timepoint)
NDUFS6	0.00263601	0.66275	0	0.00299142	0.0319435	0.00165187	0.00112449	0.296903	~ age + (1|sex) + (1|subjectid) + (1|celltype) + (1|timepoint) + (1|adjmfc.group) + (1|celltype:timepoint)
KIAA0947	0.0659142	0.0557514	0.0213529	0.00391298	0.020129	0.00403136	6.92112e-06	0.828901	~ age + (1|sex) + (1|subjectid) + (1|celltype) + (1|timepoint) + (1|adjmfc.group) + (1|celltype:timepoint)
MED10	0.00290174	0.611236	0.0180272	0	0.0442509	0.0231637	9.84361e-05	0.300322	~ age + (1|sex) + (1|subjectid) + (1|celltype) + (1|timepoint) + (1|adjmfc.group) + (1|celltype:timepoint)
NSUN2	0.0165868	0.0361518	4.30569e-10	0.00524423	1.23078e-09	0.00731083	0.000859465	0.933847	~ age + (1|sex) + (1|subjectid) + (1|celltype) + (1|timepoint) + (1|adjmfc.group) + (1|celltype:timepoint)
SRD5A1	0	0.477618	0	2.74662e-09	0	0.0010113	4.59334e-05	0.521325	~ age + (1|sex) + (1|subjectid) + (1|celltype) + (1|timepoint) + (1|adjmfc.group) + (1|celltype:timepoint)
PAPD7	0.0138723	0.0934929	0.0060131	0.000922552	0	0.0140799	0.00452938	0.86709	~ age + (1|sex) + (1|subjectid) + (1|celltype) + (1|timepoint) + (1|adjmfc.group) + (1|celltype:timepoint)
MTRR	3.41995e-10	0.184044	0.00328933	0	0.0214381	0	0.00384836	0.78738	~ age + (1|sex) + (1|subjectid) + (1|celltype) + (1|timepoint) + (1|adjmfc.group) + (1|celltype:timepoint)
FASTKD3	0.00355056	0.0255449	0.0101093	5.97124e-08	0.0241138	0	0.00717271	0.929509	~ age + (1|sex) + (1|subjectid) + (1|celltype) + (1|timepoint) + (1|adjmfc.group) + (1|celltype:timepoint)
MIR4458HG	0	0.267744	0.0148659	1.5914e-10	0.0582865	0.00397905	0.00167038	0.653454	~ age + (1|sex) + (1|subjectid) + (1|celltype) + (1|timepoint) + (1|adjmfc.group) + (1|celltype:timepoint)
SEMA5A	0.0326098	0.517935	0.0037358	0	0.0388996	0.0108104	0.0156847	0.380324	~ age + (1|sex) + (1|subjectid) + (1|celltype) + (1|timepoint) + (1|adjmfc.group) + (1|celltype:timepoint)
FAM173B	0	0.0879709	0	0	0.0358556	0.0094388	0.00124652	0.865488	~ age + (1|sex) + (1|subjectid) + (1|celltype) + (1|timepoint) + (1|adjmfc.group) + (1|celltype:timepoint)
CCT5	0.177773	0.393902	0	1.77229e-08	0.0283135	0.00449852	0.0139913	0.381522	~ age + (1|sex) + (1|subjectid) + (1|celltype) + (1|timepoint) + (1|adjmfc.group) + (1|celltype:timepoint)
CMBL	0.0214641	0.37397	0.00696339	4.93931e-10	0.0480227	0.00526019	0.0145187	0.529801	~ age + (1|sex) + (1|subjectid) + (1|celltype) + (1|timepoint) + (1|adjmfc.group) + (1|celltype:timepoint)
CTD-2256P15.2	0.0119763	0.171964	0	0	0.0305302	0.0117137	0.0149636	0.758852	~ age + (1|sex) + (1|subjectid) + (1|celltype) + (1|timepoint) + (1|adjmfc.group) + (1|celltype:timepoint)
44626	0.0140628	0.548827	7.65454e-09	0	0.0464646	0.00856538	0.00208806	0.379992	~ age + (1|sex) + (1|subjectid) + (1|celltype) + (1|timepoint) + (1|adjmfc.group) + (1|celltype:timepoint)
ROPN1L	0.0243568	0.409953	0	0	0.0286789	0.0115873	0.0122905	0.513133	~ age + (1|sex) + (1|subjectid) + (1|celltype) + (1|timepoint) + (1|adjmfc.group) + (1|celltype:timepoint)
DAP	0.00700047	0.194365	0.00936324	1.50144e-10	0.0297447	0	2.05031e-07	0.759526	~ age + (1|sex) + (1|subjectid) + (1|celltype) + (1|timepoint) + (1|adjmfc.group) + (1|celltype:timepoint)
TRIO	0	0.571486	0	0	0.0178105	0	0.00456457	0.406139	~ age + (1|sex) + (1|subjectid) + (1|celltype) + (1|timepoint) + (1|adjmfc.group) + (1|celltype:timepoint)
FAM105A	0.00126409	0.841046	0.00113745	0	0.00326122	0.000153931	0.000811352	0.152326	~ age + (1|sex) + (1|subjectid) + (1|celltype) + (1|timepoint) + (1|adjmfc.group) + (1|celltype:timepoint)
FAM105B	0	0.094863	0.00521689	0.00145795	0.0120923	0	0.000672175	0.885698	~ age + (1|sex) + (1|subjectid) + (1|celltype) + (1|timepoint) + (1|adjmfc.group) + (1|celltype:timepoint)
ANKH	0.0197363	0.527671	0.00249899	0.00722817	7.93534e-11	0.00809441	4.05127e-05	0.434731	~ age + (1|sex) + (1|subjectid) + (1|celltype) + (1|timepoint) + (1|adjmfc.group) + (1|celltype:timepoint)
ZNF622	1.2597e-10	0.202817	0	0	0.0156715	4.51122e-10	0.00455213	0.776959	~ age + (1|sex) + (1|subjectid) + (1|celltype) + (1|timepoint) + (1|adjmfc.group) + (1|celltype:timepoint)
FAM134B	0	0.766735	0	0	0.00819653	0.00222296	0.00114195	0.221704	~ age + (1|sex) + (1|subjectid) + (1|celltype) + (1|timepoint) + (1|adjmfc.group) + (1|celltype:timepoint)
BASP1	0.00858084	0.847084	0.00353084	0.00178884	0.000231593	0	0.000516906	0.138267	~ age + (1|sex) + (1|subjectid) + (1|celltype) + (1|timepoint) + (1|adjmfc.group) + (1|celltype:timepoint)
DROSHA	0	0.110948	0.00272703	0	0.00160591	0.00971735	0.00188484	0.873117	~ age + (1|sex) + (1|subjectid) + (1|celltype) + (1|timepoint) + (1|adjmfc.group) + (1|celltype:timepoint)
C5orf22	0.0035197	0.0561504	0	0.00997017	0.0104911	0.00195905	0.000995535	0.916914	~ age + (1|sex) + (1|subjectid) + (1|celltype) + (1|timepoint) + (1|adjmfc.group) + (1|celltype:timepoint)
GOLPH3	0.0349122	0.224343	0	1.56607e-10	0.0136292	0.00199236	1.05227e-06	0.725122	~ age + (1|sex) + (1|subjectid) + (1|celltype) + (1|timepoint) + (1|adjmfc.group) + (1|celltype:timepoint)
CTD-2186M15.3	0	0.281632	0	1.88571e-10	0.012432	0.00739044	0.0119119	0.686634	~ age + (1|sex) + (1|subjectid) + (1|celltype) + (1|timepoint) + (1|adjmfc.group) + (1|celltype:timepoint)
MTMR12	0.0193419	0.0974233	0	0	1.39734e-10	0	0.000211366	0.883024	~ age + (1|sex) + (1|subjectid) + (1|celltype) + (1|timepoint) + (1|adjmfc.group) + (1|celltype:timepoint)
ZFR	1.91815e-10	0.175196	0	0	0.0198412	0.00304965	0.0105368	0.791376	~ age + (1|sex) + (1|subjectid) + (1|celltype) + (1|timepoint) + (1|adjmfc.group) + (1|celltype:timepoint)
SUB1	0.152637	0.446816	0	0.0133441	0.0251856	0.0104975	0.000262354	0.351257	~ age + (1|sex) + (1|subjectid) + (1|celltype) + (1|timepoint) + (1|adjmfc.group) + (1|celltype:timepoint)
TARS	0.0669905	0.0629012	0.00100757	0	0.0200121	0	0.00218408	0.846904	~ age + (1|sex) + (1|subjectid) + (1|celltype) + (1|timepoint) + (1|adjmfc.group) + (1|celltype:timepoint)
AMACR	0.00198447	0.369233	0	0.00164349	0.0404625	0.0131571	0.00481153	0.568708	~ age + (1|sex) + (1|subjectid) + (1|celltype) + (1|timepoint) + (1|adjmfc.group) + (1|celltype:timepoint)
C1QTNF3	0.0216851	0.37383	0.00141087	0	0.0342082	0.00460035	0.00882858	0.555437	~ age + (1|sex) + (1|subjectid) + (1|celltype) + (1|timepoint) + (1|adjmfc.group) + (1|celltype:timepoint)
CTD-2517O10.6	0.0157483	0.433701	0.00890428	0	0.0454514	0.00460034	0.0128512	0.478744	~ age + (1|sex) + (1|subjectid) + (1|celltype) + (1|timepoint) + (1|adjmfc.group) + (1|celltype:timepoint)
RAD1	0.00733629	0.0976249	0	0	0.0228822	2.13219e-09	0.00405125	0.868105	~ age + (1|sex) + (1|subjectid) + (1|celltype) + (1|timepoint) + (1|adjmfc.group) + (1|celltype:timepoint)
BRIX1	0.0306842	0.467477	0	0	0.0210111	0.0172731	0.00140858	0.462146	~ age + (1|sex) + (1|subjectid) + (1|celltype) + (1|timepoint) + (1|adjmfc.group) + (1|celltype:timepoint)
DNAJC21	0	0.0405167	0	0	0	0	0.00153962	0.957944	~ age + (1|sex) + (1|subjectid) + (1|celltype) + (1|timepoint) + (1|adjmfc.group) + (1|celltype:timepoint)
SPEF2	0	0.41404	1.61082e-08	1.38969e-08	0.0154565	0.000764197	0.000746148	0.568993	~ age + (1|sex) + (1|subjectid) + (1|celltype) + (1|timepoint) + (1|adjmfc.group) + (1|celltype:timepoint)
IL7R	0.00109063	0.978055	0.000279303	0.000348055	0.00279328	0.00275263	0.00178782	0.0128936	~ age + (1|sex) + (1|subjectid) + (1|celltype) + (1|timepoint) + (1|adjmfc.group) + (1|celltype:timepoint)
LMBRD2	0	0.0733614	0	0	0.0165977	0	0.00620933	0.903832	~ age + (1|sex) + (1|subjectid) + (1|celltype) + (1|timepoint) + (1|adjmfc.group) + (1|celltype:timepoint)
SKP2	0.016007	0.0824318	0.00274121	0.00100484	0.01131	0.0241791	0.000287504	0.862039	~ age + (1|sex) + (1|subjectid) + (1|celltype) + (1|timepoint) + (1|adjmfc.group) + (1|celltype:timepoint)
NADK2	0.0134168	0.0836535	0.00289393	0	0.01086	0.00966622	0.00590085	0.873609	~ age + (1|sex) + (1|subjectid) + (1|celltype) + (1|timepoint) + (1|adjmfc.group) + (1|celltype:timepoint)
CTD-2353F22.1	0.0137291	0.454879	0.00355695	0	0.0430459	0.00935473	0.00738227	0.468052	~ age + (1|sex) + (1|subjectid) + (1|celltype) + (1|timepoint) + (1|adjmfc.group) + (1|celltype:timepoint)
NIPBL	0.106056	0.144413	0.00282501	5.25439e-09	0.034231	0.0107292	0.00419624	0.697549	~ age + (1|sex) + (1|subjectid) + (1|celltype) + (1|timepoint) + (1|adjmfc.group) + (1|celltype:timepoint)
C5orf42	0	0.301295	0.00281803	0.00924108	0.0130589	0.00568493	0.0034807	0.664422	~ age + (1|sex) + (1|subjectid) + (1|celltype) + (1|timepoint) + (1|adjmfc.group) + (1|celltype:timepoint)
NUP155	0	0.0672145	0	0	0.00306247	0	0.00191785	0.927805	~ age + (1|sex) + (1|subjectid) + (1|celltype) + (1|timepoint) + (1|adjmfc.group) + (1|celltype:timepoint)
WDR70	0	0.0406311	0.00528511	0	0.0142504	6.46285e-06	0.00901178	0.930815	~ age + (1|sex) + (1|subjectid) + (1|celltype) + (1|timepoint) + (1|adjmfc.group) + (1|celltype:timepoint)
RICTOR	0.0115145	0.582293	0	0	0.0555474	0.0135121	5.56223e-05	0.337077	~ age + (1|sex) + (1|subjectid) + (1|celltype) + (1|timepoint) + (1|adjmfc.group) + (1|celltype:timepoint)
FYB	0.00737572	0.959591	0.00582679	0.000424105	0.00136147	0.000293031	0.00140825	0.0237192	~ age + (1|sex) + (1|subjectid) + (1|celltype) + (1|timepoint) + (1|adjmfc.group) + (1|celltype:timepoint)
AC008964.1	0	0.134233	0.0247412	0	0.0400088	0.00933649	0.00790554	0.783775	~ age + (1|sex) + (1|subjectid) + (1|celltype) + (1|timepoint) + (1|adjmfc.group) + (1|celltype:timepoint)
DAB2	0	0.768705	0	0.000597751	0.0062018	0.000988854	0.00175874	0.221748	~ age + (1|sex) + (1|subjectid) + (1|celltype) + (1|timepoint) + (1|adjmfc.group) + (1|celltype:timepoint)
PTGER4	0.0755017	0.50575	0.00412601	0.00142148	0.036123	0.0195013	0.000169423	0.357407	~ age + (1|sex) + (1|subjectid) + (1|celltype) + (1|timepoint) + (1|adjmfc.group) + (1|celltype:timepoint)
TTC33	0.00238686	0.0805889	0.016605	0.000698617	0.00714563	0.00106961	0.000453392	0.891052	~ age + (1|sex) + (1|subjectid) + (1|celltype) + (1|timepoint) + (1|adjmfc.group) + (1|celltype:timepoint)
PRKAA1	0.00641573	0.408006	0	0	0.0182449	0.00241335	0.00078869	0.564131	~ age + (1|sex) + (1|subjectid) + (1|celltype) + (1|timepoint) + (1|adjmfc.group) + (1|celltype:timepoint)
RPL37	0.14708	0.751618	0.004017	3.58418e-10	0.0561102	0.0121069	0.00968513	0.0193821	~ age + (1|sex) + (1|subjectid) + (1|celltype) + (1|timepoint) + (1|adjmfc.group) + (1|celltype:timepoint)
CARD6	0	0.406386	0.0111757	0.00162697	0.0294853	0.019254	0.00486978	0.527202	~ age + (1|sex) + (1|subjectid) + (1|celltype) + (1|timepoint) + (1|adjmfc.group) + (1|celltype:timepoint)
OXCT1	0	0.587086	0	0	0.00437054	0	7.43024e-05	0.408469	~ age + (1|sex) + (1|subjectid) + (1|celltype) + (1|timepoint) + (1|adjmfc.group) + (1|celltype:timepoint)
C5orf51	0.00252708	0.0661678	0	0	0	1.51185e-10	0.00115491	0.93015	~ age + (1|sex) + (1|subjectid) + (1|celltype) + (1|timepoint) + (1|adjmfc.group) + (1|celltype:timepoint)
FBXO4	0.000153984	0.1891	0	6.81635e-09	0.00437704	0.00687554	0.000130167	0.799363	~ age + (1|sex) + (1|subjectid) + (1|celltype) + (1|timepoint) + (1|adjmfc.group) + (1|celltype:timepoint)
CCDC152	0	0.569439	0	0	0.046457	0	0.000261342	0.383843	~ age + (1|sex) + (1|subjectid) + (1|celltype) + (1|timepoint) + (1|adjmfc.group) + (1|celltype:timepoint)
CTD-2035E11.3	0.0423324	0.270966	0.00418077	5.36559e-09	0.126108	0.00226364	0.044193	0.509956	~ age + (1|sex) + (1|subjectid) + (1|celltype) + (1|timepoint) + (1|adjmfc.group) + (1|celltype:timepoint)
CTD-2035E11.4	0.521866	0.00418175	1.88949e-05	0.00400421	0.00029223	0.464945	3.92838e-05	0.00465246	~ age + (1|sex) + (1|subjectid) + (1|celltype) + (1|timepoint) + (1|adjmfc.group) + (1|celltype:timepoint)
ANXA2R	0.000776807	0.876773	1.87941e-11	0	0.00321346	0.00143874	0.000130695	0.117668	~ age + (1|sex) + (1|subjectid) + (1|celltype) + (1|timepoint) + (1|adjmfc.group) + (1|celltype:timepoint)
AC025171.1	0.000156438	0.0782571	0	4.81579e-06	0.0174345	0	0.00131738	0.90283	~ age + (1|sex) + (1|subjectid) + (1|celltype) + (1|timepoint) + (1|adjmfc.group) + (1|celltype:timepoint)
CTD-2035E11.5	0.029873	0.247643	0.00660366	3.12321e-09	0.0482827	0.00181472	6.17746e-05	0.665721	~ age + (1|sex) + (1|subjectid) + (1|celltype) + (1|timepoint) + (1|adjmfc.group) + (1|celltype:timepoint)
ZNF131	0.00767931	0.48303	0	0	0.00272924	0.00554933	0.000368606	0.500644	~ age + (1|sex) + (1|subjectid) + (1|celltype) + (1|timepoint) + (1|adjmfc.group) + (1|celltype:timepoint)
HMGCS1	0	0.0829774	0.0190651	0	0	0	0.000616914	0.897341	~ age + (1|sex) + (1|subjectid) + (1|celltype) + (1|timepoint) + (1|adjmfc.group) + (1|celltype:timepoint)
CCL28	0.00495353	0.721582	0	0	0.00585634	0.000206608	0.00339963	0.264002	~ age + (1|sex) + (1|subjectid) + (1|celltype) + (1|timepoint) + (1|adjmfc.group) + (1|celltype:timepoint)
C5orf28	0.0103304	0.310423	0	0	0	0.00504506	2.60253e-06	0.674199	~ age + (1|sex) + (1|subjectid) + (1|celltype) + (1|timepoint) + (1|adjmfc.group) + (1|celltype:timepoint)
C5orf34	0.00120065	0.413298	0.00377142	0	0.0412387	0.00572826	0.00642807	0.528335	~ age + (1|sex) + (1|subjectid) + (1|celltype) + (1|timepoint) + (1|adjmfc.group) + (1|celltype:timepoint)
PAIP1	0	0.334512	0	6.44782e-11	0.0274464	0.000640471	0.00633024	0.63107	~ age + (1|sex) + (1|subjectid) + (1|celltype) + (1|timepoint) + (1|adjmfc.group) + (1|celltype:timepoint)
NNT-AS1	0.0355913	0.225252	1.1859e-08	1.10713e-10	0.00521629	0.00145279	0.000865837	0.731622	~ age + (1|sex) + (1|subjectid) + (1|celltype) + (1|timepoint) + (1|adjmfc.group) + (1|celltype:timepoint)
NNT	0.0272097	0.00328013	0	0	0.00418721	0.00953791	0.00154178	0.954243	~ age + (1|sex) + (1|subjectid) + (1|celltype) + (1|timepoint) + (1|adjmfc.group) + (1|celltype:timepoint)
MRPS30	0	0.265181	1.434e-10	0	0.0294307	0.00815926	0.00187568	0.695353	~ age + (1|sex) + (1|subjectid) + (1|celltype) + (1|timepoint) + (1|adjmfc.group) + (1|celltype:timepoint)
RP11-53O19.3	0.0137306	0.352473	0	1.31941e-10	0.0578139	0.011509	0.0173707	0.547102	~ age + (1|sex) + (1|subjectid) + (1|celltype) + (1|timepoint) + (1|adjmfc.group) + (1|celltype:timepoint)
EMB	0	0.835391	0.00494023	0	0.0105819	0.00329137	0.000265119	0.145531	~ age + (1|sex) + (1|subjectid) + (1|celltype) + (1|timepoint) + (1|adjmfc.group) + (1|celltype:timepoint)
PARP8	0.00255161	0.798866	0	0	0.0149382	0.00149752	0.00161422	0.180532	~ age + (1|sex) + (1|subjectid) + (1|celltype) + (1|timepoint) + (1|adjmfc.group) + (1|celltype:timepoint)
ITGA1	0.00886024	0.299161	0	0.00468437	0.0276691	0	0.00525227	0.654373	~ age + (1|sex) + (1|subjectid) + (1|celltype) + (1|timepoint) + (1|adjmfc.group) + (1|celltype:timepoint)
PELO	0	0.12451	0.00287675	0	0.010496	0	0.00084196	0.861275	~ age + (1|sex) + (1|subjectid) + (1|celltype) + (1|timepoint) + (1|adjmfc.group) + (1|celltype:timepoint)
MOCS2	0.00208764	0.272777	0	0	0.0141844	0.013232	0.00486834	0.69285	~ age + (1|sex) + (1|subjectid) + (1|celltype) + (1|timepoint) + (1|adjmfc.group) + (1|celltype:timepoint)
CTD-2366F13.1	6.29643e-11	0.390092	0.0146495	8.183e-11	0.0538355	0.00632896	0.00236291	0.532731	~ age + (1|sex) + (1|subjectid) + (1|celltype) + (1|timepoint) + (1|adjmfc.group) + (1|celltype:timepoint)
NDUFS4	0.043884	0.410614	0	0	0	0.00192323	0.00396979	0.539609	~ age + (1|sex) + (1|subjectid) + (1|celltype) + (1|timepoint) + (1|adjmfc.group) + (1|celltype:timepoint)
ARL15	0.0147465	0.114618	0.0226839	0	0.0175464	0	0.00630885	0.824097	~ age + (1|sex) + (1|subjectid) + (1|celltype) + (1|timepoint) + (1|adjmfc.group) + (1|celltype:timepoint)
SNX18	0.00800016	0.68525	0.000615235	0	0.00387176	0	0.000122613	0.30214	~ age + (1|sex) + (1|subjectid) + (1|celltype) + (1|timepoint) + (1|adjmfc.group) + (1|celltype:timepoint)
GZMK	0.00224008	0.914434	0.000931872	5.55555e-11	0.0127358	0.000416549	0.00186288	0.0673793	~ age + (1|sex) + (1|subjectid) + (1|celltype) + (1|timepoint) + (1|adjmfc.group) + (1|celltype:timepoint)
GZMA	0.000141286	0.955072	4.70646e-12	0.00085798	0.00393234	0.000246403	0.000166	0.0395841	~ age + (1|sex) + (1|subjectid) + (1|celltype) + (1|timepoint) + (1|adjmfc.group) + (1|celltype:timepoint)
DHX29	0.0723229	0.0668559	0.00694505	0	0	0	0.000244362	0.853632	~ age + (1|sex) + (1|subjectid) + (1|celltype) + (1|timepoint) + (1|adjmfc.group) + (1|celltype:timepoint)
SKIV2L2	0.00264706	0.125015	0.00555053	1.86376e-09	0.045963	1.15423e-10	0.00576394	0.815061	~ age + (1|sex) + (1|subjectid) + (1|celltype) + (1|timepoint) + (1|adjmfc.group) + (1|celltype:timepoint)
PPAP2A	0	0.429576	0.0117612	8.34241e-11	0.00968904	0.00237444	0.00382398	0.542775	~ age + (1|sex) + (1|subjectid) + (1|celltype) + (1|timepoint) + (1|adjmfc.group) + (1|celltype:timepoint)
SLC38A9	0	0.0681079	0.0107792	9.15274e-11	0	0.0129463	1.42347e-06	0.908165	~ age + (1|sex) + (1|subjectid) + (1|celltype) + (1|timepoint) + (1|adjmfc.group) + (1|celltype:timepoint)
IL6ST	0.0028282	0.810475	0.00035467	0	0.00469459	0.00110818	0.00288061	0.177659	~ age + (1|sex) + (1|subjectid) + (1|celltype) + (1|timepoint) + (1|adjmfc.group) + (1|celltype:timepoint)
CTD-2031P19.5	0.0655465	0.465238	0.0124171	0	0.0915851	0.000237372	0.00537366	0.359602	~ age + (1|sex) + (1|subjectid) + (1|celltype) + (1|timepoint) + (1|adjmfc.group) + (1|celltype:timepoint)
CTD-2031P19.3	0.0240698	0.28086	0.0206547	3.75784e-09	0.0382792	0.00595347	0.00813978	0.622043	~ age + (1|sex) + (1|subjectid) + (1|celltype) + (1|timepoint) + (1|adjmfc.group) + (1|celltype:timepoint)
CTD-2227I18.1	0.0269026	0.458914	0.00663791	0	0.0520377	0.00394972	0.00475037	0.446808	~ age + (1|sex) + (1|subjectid) + (1|celltype) + (1|timepoint) + (1|adjmfc.group) + (1|celltype:timepoint)
ANKRD55	0.00390276	0.654997	0.00396492	0	0.0224703	0.00252131	0.0015476	0.310597	~ age + (1|sex) + (1|subjectid) + (1|celltype) + (1|timepoint) + (1|adjmfc.group) + (1|celltype:timepoint)
MAP3K1	0.00852403	0.763359	0.011542	0	0.01603	0.00152321	0.000713695	0.198308	~ age + (1|sex) + (1|subjectid) + (1|celltype) + (1|timepoint) + (1|adjmfc.group) + (1|celltype:timepoint)
SETD9	0.0273024	0.258945	0	1.20513e-10	0.102262	0	0.000278495	0.611212	~ age + (1|sex) + (1|subjectid) + (1|celltype) + (1|timepoint) + (1|adjmfc.group) + (1|celltype:timepoint)
MIER3	0.0455678	0.175434	8.4923e-11	0	0.00667905	0.0123625	0.0141645	0.745793	~ age + (1|sex) + (1|subjectid) + (1|celltype) + (1|timepoint) + (1|adjmfc.group) + (1|celltype:timepoint)
GPBP1	3.62784e-11	0.650775	0	0.00103892	0.0230469	0.00321541	0.00766527	0.314259	~ age + (1|sex) + (1|subjectid) + (1|celltype) + (1|timepoint) + (1|adjmfc.group) + (1|celltype:timepoint)
PLK2	0.0522922	0.269747	0.00636139	0	0.02529	1.2467e-05	0.00228088	0.644016	~ age + (1|sex) + (1|subjectid) + (1|celltype) + (1|timepoint) + (1|adjmfc.group) + (1|celltype:timepoint)
GAPT	0.00620181	0.913097	0.00152025	0	0.00286179	0.00118228	0.000650222	0.074487	~ age + (1|sex) + (1|subjectid) + (1|celltype) + (1|timepoint) + (1|adjmfc.group) + (1|celltype:timepoint)
PDE4D	0.0544804	0.555975	9.85993e-08	0.000468621	0.0282707	0.00579768	2.28872e-05	0.354984	~ age + (1|sex) + (1|subjectid) + (1|celltype) + (1|timepoint) + (1|adjmfc.group) + (1|celltype:timepoint)
ERCC8	0.0114314	0.0866684	0.00221358	5.01432e-09	0.00661275	0	0.0081296	0.884944	~ age + (1|sex) + (1|subjectid) + (1|celltype) + (1|timepoint) + (1|adjmfc.group) + (1|celltype:timepoint)
NDUFAF2	0.0317227	0.47806	0	0.000258422	0.00436941	0.00407529	0.00843989	0.473074	~ age + (1|sex) + (1|subjectid) + (1|celltype) + (1|timepoint) + (1|adjmfc.group) + (1|celltype:timepoint)
SMIM15	0.0117713	0.0283323	0	0.00293823	0.00267306	0.00173162	0.000166309	0.952387	~ age + (1|sex) + (1|subjectid) + (1|celltype) + (1|timepoint) + (1|adjmfc.group) + (1|celltype:timepoint)
ZSWIM6	0.00361619	0.484277	0.00412257	0.000275167	0	0.00223062	3.11069e-05	0.505448	~ age + (1|sex) + (1|subjectid) + (1|celltype) + (1|timepoint) + (1|adjmfc.group) + (1|celltype:timepoint)
KIF2A	0.00677915	0.718564	0.00258116	0.00108756	0.0167263	0.0106514	0.0048594	0.238751	~ age + (1|sex) + (1|subjectid) + (1|celltype) + (1|timepoint) + (1|adjmfc.group) + (1|celltype:timepoint)
DIMT1	0.000670795	0.1865	0	0	0.00754527	0.00419257	0.00655216	0.794539	~ age + (1|sex) + (1|subjectid) + (1|celltype) + (1|timepoint) + (1|adjmfc.group) + (1|celltype:timepoint)
IPO11	0.0105332	0.206156	0.00304677	0	0.00973551	0.006743	0.00429376	0.759492	~ age + (1|sex) + (1|subjectid) + (1|celltype) + (1|timepoint) + (1|adjmfc.group) + (1|celltype:timepoint)
SREK1IP1	0.0710402	0.267597	0	0	0.0148249	0	0.000917689	0.64562	~ age + (1|sex) + (1|subjectid) + (1|celltype) + (1|timepoint) + (1|adjmfc.group) + (1|celltype:timepoint)
CWC27	0.0696644	0.205029	0	0.0106162	0	0	0.00386837	0.710822	~ age + (1|sex) + (1|subjectid) + (1|celltype) + (1|timepoint) + (1|adjmfc.group) + (1|celltype:timepoint)
ADAMTS6	2.09481e-09	0.559356	0.0151328	0	0.0274257	0.0086094	0.000543933	0.388932	~ age + (1|sex) + (1|subjectid) + (1|celltype) + (1|timepoint) + (1|adjmfc.group) + (1|celltype:timepoint)
CENPK	0.00682822	0.576418	0	7.23997e-11	0.135108	0.00312213	0.00249436	0.27603	~ age + (1|sex) + (1|subjectid) + (1|celltype) + (1|timepoint) + (1|adjmfc.group) + (1|celltype:timepoint)
PPWD1	0.0222983	0.327255	0	1.07708e-10	0.0139866	0.0126215	0.00455912	0.619279	~ age + (1|sex) + (1|subjectid) + (1|celltype) + (1|timepoint) + (1|adjmfc.group) + (1|celltype:timepoint)
TRIM23	0.00240968	0.0928443	1.86626e-07	0	0.0441755	1.36251e-08	0.00327758	0.857293	~ age + (1|sex) + (1|subjectid) + (1|celltype) + (1|timepoint) + (1|adjmfc.group) + (1|celltype:timepoint)
TRAPPC13	0.00881958	0.0148031	0	0.00227514	1.32284e-10	0.00848998	0.0126228	0.952989	~ age + (1|sex) + (1|subjectid) + (1|celltype) + (1|timepoint) + (1|adjmfc.group) + (1|celltype:timepoint)
CTC-534A2.2	0.164512	0.0384439	0.0122566	5.12737e-10	0.021583	0.0511384	0.012681	0.699386	~ age + (1|sex) + (1|subjectid) + (1|celltype) + (1|timepoint) + (1|adjmfc.group) + (1|celltype:timepoint)
SGTB	0.00671319	0.574888	0.00788089	8.11664e-05	0.0241528	0	2.35602e-07	0.386284	~ age + (1|sex) + (1|subjectid) + (1|celltype) + (1|timepoint) + (1|adjmfc.group) + (1|celltype:timepoint)
NLN	0	0.44364	0.00775657	1.35918e-09	0.0282843	0.00901513	0.00139301	0.509911	~ age + (1|sex) + (1|subjectid) + (1|celltype) + (1|timepoint) + (1|adjmfc.group) + (1|celltype:timepoint)
ERBB2IP	0.0121865	0.389701	0	1.67543e-10	0.0274907	0.00327059	0.0125684	0.554783	~ age + (1|sex) + (1|subjectid) + (1|celltype) + (1|timepoint) + (1|adjmfc.group) + (1|celltype:timepoint)
SREK1	0.0133205	0.139694	0.00370937	0.00165931	0.0454655	0.00324124	0.00321844	0.789691	~ age + (1|sex) + (1|subjectid) + (1|celltype) + (1|timepoint) + (1|adjmfc.group) + (1|celltype:timepoint)
MAST4	0	0.651036	0.00388056	0	0.0093275	0.000135902	0.00157557	0.334044	~ age + (1|sex) + (1|subjectid) + (1|celltype) + (1|timepoint) + (1|adjmfc.group) + (1|celltype:timepoint)
CD180	0.00724359	0.760146	0	0	0.0202331	0.00646488	2.50582e-05	0.205888	~ age + (1|sex) + (1|subjectid) + (1|celltype) + (1|timepoint) + (1|adjmfc.group) + (1|celltype:timepoint)
PIK3R1	0.025884	0.777029	0.00298157	0	0.0253662	0.00917559	0.00346628	0.156097	~ age + (1|sex) + (1|subjectid) + (1|celltype) + (1|timepoint) + (1|adjmfc.group) + (1|celltype:timepoint)
SLC30A5	0.000651337	0.149382	0	0	5.63111e-10	0	0.00380134	0.846165	~ age + (1|sex) + (1|subjectid) + (1|celltype) + (1|timepoint) + (1|adjmfc.group) + (1|celltype:timepoint)
CCNB1	0.00370913	0.362441	0	9.98825e-11	0.0184937	0.0120395	0.00457429	0.598743	~ age + (1|sex) + (1|subjectid) + (1|celltype) + (1|timepoint) + (1|adjmfc.group) + (1|celltype:timepoint)
CENPH	0.00273446	0.406733	0	0.00328072	0.0111082	0.0134854	0.000650056	0.562008	~ age + (1|sex) + (1|subjectid) + (1|celltype) + (1|timepoint) + (1|adjmfc.group) + (1|celltype:timepoint)
MRPS36	0.000622013	0.303448	0.00147582	7.20266e-10	0.0385939	7.384e-11	0.000945855	0.654914	~ age + (1|sex) + (1|subjectid) + (1|celltype) + (1|timepoint) + (1|adjmfc.group) + (1|celltype:timepoint)
CDK7	0	0.026764	0	0	0	0	0.0165035	0.956732	~ age + (1|sex) + (1|subjectid) + (1|celltype) + (1|timepoint) + (1|adjmfc.group) + (1|celltype:timepoint)
CCDC125	0.0265549	0.132231	0.0195131	0	0.0234999	0	0.00551743	0.792683	~ age + (1|sex) + (1|subjectid) + (1|celltype) + (1|timepoint) + (1|adjmfc.group) + (1|celltype:timepoint)
TAF9	0	0.317054	0	0	0.0231364	0.00586193	1.34012e-07	0.653948	~ age + (1|sex) + (1|subjectid) + (1|celltype) + (1|timepoint) + (1|adjmfc.group) + (1|celltype:timepoint)
RAD17	0.0242108	0.179329	0	0	0.00202773	0	0.00270339	0.791729	~ age + (1|sex) + (1|subjectid) + (1|celltype) + (1|timepoint) + (1|adjmfc.group) + (1|celltype:timepoint)
OCLN	0.00580217	0.172534	8.42857e-11	0.00224476	0.105496	0	0.00106842	0.712855	~ age + (1|sex) + (1|subjectid) + (1|celltype) + (1|timepoint) + (1|adjmfc.group) + (1|celltype:timepoint)
GTF2H2C	0	0.192251	0	0	0.0173388	0	0.00306056	0.78735	~ age + (1|sex) + (1|subjectid) + (1|celltype) + (1|timepoint) + (1|adjmfc.group) + (1|celltype:timepoint)
SMN2	0.0296562	0.110702	1.19456e-10	0	0.219497	0.00130991	0.00195022	0.636884	~ age + (1|sex) + (1|subjectid) + (1|celltype) + (1|timepoint) + (1|adjmfc.group) + (1|celltype:timepoint)
RP11-497H16.9	0.0145834	0.0752218	0.00776654	0	0.0358183	2.02947e-10	0.000437219	0.866173	~ age + (1|sex) + (1|subjectid) + (1|celltype) + (1|timepoint) + (1|adjmfc.group) + (1|celltype:timepoint)
SERF1A	0	0.33869	0	0.000227202	0.0188733	0.00427003	0.00894281	0.628997	~ age + (1|sex) + (1|subjectid) + (1|celltype) + (1|timepoint) + (1|adjmfc.group) + (1|celltype:timepoint)
SMN1	0	0.111216	7.75764e-10	0	0.130651	0.000250372	9.86276e-07	0.757882	~ age + (1|sex) + (1|subjectid) + (1|celltype) + (1|timepoint) + (1|adjmfc.group) + (1|celltype:timepoint)
NAIP	0.00152908	0.629962	0.00551218	0	0.0527226	0	0.00366626	0.306608	~ age + (1|sex) + (1|subjectid) + (1|celltype) + (1|timepoint) + (1|adjmfc.group) + (1|celltype:timepoint)
GTF2H2	0.0111159	0.237821	0	0	0.2208	0	0.0165538	0.513709	~ age + (1|sex) + (1|subjectid) + (1|celltype) + (1|timepoint) + (1|adjmfc.group) + (1|celltype:timepoint)
BDP1	0.0592013	0.388884	0	2.04324e-10	0.021963	0	0.000147885	0.529804	~ age + (1|sex) + (1|subjectid) + (1|celltype) + (1|timepoint) + (1|adjmfc.group) + (1|celltype:timepoint)
MCCC2	0	0.082692	3.73303e-06	0.0034815	0	0	3.94749e-05	0.913783	~ age + (1|sex) + (1|subjectid) + (1|celltype) + (1|timepoint) + (1|adjmfc.group) + (1|celltype:timepoint)
MRPS27	0	0.222795	0	0	0	0.00389361	0.000509967	0.772802	~ age + (1|sex) + (1|subjectid) + (1|celltype) + (1|timepoint) + (1|adjmfc.group) + (1|celltype:timepoint)
PTCD2	4.25321e-10	0.212613	0.0031045	0	0.0223932	0.00707368	0.000186185	0.754629	~ age + (1|sex) + (1|subjectid) + (1|celltype) + (1|timepoint) + (1|adjmfc.group) + (1|celltype:timepoint)
TNPO1	0.0203023	0.105932	0	0.00101938	0.0102529	0	0.00272676	0.859767	~ age + (1|sex) + (1|subjectid) + (1|celltype) + (1|timepoint) + (1|adjmfc.group) + (1|celltype:timepoint)
FCHO2	0.0118936	0.507582	0	0.00442392	0.00303439	4.04685e-10	0.00184629	0.47122	~ age + (1|sex) + (1|subjectid) + (1|celltype) + (1|timepoint) + (1|adjmfc.group) + (1|celltype:timepoint)
TMEM171	0.0360978	0.58206	0	0.00649995	0.0220468	0.00533823	0.00162858	0.346328	~ age + (1|sex) + (1|subjectid) + (1|celltype) + (1|timepoint) + (1|adjmfc.group) + (1|celltype:timepoint)
RP11-79P5.9	0.010764	0.34055	0.0178528	1.65437e-06	0.0752714	0.00143482	0.00926964	0.544856	~ age + (1|sex) + (1|subjectid) + (1|celltype) + (1|timepoint) + (1|adjmfc.group) + (1|celltype:timepoint)
BTF3	0.000252447	0.805485	0.0119805	0	0.0453686	0.0227204	0.00176664	0.112426	~ age + (1|sex) + (1|subjectid) + (1|celltype) + (1|timepoint) + (1|adjmfc.group) + (1|celltype:timepoint)
ANKRA2	0.00778518	0.334871	0	0	0	0.00192577	0.000389745	0.655028	~ age + (1|sex) + (1|subjectid) + (1|celltype) + (1|timepoint) + (1|adjmfc.group) + (1|celltype:timepoint)
UTP15	0.00232099	0.114353	0.000192905	0	0	0.00344115	0.00202149	0.877671	~ age + (1|sex) + (1|subjectid) + (1|celltype) + (1|timepoint) + (1|adjmfc.group) + (1|celltype:timepoint)
ENC1	0.0646568	0.354634	0	0	0.0315157	0.00190935	5.3543e-05	0.54723	~ age + (1|sex) + (1|subjectid) + (1|celltype) + (1|timepoint) + (1|adjmfc.group) + (1|celltype:timepoint)
HEXB	0.00456969	0.68671	0.00977991	2.76456e-10	0.0101342	0.00185354	3.57228e-05	0.286917	~ age + (1|sex) + (1|subjectid) + (1|celltype) + (1|timepoint) + (1|adjmfc.group) + (1|celltype:timepoint)
GFM2	0	0.04113	0	0	0	0.0023649	0.000645424	0.95586	~ age + (1|sex) + (1|subjectid) + (1|celltype) + (1|timepoint) + (1|adjmfc.group) + (1|celltype:timepoint)
NSA2	2.59999e-10	0.568863	0.000154494	0.0125005	0.118197	0.00804532	0.000339391	0.291901	~ age + (1|sex) + (1|subjectid) + (1|celltype) + (1|timepoint) + (1|adjmfc.group) + (1|celltype:timepoint)
FAM169A	0.0104139	0.534129	0.00533124	0	0.0197409	0	0.00988043	0.420504	~ age + (1|sex) + (1|subjectid) + (1|celltype) + (1|timepoint) + (1|adjmfc.group) + (1|celltype:timepoint)
GCNT4	0.0158949	0.414967	0.00119037	0.000161946	0.0560444	0.00371136	0.0181022	0.489927	~ age + (1|sex) + (1|subjectid) + (1|celltype) + (1|timepoint) + (1|adjmfc.group) + (1|celltype:timepoint)
ANKRD31	0.0286195	0.430327	0.00242141	2.83708e-10	0.0504117	0.0110861	0.0151204	0.462014	~ age + (1|sex) + (1|subjectid) + (1|celltype) + (1|timepoint) + (1|adjmfc.group) + (1|celltype:timepoint)
HMGCR	0	0.134828	0	0	0.00462357	2.8329e-10	0.00145054	0.859098	~ age + (1|sex) + (1|subjectid) + (1|celltype) + (1|timepoint) + (1|adjmfc.group) + (1|celltype:timepoint)
COL4A3BP	0.0504335	0.437718	0	0.000642939	0.00963141	0	0.00242301	0.499151	~ age + (1|sex) + (1|subjectid) + (1|celltype) + (1|timepoint) + (1|adjmfc.group) + (1|celltype:timepoint)
POLK	0	0.305836	0.0157957	7.85024e-09	0.00280685	0.00236641	0.00216923	0.671026	~ age + (1|sex) + (1|subjectid) + (1|celltype) + (1|timepoint) + (1|adjmfc.group) + (1|celltype:timepoint)
CTC-366B18.4	0.0111653	0.398528	0.018185	0	0.0372575	7.31095e-08	0.0188591	0.516006	~ age + (1|sex) + (1|subjectid) + (1|celltype) + (1|timepoint) + (1|adjmfc.group) + (1|celltype:timepoint)
ANKDD1B	0.0332185	0.435457	0.00439182	3.63301e-06	0.048903	0.00757482	0.0123063	0.458145	~ age + (1|sex) + (1|subjectid) + (1|celltype) + (1|timepoint) + (1|adjmfc.group) + (1|celltype:timepoint)
POC5	0	0.0985908	0	0	0.0209646	0	0.00130475	0.87914	~ age + (1|sex) + (1|subjectid) + (1|celltype) + (1|timepoint) + (1|adjmfc.group) + (1|celltype:timepoint)
IQGAP2	0.0222283	0.767032	0	0.00130407	0.00661538	0.0047948	0.000588381	0.197437	~ age + (1|sex) + (1|subjectid) + (1|celltype) + (1|timepoint) + (1|adjmfc.group) + (1|celltype:timepoint)
F2R	0.0211711	0.70539	0.00673792	0	0.01577	9.63222e-10	0.00372317	0.247208	~ age + (1|sex) + (1|subjectid) + (1|celltype) + (1|timepoint) + (1|adjmfc.group) + (1|celltype:timepoint)
F2RL1	0.0427117	0.294143	0	0	0.0401478	0.023524	0.0124463	0.587027	~ age + (1|sex) + (1|subjectid) + (1|celltype) + (1|timepoint) + (1|adjmfc.group) + (1|celltype:timepoint)
S100Z	0	0.701123	0	0.00254392	0.00579432	0.00045291	0.00162826	0.288458	~ age + (1|sex) + (1|subjectid) + (1|celltype) + (1|timepoint) + (1|adjmfc.group) + (1|celltype:timepoint)
AGGF1	0.136569	0.0664716	0	0.0138043	0	0.00541859	0.00111707	0.77662	~ age + (1|sex) + (1|subjectid) + (1|celltype) + (1|timepoint) + (1|adjmfc.group) + (1|celltype:timepoint)
ZBED3	0.0395399	0.372801	0.00800389	0.0253559	0.0271391	0.00204351	0.00233194	0.522785	~ age + (1|sex) + (1|subjectid) + (1|celltype) + (1|timepoint) + (1|adjmfc.group) + (1|celltype:timepoint)
WDR41	0.00137134	0.523542	0	7.11605e-09	0.00719633	3.30852e-09	0.000269112	0.467621	~ age + (1|sex) + (1|subjectid) + (1|celltype) + (1|timepoint) + (1|adjmfc.group) + (1|celltype:timepoint)
TBCA	0	0.404249	0.00364098	7.04456e-08	0.0607038	0.00820667	0.00833772	0.514862	~ age + (1|sex) + (1|subjectid) + (1|celltype) + (1|timepoint) + (1|adjmfc.group) + (1|celltype:timepoint)
AP3B1	0.0193839	0.316153	0	5.933e-10	0.00158297	1.10108e-09	0.00271779	0.660163	~ age + (1|sex) + (1|subjectid) + (1|celltype) + (1|timepoint) + (1|adjmfc.group) + (1|celltype:timepoint)
CTD-2037K23.2	0.0220341	0.281161	0	0.00248428	0.017671	0	3.12893e-07	0.676649	~ age + (1|sex) + (1|subjectid) + (1|celltype) + (1|timepoint) + (1|adjmfc.group) + (1|celltype:timepoint)
SCAMP1	0	0.134103	0	0.00305767	0	0.0282004	0.00234697	0.832292	~ age + (1|sex) + (1|subjectid) + (1|celltype) + (1|timepoint) + (1|adjmfc.group) + (1|celltype:timepoint)
LHFPL2	0.00102367	0.610356	0.0209962	0	0.033403	0.00312705	0.0109904	0.320104	~ age + (1|sex) + (1|subjectid) + (1|celltype) + (1|timepoint) + (1|adjmfc.group) + (1|celltype:timepoint)
ARSB	0.0165085	0.450288	0	1.69065e-09	0.0084423	0.00619557	0.00203061	0.516535	~ age + (1|sex) + (1|subjectid) + (1|celltype) + (1|timepoint) + (1|adjmfc.group) + (1|celltype:timepoint)
DMGDH	0.0697106	0.386141	0.00106039	0	0.0302455	0.000973247	0.00240555	0.509464	~ age + (1|sex) + (1|subjectid) + (1|celltype) + (1|timepoint) + (1|adjmfc.group) + (1|celltype:timepoint)
JMY	0.0847059	0.207299	0.00464052	0	0.00770888	0.00551004	0.00328751	0.686848	~ age + (1|sex) + (1|subjectid) + (1|celltype) + (1|timepoint) + (1|adjmfc.group) + (1|celltype:timepoint)
HOMER1	0	0.124259	0	1.00816e-10	0.0167357	0.00712357	2.15719e-05	0.85186	~ age + (1|sex) + (1|subjectid) + (1|celltype) + (1|timepoint) + (1|adjmfc.group) + (1|celltype:timepoint)
PAPD4	0.0205819	0.11267	0.00107444	0.00142424	0.0140937	1.19122e-09	0.00253417	0.847621	~ age + (1|sex) + (1|subjectid) + (1|celltype) + (1|timepoint) + (1|adjmfc.group) + (1|celltype:timepoint)
MTX3	0	0.248236	0.0052863	0	0.0079364	0	0.000141578	0.7384	~ age + (1|sex) + (1|subjectid) + (1|celltype) + (1|timepoint) + (1|adjmfc.group) + (1|celltype:timepoint)
SERINC5	0.00130263	0.852721	0	0.000883307	0.00244725	0.0016532	0.000349069	0.140644	~ age + (1|sex) + (1|subjectid) + (1|celltype) + (1|timepoint) + (1|adjmfc.group) + (1|celltype:timepoint)
ZFYVE16	0	0.32611	0	0	0	0.00388064	0.00395766	0.666052	~ age + (1|sex) + (1|subjectid) + (1|celltype) + (1|timepoint) + (1|adjmfc.group) + (1|celltype:timepoint)
CTD-2015H6.3	0.0138942	0.281861	0	8.00442e-11	0.0557851	0.0046768	0.0139444	0.629839	~ age + (1|sex) + (1|subjectid) + (1|celltype) + (1|timepoint) + (1|adjmfc.group) + (1|celltype:timepoint)
FAM151B	0.0251445	0.465913	0	0.00080344	0.0443755	0.00700573	0.0138811	0.442877	~ age + (1|sex) + (1|subjectid) + (1|celltype) + (1|timepoint) + (1|adjmfc.group) + (1|celltype:timepoint)
DHFR	0.0121845	0.141615	0	0	0.0372301	0	7.41259e-06	0.808963	~ age + (1|sex) + (1|subjectid) + (1|celltype) + (1|timepoint) + (1|adjmfc.group) + (1|celltype:timepoint)
MTRNR2L2	0	0.137972	0	0	0.125633	0.00353053	0.0124514	0.720412	~ age + (1|sex) + (1|subjectid) + (1|celltype) + (1|timepoint) + (1|adjmfc.group) + (1|celltype:timepoint)
MSH3	0.000209378	0.0784099	0	0	0.0536785	1.00391e-10	2.62863e-05	0.867676	~ age + (1|sex) + (1|subjectid) + (1|celltype) + (1|timepoint) + (1|adjmfc.group) + (1|celltype:timepoint)
CTC-459I6.1	0.0523748	0.436083	0.00740536	0	0.0399699	0.00803157	0.00525169	0.450884	~ age + (1|sex) + (1|subjectid) + (1|celltype) + (1|timepoint) + (1|adjmfc.group) + (1|celltype:timepoint)
RASGRF2	0.00970824	0.5448	0.00133624	0	0.0118451	0.0046572	0.00161926	0.426034	~ age + (1|sex) + (1|subjectid) + (1|celltype) + (1|timepoint) + (1|adjmfc.group) + (1|celltype:timepoint)
CKMT2-AS1	0	0.306269	0	0.00371817	0.00726446	0	0.00108516	0.681663	~ age + (1|sex) + (1|subjectid) + (1|celltype) + (1|timepoint) + (1|adjmfc.group) + (1|celltype:timepoint)
ZCCHC9	0.0409284	0.207416	0	0.015999	0.0186195	0.00020741	0.000301892	0.716528	~ age + (1|sex) + (1|subjectid) + (1|celltype) + (1|timepoint) + (1|adjmfc.group) + (1|celltype:timepoint)
SSBP2	0.00149175	0.567996	0.00748511	0.00722343	0	0.0159794	0.00421622	0.395608	~ age + (1|sex) + (1|subjectid) + (1|celltype) + (1|timepoint) + (1|adjmfc.group) + (1|celltype:timepoint)
ATG10	0.00568027	0.129922	0	1.22402e-10	0.0423426	0	1.00214e-05	0.822045	~ age + (1|sex) + (1|subjectid) + (1|celltype) + (1|timepoint) + (1|adjmfc.group) + (1|celltype:timepoint)
RPS23	1.00853e-10	0.911191	0.00533073	0	0.0435319	0.0127206	0.00784611	0.0193799	~ age + (1|sex) + (1|subjectid) + (1|celltype) + (1|timepoint) + (1|adjmfc.group) + (1|celltype:timepoint)
ATP6AP1L	0	0.334348	1.14985e-10	0	0.0480771	0.00418813	0.00845032	0.604937	~ age + (1|sex) + (1|subjectid) + (1|celltype) + (1|timepoint) + (1|adjmfc.group) + (1|celltype:timepoint)
TMEM167A	0	0.771918	0	0	0.00256996	0.00296539	9.3254e-05	0.222454	~ age + (1|sex) + (1|subjectid) + (1|celltype) + (1|timepoint) + (1|adjmfc.group) + (1|celltype:timepoint)
XRCC4	0.024454	0.337199	0	0	0.0093223	0	0.00121415	0.62781	~ age + (1|sex) + (1|subjectid) + (1|celltype) + (1|timepoint) + (1|adjmfc.group) + (1|celltype:timepoint)
VCAN	0	0.933828	0.00812987	7.07866e-11	0.0154428	0.0111909	1.03987e-05	0.0313984	~ age + (1|sex) + (1|subjectid) + (1|celltype) + (1|timepoint) + (1|adjmfc.group) + (1|celltype:timepoint)
COX7C	0.101669	0.747735	0.00413521	6.63633e-11	0.0208102	0.0128427	0.0059066	0.106902	~ age + (1|sex) + (1|subjectid) + (1|celltype) + (1|timepoint) + (1|adjmfc.group) + (1|celltype:timepoint)
RASA1	2.02032e-09	0.0436755	1.12309e-10	1.85023e-07	1.70486e-09	2.58556e-10	0.000676478	0.955648	~ age + (1|sex) + (1|subjectid) + (1|celltype) + (1|timepoint) + (1|adjmfc.group) + (1|celltype:timepoint)
CTC-428H11.2	0.0313375	0.214145	0	0	0.0680525	0.0107958	0.00157124	0.674098	~ age + (1|sex) + (1|subjectid) + (1|celltype) + (1|timepoint) + (1|adjmfc.group) + (1|celltype:timepoint)
CCNH	0.0576276	0.196157	4.84935e-09	2.2099e-10	0.0742707	0	0.0183881	0.653557	~ age + (1|sex) + (1|subjectid) + (1|celltype) + (1|timepoint) + (1|adjmfc.group) + (1|celltype:timepoint)
TMEM161B	0	0.216418	1.69065e-09	0.00395614	3.02736e-10	9.41003e-11	0.00462458	0.775002	~ age + (1|sex) + (1|subjectid) + (1|celltype) + (1|timepoint) + (1|adjmfc.group) + (1|celltype:timepoint)
TMEM161B-AS1	0	0.385943	0	0	0.0210344	0.00181331	0.00166169	0.589548	~ age + (1|sex) + (1|subjectid) + (1|celltype) + (1|timepoint) + (1|adjmfc.group) + (1|celltype:timepoint)
MEF2C	0	0.969981	0.00149232	1.60338e-05	0.000591131	8.682e-11	6.17325e-06	0.0279138	~ age + (1|sex) + (1|subjectid) + (1|celltype) + (1|timepoint) + (1|adjmfc.group) + (1|celltype:timepoint)
MEF2C-AS1	0.0215076	0.636121	4.84304e-10	0	0.0247573	0.00400488	0.0100964	0.303512	~ age + (1|sex) + (1|subjectid) + (1|celltype) + (1|timepoint) + (1|adjmfc.group) + (1|celltype:timepoint)
CETN3	0.00589798	0.150549	2.29405e-09	0.0112714	0.0222532	0.0313894	0.0032143	0.775425	~ age + (1|sex) + (1|subjectid) + (1|celltype) + (1|timepoint) + (1|adjmfc.group) + (1|celltype:timepoint)
MBLAC2	0	0.234699	0.00306367	0.000736942	0.0193079	0.003001	0.00823256	0.730959	~ age + (1|sex) + (1|subjectid) + (1|celltype) + (1|timepoint) + (1|adjmfc.group) + (1|celltype:timepoint)
POLR3G	0.0340013	0.415102	0.00602167	1.11109e-09	0.0342937	0.0100386	0.011819	0.488724	~ age + (1|sex) + (1|subjectid) + (1|celltype) + (1|timepoint) + (1|adjmfc.group) + (1|celltype:timepoint)
LYSMD3	0.0445052	0.0350281	0	0	0.00486083	0.0261758	0.0032957	0.886134	~ age + (1|sex) + (1|subjectid) + (1|celltype) + (1|timepoint) + (1|adjmfc.group) + (1|celltype:timepoint)
LUCAT1	0.0182102	0.370882	0	3.5819e-08	0.05295	0.00861914	0.0058724	0.543467	~ age + (1|sex) + (1|subjectid) + (1|celltype) + (1|timepoint) + (1|adjmfc.group) + (1|celltype:timepoint)
ARRDC3	0.000723915	0.671009	0.00106002	0.00375125	0.0357992	0.0308421	0.0106973	0.246118	~ age + (1|sex) + (1|subjectid) + (1|celltype) + (1|timepoint) + (1|adjmfc.group) + (1|celltype:timepoint)
FAM172A	0.0290554	0.361837	0	1.42857e-10	0.0161776	0.00401394	0.00302451	0.585891	~ age + (1|sex) + (1|subjectid) + (1|celltype) + (1|timepoint) + (1|adjmfc.group) + (1|celltype:timepoint)
POU5F2	0	0.175012	0.0072494	0.00611461	0.0103408	0	0.00562649	0.795657	~ age + (1|sex) + (1|subjectid) + (1|celltype) + (1|timepoint) + (1|adjmfc.group) + (1|celltype:timepoint)
KIAA0825	0.0356802	0.325347	0	0.00152097	0.0473531	0.00839504	0.0132912	0.568412	~ age + (1|sex) + (1|subjectid) + (1|celltype) + (1|timepoint) + (1|adjmfc.group) + (1|celltype:timepoint)
ANKRD32	0.00809905	0.471413	0	0	0.0120168	0	0.000513242	0.507958	~ age + (1|sex) + (1|subjectid) + (1|celltype) + (1|timepoint) + (1|adjmfc.group) + (1|celltype:timepoint)
MCTP1	0.000722336	0.742153	0	0	0.00615386	0.00359092	0.00108749	0.246293	~ age + (1|sex) + (1|subjectid) + (1|celltype) + (1|timepoint) + (1|adjmfc.group) + (1|celltype:timepoint)
TTC37	0.117735	0.20828	8.84945e-05	1.17451e-07	0.0263389	0.00236459	0.00732438	0.637868	~ age + (1|sex) + (1|subjectid) + (1|celltype) + (1|timepoint) + (1|adjmfc.group) + (1|celltype:timepoint)
ARSK	0.000707799	0.363119	0.00635067	2.38015e-10	0.00310583	0.00491067	5.4149e-05	0.621752	~ age + (1|sex) + (1|subjectid) + (1|celltype) + (1|timepoint) + (1|adjmfc.group) + (1|celltype:timepoint)
GPR150	0.0120406	0.460159	0.0186034	0.00148917	0.0163908	0	0.00288422	0.488433	~ age + (1|sex) + (1|subjectid) + (1|celltype) + (1|timepoint) + (1|adjmfc.group) + (1|celltype:timepoint)
RFESD	0	0.383073	0.00375209	6.85871e-11	0.0201966	0.0204046	0.0020567	0.570517	~ age + (1|sex) + (1|subjectid) + (1|celltype) + (1|timepoint) + (1|adjmfc.group) + (1|celltype:timepoint)
RHOBTB3	0.00140809	0.571288	0.000362962	0	0.0209382	0.00150164	0.000853968	0.403647	~ age + (1|sex) + (1|subjectid) + (1|celltype) + (1|timepoint) + (1|adjmfc.group) + (1|celltype:timepoint)
GLRX	0.122376	0.678715	0.00212995	0	0.0304297	0.0022243	0.000807206	0.163318	~ age + (1|sex) + (1|subjectid) + (1|celltype) + (1|timepoint) + (1|adjmfc.group) + (1|celltype:timepoint)
ELL2	0.0175175	0.16739	0	0	0.039653	0.0212419	0.00954558	0.744652	~ age + (1|sex) + (1|subjectid) + (1|celltype) + (1|timepoint) + (1|adjmfc.group) + (1|celltype:timepoint)
CAST	0.0583767	0.710937	0.00408122	0.00455788	0.0418158	0.0060504	0.000515104	0.173666	~ age + (1|sex) + (1|subjectid) + (1|celltype) + (1|timepoint) + (1|adjmfc.group) + (1|celltype:timepoint)
ERAP1	0.00410719	0.247108	0	0	0.0397347	0.00237069	0.00131477	0.705365	~ age + (1|sex) + (1|subjectid) + (1|celltype) + (1|timepoint) + (1|adjmfc.group) + (1|celltype:timepoint)
CTD-2260A17.1	0	0.350191	0	0.000679778	0.0517057	0.00591338	0.0168774	0.574633	~ age + (1|sex) + (1|subjectid) + (1|celltype) + (1|timepoint) + (1|adjmfc.group) + (1|celltype:timepoint)
CTD-2260A17.2	0.000622195	0.194788	1.86276e-10	3.54012e-10	0.0297019	0	0.00550337	0.769385	~ age + (1|sex) + (1|subjectid) + (1|celltype) + (1|timepoint) + (1|adjmfc.group) + (1|celltype:timepoint)
ERAP2	0.00953153	0.241821	0.00179338	5.9704e-08	0.451921	0.0312173	0.00254931	0.261167	~ age + (1|sex) + (1|subjectid) + (1|celltype) + (1|timepoint) + (1|adjmfc.group) + (1|celltype:timepoint)
LNPEP	0.0311859	0.407094	0	6.52886e-10	0.0324708	0.00118329	0.00690555	0.521161	~ age + (1|sex) + (1|subjectid) + (1|celltype) + (1|timepoint) + (1|adjmfc.group) + (1|celltype:timepoint)
CTD-2215E18.1	0.0363477	0.606325	0.0021472	0	0.0298099	0.0112445	0.0138205	0.300306	~ age + (1|sex) + (1|subjectid) + (1|celltype) + (1|timepoint) + (1|adjmfc.group) + (1|celltype:timepoint)
RIOK2	0	0.0699907	0	6.90584e-10	0.0174345	0.000254746	0.000173042	0.912147	~ age + (1|sex) + (1|subjectid) + (1|celltype) + (1|timepoint) + (1|adjmfc.group) + (1|celltype:timepoint)
RGMB	0.0321582	0.357231	0.0110202	7.1586e-10	0.0321955	0.00544323	0.022977	0.538975	~ age + (1|sex) + (1|subjectid) + (1|celltype) + (1|timepoint) + (1|adjmfc.group) + (1|celltype:timepoint)
CHD1	3.81808e-09	0.405988	0.0031415	0	0.0429038	0.0150143	0.000600104	0.532353	~ age + (1|sex) + (1|subjectid) + (1|celltype) + (1|timepoint) + (1|adjmfc.group) + (1|celltype:timepoint)
CTD-2007H13.3	0.0621997	0.155445	6.95904e-08	0	0.0738226	0.00636091	0.000584217	0.701587	~ age + (1|sex) + (1|subjectid) + (1|celltype) + (1|timepoint) + (1|adjmfc.group) + (1|celltype:timepoint)
FAM174A	0.019888	0.0938513	0.000928575	3.16765e-10	0	0	0.00111685	0.884215	~ age + (1|sex) + (1|subjectid) + (1|celltype) + (1|timepoint) + (1|adjmfc.group) + (1|celltype:timepoint)
ST8SIA4	0	0.321074	0.0178676	0.000592096	0	0	0.000235208	0.660232	~ age + (1|sex) + (1|subjectid) + (1|celltype) + (1|timepoint) + (1|adjmfc.group) + (1|celltype:timepoint)
SLCO4C1	0.0290001	0.534747	0.000963065	0	0.0126793	0.00276717	0.00780157	0.412042	~ age + (1|sex) + (1|subjectid) + (1|celltype) + (1|timepoint) + (1|adjmfc.group) + (1|celltype:timepoint)
PAM	0.00437571	0.44095	0.00128371	0.00140664	0.0100634	0	0.00670072	0.53522	~ age + (1|sex) + (1|subjectid) + (1|celltype) + (1|timepoint) + (1|adjmfc.group) + (1|celltype:timepoint)
GIN1	0	0.150486	0.00707526	0.00107441	0.0209867	0.00853884	0.000688176	0.81115	~ age + (1|sex) + (1|subjectid) + (1|celltype) + (1|timepoint) + (1|adjmfc.group) + (1|celltype:timepoint)
PPIP5K2	0	0.248666	0.0236499	2.82188e-07	0.0347519	0.00839792	0.000609246	0.683925	~ age + (1|sex) + (1|subjectid) + (1|celltype) + (1|timepoint) + (1|adjmfc.group) + (1|celltype:timepoint)
C5orf30	0.010656	0.195166	0.0203018	1.94094e-09	0.0102621	0.0101388	0.00547604	0.748	~ age + (1|sex) + (1|subjectid) + (1|celltype) + (1|timepoint) + (1|adjmfc.group) + (1|celltype:timepoint)
NUDT12	0.00597342	0.309865	0.0113791	1.5558e-09	0.0332123	0.00266561	0.00542025	0.631485	~ age + (1|sex) + (1|subjectid) + (1|celltype) + (1|timepoint) + (1|adjmfc.group) + (1|celltype:timepoint)
EFNA5	0.0358726	0.537197	0.001463	0	0.043698	0.00673699	0.0282752	0.346757	~ age + (1|sex) + (1|subjectid) + (1|celltype) + (1|timepoint) + (1|adjmfc.group) + (1|celltype:timepoint)
FBXL17	0.00178118	0.0372315	0.00941535	2.97517e-10	0.0129567	0.000691567	0.00684847	0.931075	~ age + (1|sex) + (1|subjectid) + (1|celltype) + (1|timepoint) + (1|adjmfc.group) + (1|celltype:timepoint)
LINC01023	0.0661649	0.366218	0.0142635	0	0.0237456	0	0.00613802	0.52347	~ age + (1|sex) + (1|subjectid) + (1|celltype) + (1|timepoint) + (1|adjmfc.group) + (1|celltype:timepoint)
FER	0.00293516	0.111674	0.0312451	3.99635e-08	0.0108474	0	0.00105108	0.842247	~ age + (1|sex) + (1|subjectid) + (1|celltype) + (1|timepoint) + (1|adjmfc.group) + (1|celltype:timepoint)
CTD-2587M2.1	0.00853593	0.300287	0.00865943	0.00200843	0.0299777	0.0102993	0.000937145	0.639295	~ age + (1|sex) + (1|subjectid) + (1|celltype) + (1|timepoint) + (1|adjmfc.group) + (1|celltype:timepoint)
PJA2	0.0451211	0.296948	4.95457e-06	0	0.00051842	0.00531663	0.000502551	0.651588	~ age + (1|sex) + (1|subjectid) + (1|celltype) + (1|timepoint) + (1|adjmfc.group) + (1|celltype:timepoint)
MAN2A1	0.00177497	0.155225	0.0169892	1.68344e-06	0.0350066	0.000826683	0.00201034	0.788165	~ age + (1|sex) + (1|subjectid) + (1|celltype) + (1|timepoint) + (1|adjmfc.group) + (1|celltype:timepoint)
SLC25A46	0.00490105	0.0319776	0	0	0.00437052	0.00110295	0.00766922	0.949979	~ age + (1|sex) + (1|subjectid) + (1|celltype) + (1|timepoint) + (1|adjmfc.group) + (1|celltype:timepoint)
WDR36	0	0.083924	3.37351e-10	6.04666e-10	6.79442e-09	0.00773748	0.00277557	0.905563	~ age + (1|sex) + (1|subjectid) + (1|celltype) + (1|timepoint) + (1|adjmfc.group) + (1|celltype:timepoint)
CAMK4	0.000989991	0.936028	0	0	0.00187221	0.0019548	0.00319527	0.0559599	~ age + (1|sex) + (1|subjectid) + (1|celltype) + (1|timepoint) + (1|adjmfc.group) + (1|celltype:timepoint)
STARD4	0	0.156123	0	0	0.0186581	0.00303082	0.00588402	0.816304	~ age + (1|sex) + (1|subjectid) + (1|celltype) + (1|timepoint) + (1|adjmfc.group) + (1|celltype:timepoint)
STARD4-AS1	6.3609e-10	0.536297	0	0	0.0504298	0.00429861	0.000138131	0.408836	~ age + (1|sex) + (1|subjectid) + (1|celltype) + (1|timepoint) + (1|adjmfc.group) + (1|celltype:timepoint)
NREP	0.00269275	0.6758	0.00913538	0	0.00490005	0.000529755	5.4393e-05	0.306888	~ age + (1|sex) + (1|subjectid) + (1|celltype) + (1|timepoint) + (1|adjmfc.group) + (1|celltype:timepoint)
EPB41L4A	0.0404716	0.484854	0.0017744	9.71486e-10	0.0193167	0.00437114	0.00257323	0.446639	~ age + (1|sex) + (1|subjectid) + (1|celltype) + (1|timepoint) + (1|adjmfc.group) + (1|celltype:timepoint)
EPB41L4A-AS1	0.0205284	0.676094	0	0.011689	0.0110641	0.0160769	0.000947252	0.2636	~ age + (1|sex) + (1|subjectid) + (1|celltype) + (1|timepoint) + (1|adjmfc.group) + (1|celltype:timepoint)
APC	0.0368565	0.049611	0	2.08932e-09	0.0263852	0	1.49382e-05	0.887132	~ age + (1|sex) + (1|subjectid) + (1|celltype) + (1|timepoint) + (1|adjmfc.group) + (1|celltype:timepoint)
SRP19	0	0.142144	0	0.00438411	0.071206	0.0285321	0.000336212	0.753398	~ age + (1|sex) + (1|subjectid) + (1|celltype) + (1|timepoint) + (1|adjmfc.group) + (1|celltype:timepoint)
REEP5	0.0384309	0.683333	0	0.000143745	0.0343316	0	0.000663508	0.243097	~ age + (1|sex) + (1|subjectid) + (1|celltype) + (1|timepoint) + (1|adjmfc.group) + (1|celltype:timepoint)
DCP2	0	0.308749	0	0	0.00721801	0.000743079	0.00443964	0.67885	~ age + (1|sex) + (1|subjectid) + (1|celltype) + (1|timepoint) + (1|adjmfc.group) + (1|celltype:timepoint)
MCC	0	0.397046	0.0264971	1.54563e-10	0.0234419	0	1.59412e-05	0.552999	~ age + (1|sex) + (1|subjectid) + (1|celltype) + (1|timepoint) + (1|adjmfc.group) + (1|celltype:timepoint)
YTHDC2	0.0247484	0.0990321	0	0	0.00873139	0	0.00105872	0.866429	~ age + (1|sex) + (1|subjectid) + (1|celltype) + (1|timepoint) + (1|adjmfc.group) + (1|celltype:timepoint)
CTC-428G20.3	0.0425118	0.23802	0.00851907	0.00189926	0.00769192	0.00593884	0.00883447	0.686585	~ age + (1|sex) + (1|subjectid) + (1|celltype) + (1|timepoint) + (1|adjmfc.group) + (1|celltype:timepoint)
PGGT1B	0.00672507	0.217585	0	3.59602e-10	0.0250177	0.00301335	0.00687961	0.740779	~ age + (1|sex) + (1|subjectid) + (1|celltype) + (1|timepoint) + (1|adjmfc.group) + (1|celltype:timepoint)
CCDC112	0.00924379	0.431085	0	4.12802e-10	0	0	0.000218856	0.559453	~ age + (1|sex) + (1|subjectid) + (1|celltype) + (1|timepoint) + (1|adjmfc.group) + (1|celltype:timepoint)
FEM1C	0.0500041	0.275337	0.00259783	0	0.0287672	0.00499506	0.000222028	0.638077	~ age + (1|sex) + (1|subjectid) + (1|celltype) + (1|timepoint) + (1|adjmfc.group) + (1|celltype:timepoint)
AC010226.4	0	0.394632	0.0373096	0.00472903	0.0155022	0.00191098	0.00517422	0.540742	~ age + (1|sex) + (1|subjectid) + (1|celltype) + (1|timepoint) + (1|adjmfc.group) + (1|celltype:timepoint)
TMED7	0.0340326	0.333272	0	0.00309513	0	0	0.000298154	0.629302	~ age + (1|sex) + (1|subjectid) + (1|celltype) + (1|timepoint) + (1|adjmfc.group) + (1|celltype:timepoint)
CTC-505O3.3	8.6328e-11	0.654537	0.00300001	0.00226026	0.0147897	0.0064628	0.00425499	0.314695	~ age + (1|sex) + (1|subjectid) + (1|celltype) + (1|timepoint) + (1|adjmfc.group) + (1|celltype:timepoint)
ATG12	0.0173151	0.277167	0	0.00244835	0.0279594	0	9.54515e-08	0.67511	~ age + (1|sex) + (1|subjectid) + (1|celltype) + (1|timepoint) + (1|adjmfc.group) + (1|celltype:timepoint)
AP3S1	0.0656982	0.466162	1.25836e-10	0.000178883	0.024243	0.0204344	2.9721e-05	0.423254	~ age + (1|sex) + (1|subjectid) + (1|celltype) + (1|timepoint) + (1|adjmfc.group) + (1|celltype:timepoint)
CTD-2287O16.5	0.00743679	0.262927	0	9.49613e-08	0.0414754	0.0119093	0.00819795	0.668054	~ age + (1|sex) + (1|subjectid) + (1|celltype) + (1|timepoint) + (1|adjmfc.group) + (1|celltype:timepoint)
COMMD10	0.0180176	0.343124	0	0.00176239	0.0180913	0.00433828	1.19387e-06	0.614665	~ age + (1|sex) + (1|subjectid) + (1|celltype) + (1|timepoint) + (1|adjmfc.group) + (1|celltype:timepoint)
CTB-118N6.3	0.00599499	0.291197	0	0	0.032233	0.00509262	0.0137018	0.651781	~ age + (1|sex) + (1|subjectid) + (1|celltype) + (1|timepoint) + (1|adjmfc.group) + (1|celltype:timepoint)
DTWD2	0	0.207529	0.00288059	0	0.0379318	0.000774139	0.0152798	0.735605	~ age + (1|sex) + (1|subjectid) + (1|celltype) + (1|timepoint) + (1|adjmfc.group) + (1|celltype:timepoint)
DMXL1	0.0651371	0.376949	0	0.00194928	0.0134163	0.00673238	0.00219703	0.533618	~ age + (1|sex) + (1|subjectid) + (1|celltype) + (1|timepoint) + (1|adjmfc.group) + (1|celltype:timepoint)
TNFAIP8	0.00109131	0.832367	8.67547e-07	0.0022035	0.00928385	0.00814824	0.00869288	0.138212	~ age + (1|sex) + (1|subjectid) + (1|celltype) + (1|timepoint) + (1|adjmfc.group) + (1|celltype:timepoint)
HSD17B4	0.00443266	0.327166	0.0139373	0.00178192	0.00150246	4.21159e-09	4.2253e-07	0.651179	~ age + (1|sex) + (1|subjectid) + (1|celltype) + (1|timepoint) + (1|adjmfc.group) + (1|celltype:timepoint)
SRFBP1	0.0756139	0.17696	0	0	0	0.00921957	0.00576437	0.732442	~ age + (1|sex) + (1|subjectid) + (1|celltype) + (1|timepoint) + (1|adjmfc.group) + (1|celltype:timepoint)
SNX2	0.000689393	0.889754	0	4.33637e-11	0.00995329	0.000105624	9.41733e-06	0.0994878	~ age + (1|sex) + (1|subjectid) + (1|celltype) + (1|timepoint) + (1|adjmfc.group) + (1|celltype:timepoint)
SNX24	0.00471865	0.340839	0.0076132	0	0.024263	0	0.018029	0.604537	~ age + (1|sex) + (1|subjectid) + (1|celltype) + (1|timepoint) + (1|adjmfc.group) + (1|celltype:timepoint)
CEP120	0	0.153664	0.00324608	0	0	0.016265	9.68125e-05	0.826729	~ age + (1|sex) + (1|subjectid) + (1|celltype) + (1|timepoint) + (1|adjmfc.group) + (1|celltype:timepoint)
CSNK1G3	0	0.409314	0	0.00152845	0.0161194	0.00353476	0.00235487	0.567149	~ age + (1|sex) + (1|subjectid) + (1|celltype) + (1|timepoint) + (1|adjmfc.group) + (1|celltype:timepoint)
ZNF608	0.0258204	0.62294	0.0059574	0	0.024753	0.00549407	0.00616663	0.308869	~ age + (1|sex) + (1|subjectid) + (1|celltype) + (1|timepoint) + (1|adjmfc.group) + (1|celltype:timepoint)
GRAMD3	0.00177356	0.371845	0	0.000628625	0.0131325	0.000453194	0.000912254	0.611255	~ age + (1|sex) + (1|subjectid) + (1|celltype) + (1|timepoint) + (1|adjmfc.group) + (1|celltype:timepoint)
ALDH7A1	0.0112622	0.435998	0.00120837	1.40977e-10	0.0550629	0.0045243	0.00391732	0.488027	~ age + (1|sex) + (1|subjectid) + (1|celltype) + (1|timepoint) + (1|adjmfc.group) + (1|celltype:timepoint)
PHAX	0.0280189	0.447466	0	5.6182e-11	0.00556968	0	0.000630136	0.518315	~ age + (1|sex) + (1|subjectid) + (1|celltype) + (1|timepoint) + (1|adjmfc.group) + (1|celltype:timepoint)
LMNB1	0.0228539	0.318624	0.0282788	0.00447413	0.00644627	1.05864e-09	0.000147834	0.619175	~ age + (1|sex) + (1|subjectid) + (1|celltype) + (1|timepoint) + (1|adjmfc.group) + (1|celltype:timepoint)
44623	0.000838154	0.575015	0.00602886	0	0.0178232	0.00141127	0.000182248	0.398701	~ age + (1|sex) + (1|subjectid) + (1|celltype) + (1|timepoint) + (1|adjmfc.group) + (1|celltype:timepoint)
C5orf63	0	0.510591	0	0.000196082	0.00479697	0.000779352	0.00142989	0.482207	~ age + (1|sex) + (1|subjectid) + (1|celltype) + (1|timepoint) + (1|adjmfc.group) + (1|celltype:timepoint)
PRRC1	0.00537907	0.0549143	1.90103e-10	0.00132165	0.00259383	0	0.00516803	0.930623	~ age + (1|sex) + (1|subjectid) + (1|celltype) + (1|timepoint) + (1|adjmfc.group) + (1|celltype:timepoint)
CTC-228N24.3	0	0.340299	0	0	0.0108032	0.00151877	0.00112048	0.646258	~ age + (1|sex) + (1|subjectid) + (1|celltype) + (1|timepoint) + (1|adjmfc.group) + (1|celltype:timepoint)
SLC12A2	5.02529e-10	0.23284	0.00375798	0.00554017	0.0123842	0.000515883	0.000454715	0.744507	~ age + (1|sex) + (1|subjectid) + (1|celltype) + (1|timepoint) + (1|adjmfc.group) + (1|celltype:timepoint)
FBN2	0.0381907	0.518196	0	0	0.0381673	0.0107892	0.0110974	0.383559	~ age + (1|sex) + (1|subjectid) + (1|celltype) + (1|timepoint) + (1|adjmfc.group) + (1|celltype:timepoint)
ISOC1	0.000649682	0.14133	0.00485486	0.0119465	0.00842199	0.000631223	0.000343097	0.831823	~ age + (1|sex) + (1|subjectid) + (1|celltype) + (1|timepoint) + (1|adjmfc.group) + (1|celltype:timepoint)
HINT1	0	0.876463	0.00158312	0.00245013	0.024673	0.00592953	0.000256025	0.0886453	~ age + (1|sex) + (1|subjectid) + (1|celltype) + (1|timepoint) + (1|adjmfc.group) + (1|celltype:timepoint)
LYRM7	0.022862	0.444333	0.0260034	8.77315e-11	0.00646516	0.00326436	0.000791334	0.496281	~ age + (1|sex) + (1|subjectid) + (1|celltype) + (1|timepoint) + (1|adjmfc.group) + (1|celltype:timepoint)
CDC42SE2	0.0544427	0.738283	0.00100915	0	0.0781369	0.00660081	0.000567468	0.12096	~ age + (1|sex) + (1|subjectid) + (1|celltype) + (1|timepoint) + (1|adjmfc.group) + (1|celltype:timepoint)
RAPGEF6	0.0019712	0.491794	0	6.50377e-08	0.000480576	2.2742e-07	0.00410729	0.501647	~ age + (1|sex) + (1|subjectid) + (1|celltype) + (1|timepoint) + (1|adjmfc.group) + (1|celltype:timepoint)
FNIP1	0.013404	0.0959383	0	4.54609e-09	0.00713819	0	0.00602473	0.877495	~ age + (1|sex) + (1|subjectid) + (1|celltype) + (1|timepoint) + (1|adjmfc.group) + (1|celltype:timepoint)
ACSL6	0	0.638872	0.00691464	0	0.00191431	0	0.00094066	0.351358	~ age + (1|sex) + (1|subjectid) + (1|celltype) + (1|timepoint) + (1|adjmfc.group) + (1|celltype:timepoint)
SLC22A4	0.0309992	0.471476	0.000166984	0.00395002	0.0467452	0.0133202	0.0167825	0.41656	~ age + (1|sex) + (1|subjectid) + (1|celltype) + (1|timepoint) + (1|adjmfc.group) + (1|celltype:timepoint)
SLC22A5	0	0.197884	0	0.0051657	0.0399292	0.00683611	0.00151957	0.748665	~ age + (1|sex) + (1|subjectid) + (1|celltype) + (1|timepoint) + (1|adjmfc.group) + (1|celltype:timepoint)
C5orf56	0	0.669352	0.0123771	0	0.0165666	0.0495332	2.81002e-06	0.252168	~ age + (1|sex) + (1|subjectid) + (1|celltype) + (1|timepoint) + (1|adjmfc.group) + (1|celltype:timepoint)
AC116366.6	0.0259293	0.129018	0.0196498	0	0.0350651	0.0269024	0.0028855	0.76055	~ age + (1|sex) + (1|subjectid) + (1|celltype) + (1|timepoint) + (1|adjmfc.group) + (1|celltype:timepoint)
IRF1	3.83342e-11	0.424893	0.0299515	0	0.0522217	0.315737	0.00122074	0.175975	~ age + (1|sex) + (1|subjectid) + (1|celltype) + (1|timepoint) + (1|adjmfc.group) + (1|celltype:timepoint)
RAD50	0.14782	0.21397	0.00701542	0	0.0311547	0	0.0161893	0.583851	~ age + (1|sex) + (1|subjectid) + (1|celltype) + (1|timepoint) + (1|adjmfc.group) + (1|celltype:timepoint)
KIF3A	0.0144014	0.503116	0	0	1.39575e-10	0.00222622	0.00190373	0.478352	~ age + (1|sex) + (1|subjectid) + (1|celltype) + (1|timepoint) + (1|adjmfc.group) + (1|celltype:timepoint)
CCNI2	0.0436762	0.441116	0.00328407	0	0.0417925	0.00986605	0.00800835	0.452257	~ age + (1|sex) + (1|subjectid) + (1|celltype) + (1|timepoint) + (1|adjmfc.group) + (1|celltype:timepoint)
44812	0.0226926	0.264561	0.0106634	0.00773657	0	0.00163915	0.00368043	0.689027	~ age + (1|sex) + (1|subjectid) + (1|celltype) + (1|timepoint) + (1|adjmfc.group) + (1|celltype:timepoint)
SHROOM1	0	0.273142	0.0270619	0	0.0521911	0	0.00751768	0.640087	~ age + (1|sex) + (1|subjectid) + (1|celltype) + (1|timepoint) + (1|adjmfc.group) + (1|celltype:timepoint)
UQCRQ	0.122381	0.634943	0	0	0.0155133	0	0.00845566	0.218708	~ age + (1|sex) + (1|subjectid) + (1|celltype) + (1|timepoint) + (1|adjmfc.group) + (1|celltype:timepoint)
LEAP2	0.0195178	0.199379	0.0179898	0	0.0287293	2.03817e-10	0.00142325	0.732961	~ age + (1|sex) + (1|subjectid) + (1|celltype) + (1|timepoint) + (1|adjmfc.group) + (1|celltype:timepoint)
AFF4	0.0119298	0.298415	0	0.00288437	0.0378848	0.00548676	0.000344913	0.643054	~ age + (1|sex) + (1|subjectid) + (1|celltype) + (1|timepoint) + (1|adjmfc.group) + (1|celltype:timepoint)
ZCCHC10	0.0435356	0.450273	0.0034863	0	0.00452005	0	0.0021742	0.496011	~ age + (1|sex) + (1|subjectid) + (1|celltype) + (1|timepoint) + (1|adjmfc.group) + (1|celltype:timepoint)
HSPA4	0.00490105	0.498564	8.65252e-05	0	0.00953681	0	0.00155481	0.485357	~ age + (1|sex) + (1|subjectid) + (1|celltype) + (1|timepoint) + (1|adjmfc.group) + (1|celltype:timepoint)
C5orf15	0.00545838	0.319089	0	0	0.0127071	0	0.00175561	0.66099	~ age + (1|sex) + (1|subjectid) + (1|celltype) + (1|timepoint) + (1|adjmfc.group) + (1|celltype:timepoint)
VDAC1	0.00335987	0.613145	0.0087183	0.000866411	0.0155901	0	3.80157e-05	0.358282	~ age + (1|sex) + (1|subjectid) + (1|celltype) + (1|timepoint) + (1|adjmfc.group) + (1|celltype:timepoint)
CTB-113I20.2	0.0290831	0.241865	0	1.24447e-08	0.0251988	0.000848846	0.00158045	0.701424	~ age + (1|sex) + (1|subjectid) + (1|celltype) + (1|timepoint) + (1|adjmfc.group) + (1|celltype:timepoint)
TCF7	0.00454967	0.946176	0	0	0.00162424	0.0026358	0.00189966	0.0431144	~ age + (1|sex) + (1|subjectid) + (1|celltype) + (1|timepoint) + (1|adjmfc.group) + (1|celltype:timepoint)
SKP1	0.0187604	0.664922	0	0	0.0221142	0.00563482	0.0114109	0.277157	~ age + (1|sex) + (1|subjectid) + (1|celltype) + (1|timepoint) + (1|adjmfc.group) + (1|celltype:timepoint)
PPP2CA	0.0528708	0.208694	0.0044069	0.015862	0.0285379	0.0209974	0.00156277	0.667069	~ age + (1|sex) + (1|subjectid) + (1|celltype) + (1|timepoint) + (1|adjmfc.group) + (1|celltype:timepoint)
CDKL3	0.0886223	0.0663707	0	9.9395e-09	0.0656028	0.00712514	0.0142654	0.758014	~ age + (1|sex) + (1|subjectid) + (1|celltype) + (1|timepoint) + (1|adjmfc.group) + (1|celltype:timepoint)
CTD-2410N18.3	0.0305133	0.400026	0.00144386	7.48023e-09	0.0545716	1.7427e-08	0.0184213	0.495024	~ age + (1|sex) + (1|subjectid) + (1|celltype) + (1|timepoint) + (1|adjmfc.group) + (1|celltype:timepoint)
UBE2B	7.2828e-08	0.563206	0	0.000637242	0.035788	0.0079486	0.00165944	0.390761	~ age + (1|sex) + (1|subjectid) + (1|celltype) + (1|timepoint) + (1|adjmfc.group) + (1|celltype:timepoint)
RP11-215P8.3	0.00778555	0.101903	0.000279028	0.000296447	0.0224171	0.00673229	0.0223616	0.838224	~ age + (1|sex) + (1|subjectid) + (1|celltype) + (1|timepoint) + (1|adjmfc.group) + (1|celltype:timepoint)
CDKN2AIPNL	0.0034954	0.172802	0.00303526	0	0.00391696	0.0134332	0.000490664	0.802826	~ age + (1|sex) + (1|subjectid) + (1|celltype) + (1|timepoint) + (1|adjmfc.group) + (1|celltype:timepoint)
JADE2	0.0127092	0.498068	0	0.00277484	0.00130549	9.11375e-08	0.000152503	0.48499	~ age + (1|sex) + (1|subjectid) + (1|celltype) + (1|timepoint) + (1|adjmfc.group) + (1|celltype:timepoint)
SAR1B	0	0.147491	0	0	0.0184238	0	0.00103036	0.833055	~ age + (1|sex) + (1|subjectid) + (1|celltype) + (1|timepoint) + (1|adjmfc.group) + (1|celltype:timepoint)
SEC24A	0.0208097	0.114517	0.00421679	0	0.00715084	0.00620339	0.000878261	0.846223	~ age + (1|sex) + (1|subjectid) + (1|celltype) + (1|timepoint) + (1|adjmfc.group) + (1|celltype:timepoint)
CAMLG	0.00998827	0.419611	0.00608979	3.7103e-09	0.0684309	0.0148535	0.000446713	0.480579	~ age + (1|sex) + (1|subjectid) + (1|celltype) + (1|timepoint) + (1|adjmfc.group) + (1|celltype:timepoint)
DDX46	0	0.426994	0.000581046	0.00587639	0.0327402	0.0245776	0.00344683	0.505784	~ age + (1|sex) + (1|subjectid) + (1|celltype) + (1|timepoint) + (1|adjmfc.group) + (1|celltype:timepoint)
C5orf24	0.0371859	0.157464	0	0	0.0379108	0.00337036	0.000161843	0.763907	~ age + (1|sex) + (1|subjectid) + (1|celltype) + (1|timepoint) + (1|adjmfc.group) + (1|celltype:timepoint)
TXNDC15	0.0512288	0.113767	0	0	0.00257219	0.0271707	0.0155596	0.789702	~ age + (1|sex) + (1|subjectid) + (1|celltype) + (1|timepoint) + (1|adjmfc.group) + (1|celltype:timepoint)
PCBD2	0	0.0425072	0.00700902	0	0.00583274	0	0.00356981	0.941081	~ age + (1|sex) + (1|subjectid) + (1|celltype) + (1|timepoint) + (1|adjmfc.group) + (1|celltype:timepoint)
H2AFY	0.000253602	0.896015	0.00141782	4.12857e-11	0.00805031	0.00268229	6.4826e-05	0.0915162	~ age + (1|sex) + (1|subjectid) + (1|celltype) + (1|timepoint) + (1|adjmfc.group) + (1|celltype:timepoint)
TIFAB	0.00851866	0.568137	0	9.993e-11	0.03146	0.00896004	0.00602845	0.376896	~ age + (1|sex) + (1|subjectid) + (1|celltype) + (1|timepoint) + (1|adjmfc.group) + (1|celltype:timepoint)
TGFBI	0.00385194	0.91997	0.00655812	0.00074134	0.00107877	0	0.000235314	0.067565	~ age + (1|sex) + (1|subjectid) + (1|celltype) + (1|timepoint) + (1|adjmfc.group) + (1|celltype:timepoint)
SMAD5	3.83623e-09	0.304879	0	0	0.00642117	0.0070426	0.000474	0.681183	~ age + (1|sex) + (1|subjectid) + (1|celltype) + (1|timepoint) + (1|adjmfc.group) + (1|celltype:timepoint)
KLHL3	0	0.453788	1.16815e-09	0.000796532	0.0335353	0.00277652	0.00341552	0.505688	~ age + (1|sex) + (1|subjectid) + (1|celltype) + (1|timepoint) + (1|adjmfc.group) + (1|celltype:timepoint)
HNRNPA0	0	0.53581	0	0	0.100632	0.0249236	0.00261632	0.336018	~ age + (1|sex) + (1|subjectid) + (1|celltype) + (1|timepoint) + (1|adjmfc.group) + (1|celltype:timepoint)
RP11-381K20.2	0	0.338269	0	0.00584281	0.0253908	0.0121282	0.00338004	0.614989	~ age + (1|sex) + (1|subjectid) + (1|celltype) + (1|timepoint) + (1|adjmfc.group) + (1|celltype:timepoint)
FAM13B	0.00413795	0.14284	0	1.59056e-10	0	0	0.00317096	0.849851	~ age + (1|sex) + (1|subjectid) + (1|celltype) + (1|timepoint) + (1|adjmfc.group) + (1|celltype:timepoint)
BRD8	0	0.130869	0	0	0.00404261	0.00462216	0.00943065	0.851036	~ age + (1|sex) + (1|subjectid) + (1|celltype) + (1|timepoint) + (1|adjmfc.group) + (1|celltype:timepoint)
CDC23	1.03949e-09	0.0590773	0	1.59152e-09	0.0106308	0.000455047	1.63203e-05	0.929821	~ age + (1|sex) + (1|subjectid) + (1|celltype) + (1|timepoint) + (1|adjmfc.group) + (1|celltype:timepoint)
FAM53C	0.00377487	0.122966	0.00168178	0	0.0205934	5.15734e-09	0.00472055	0.846263	~ age + (1|sex) + (1|subjectid) + (1|celltype) + (1|timepoint) + (1|adjmfc.group) + (1|celltype:timepoint)
KDM3B	0	0.113245	0.0324824	0	0	0.0211793	0.00140197	0.831691	~ age + (1|sex) + (1|subjectid) + (1|celltype) + (1|timepoint) + (1|adjmfc.group) + (1|celltype:timepoint)
EGR1	0.0335926	0.390993	0.0162693	7.91827e-07	0.102564	5.08983e-10	1.18252e-05	0.456569	~ age + (1|sex) + (1|subjectid) + (1|celltype) + (1|timepoint) + (1|adjmfc.group) + (1|celltype:timepoint)
ETF1	0.00463251	0.274525	0	0	0.0285747	0.00756581	0.0016306	0.683071	~ age + (1|sex) + (1|subjectid) + (1|celltype) + (1|timepoint) + (1|adjmfc.group) + (1|celltype:timepoint)
HSPA9	2.1093e-09	0.251904	1.32791e-08	0.000711787	0.022515	0	0.000118003	0.724752	~ age + (1|sex) + (1|subjectid) + (1|celltype) + (1|timepoint) + (1|adjmfc.group) + (1|celltype:timepoint)
CTNNA1	0.0070543	0.732209	0	0	0.0027005	3.88608e-05	0.00061409	0.257383	~ age + (1|sex) + (1|subjectid) + (1|celltype) + (1|timepoint) + (1|adjmfc.group) + (1|celltype:timepoint)
SIL1	0.00316005	0.377119	0.00738601	0.000415362	0	0	0.0013715	0.610548	~ age + (1|sex) + (1|subjectid) + (1|celltype) + (1|timepoint) + (1|adjmfc.group) + (1|celltype:timepoint)
MATR3	0.0091725	0.543324	0	1.6689e-09	0.0119027	0.0129742	0.00124005	0.421387	~ age + (1|sex) + (1|subjectid) + (1|celltype) + (1|timepoint) + (1|adjmfc.group) + (1|celltype:timepoint)
PAIP2	0.100076	0.329779	1.11667e-09	7.80635e-11	0.0327058	0.0220093	0.00107706	0.514353	~ age + (1|sex) + (1|subjectid) + (1|celltype) + (1|timepoint) + (1|adjmfc.group) + (1|celltype:timepoint)
CTB-43P18.1	0.118944	0.354093	0.016769	0	0.0302534	0.00523444	0.0102394	0.464467	~ age + (1|sex) + (1|subjectid) + (1|celltype) + (1|timepoint) + (1|adjmfc.group) + (1|celltype:timepoint)
MZB1	0.000299671	0.849933	0.00220423	5.56398e-05	0.00616615	0	0.00133282	0.140008	~ age + (1|sex) + (1|subjectid) + (1|celltype) + (1|timepoint) + (1|adjmfc.group) + (1|celltype:timepoint)
SPATA24	0	0.118527	6.68536e-10	1.47954e-06	0.00895005	0	0.00980762	0.862714	~ age + (1|sex) + (1|subjectid) + (1|celltype) + (1|timepoint) + (1|adjmfc.group) + (1|celltype:timepoint)
DNAJC18	0	0.280658	0	0.00281915	0.037708	0.00439378	0.00744614	0.666975	~ age + (1|sex) + (1|subjectid) + (1|celltype) + (1|timepoint) + (1|adjmfc.group) + (1|celltype:timepoint)
TMEM173	0.0177783	0.855845	4.30961e-11	0.000170955	0.00241643	0.000968073	0.000277112	0.122544	~ age + (1|sex) + (1|subjectid) + (1|celltype) + (1|timepoint) + (1|adjmfc.group) + (1|celltype:timepoint)
UBE2D2	0.0727231	0.561205	0.00198097	0	0.0110932	0.0211422	0.00758592	0.32427	~ age + (1|sex) + (1|subjectid) + (1|celltype) + (1|timepoint) + (1|adjmfc.group) + (1|celltype:timepoint)
CXXC5	0	0.905742	0.00270971	0	0.00221943	0.000542142	0.000149685	0.0886372	~ age + (1|sex) + (1|subjectid) + (1|celltype) + (1|timepoint) + (1|adjmfc.group) + (1|celltype:timepoint)
NRG2	0.0479037	0.404784	1.14785e-09	0.00559319	0.0205124	0.00454011	0.00114162	0.515525	~ age + (1|sex) + (1|subjectid) + (1|celltype) + (1|timepoint) + (1|adjmfc.group) + (1|celltype:timepoint)
LINC01024	0.0138932	0.304585	0.0162315	0	0.035591	0.00477425	0.00717816	0.617747	~ age + (1|sex) + (1|subjectid) + (1|celltype) + (1|timepoint) + (1|adjmfc.group) + (1|celltype:timepoint)
PURA	8.38204e-10	0.354806	0	3.63801e-10	0.00225262	0.00697852	0.000215527	0.635747	~ age + (1|sex) + (1|subjectid) + (1|celltype) + (1|timepoint) + (1|adjmfc.group) + (1|celltype:timepoint)
IGIP	0	0.289142	0.00589264	0	0.0239003	0.0127236	0.00127463	0.667067	~ age + (1|sex) + (1|subjectid) + (1|celltype) + (1|timepoint) + (1|adjmfc.group) + (1|celltype:timepoint)
CYSTM1	0.0133435	0.625912	0.00485451	0.0153322	0.00240129	0	0.00118908	0.336967	~ age + (1|sex) + (1|subjectid) + (1|celltype) + (1|timepoint) + (1|adjmfc.group) + (1|celltype:timepoint)
PFDN1	0.0260362	0.369534	0.00526272	0.00260113	0.016843	0.00664818	0.00144016	0.571635	~ age + (1|sex) + (1|subjectid) + (1|celltype) + (1|timepoint) + (1|adjmfc.group) + (1|celltype:timepoint)
HBEGF	0.122617	0.46031	0.0045206	0	0.0432551	0.0111485	0.00644785	0.351701	~ age + (1|sex) + (1|subjectid) + (1|celltype) + (1|timepoint) + (1|adjmfc.group) + (1|celltype:timepoint)
ANKHD1	0	0.050535	0	1.09698e-10	6.47653e-10	0	0.0011195	0.948345	~ age + (1|sex) + (1|subjectid) + (1|celltype) + (1|timepoint) + (1|adjmfc.group) + (1|celltype:timepoint)
ANKHD1-EIF4EBP3	0.0422422	0.240949	0.00759636	0.00429178	0.0257794	0.000707523	0.00782275	0.670611	~ age + (1|sex) + (1|subjectid) + (1|celltype) + (1|timepoint) + (1|adjmfc.group) + (1|celltype:timepoint)
SRA1	0.0180493	0.533276	0.000503732	4.65221e-11	0.0349473	0	0.00035257	0.412871	~ age + (1|sex) + (1|subjectid) + (1|celltype) + (1|timepoint) + (1|adjmfc.group) + (1|celltype:timepoint)
APBB3	0.0112948	0.221402	0.0175789	0	0	1.05079e-10	0.00946519	0.740259	~ age + (1|sex) + (1|subjectid) + (1|celltype) + (1|timepoint) + (1|adjmfc.group) + (1|celltype:timepoint)
SLC35A4	0.0227589	0.0897113	0.00951393	0	0.00375596	0	0.000173599	0.874086	~ age + (1|sex) + (1|subjectid) + (1|celltype) + (1|timepoint) + (1|adjmfc.group) + (1|celltype:timepoint)
CD14	0	0.936493	0.00895394	0	0.0134516	0.00791649	0.000223203	0.0329621	~ age + (1|sex) + (1|subjectid) + (1|celltype) + (1|timepoint) + (1|adjmfc.group) + (1|celltype:timepoint)
NDUFA2	0.0480805	0.581571	0	0.00175866	0.00232844	0	0.00825298	0.358009	~ age + (1|sex) + (1|subjectid) + (1|celltype) + (1|timepoint) + (1|adjmfc.group) + (1|celltype:timepoint)
TMCO6	0.00691978	0.178273	0.0241051	0	0.0442667	4.31198e-09	0.00773287	0.738703	~ age + (1|sex) + (1|subjectid) + (1|celltype) + (1|timepoint) + (1|adjmfc.group) + (1|celltype:timepoint)
IK	0.000131751	0.578783	0.00139757	0.00522245	0.0118472	0.00308244	0.000294382	0.399241	~ age + (1|sex) + (1|subjectid) + (1|celltype) + (1|timepoint) + (1|adjmfc.group) + (1|celltype:timepoint)
WDR55	0	0.0896763	0	0	2.0727e-09	0	0.0103572	0.899966	~ age + (1|sex) + (1|subjectid) + (1|celltype) + (1|timepoint) + (1|adjmfc.group) + (1|celltype:timepoint)
DND1	8.07574e-11	0.216828	0	0	0.230942	0.00888326	0.0253572	0.51799	~ age + (1|sex) + (1|subjectid) + (1|celltype) + (1|timepoint) + (1|adjmfc.group) + (1|celltype:timepoint)
HARS	0.0139719	0.310544	0.00343848	1.61347e-09	0.00124761	0.00438424	5.91983e-05	0.666354	~ age + (1|sex) + (1|subjectid) + (1|celltype) + (1|timepoint) + (1|adjmfc.group) + (1|celltype:timepoint)
HARS2	2.40734e-10	0.0549166	0.0125299	0	0.00523196	6.44414e-10	0.00858839	0.918733	~ age + (1|sex) + (1|subjectid) + (1|celltype) + (1|timepoint) + (1|adjmfc.group) + (1|celltype:timepoint)
ZMAT2	0.00147601	0.280986	0	0.00363185	0.00554714	0.00396595	0.000930894	0.703462	~ age + (1|sex) + (1|subjectid) + (1|celltype) + (1|timepoint) + (1|adjmfc.group) + (1|celltype:timepoint)
TAF7	0.0289532	0.73848	0.00191177	0.00158046	0.0121957	0	0.000365227	0.216513	~ age + (1|sex) + (1|subjectid) + (1|celltype) + (1|timepoint) + (1|adjmfc.group) + (1|celltype:timepoint)
DIAPH1	0.0650889	0.484241	0	0.00173162	0.0186667	0.00537316	0.000166253	0.424732	~ age + (1|sex) + (1|subjectid) + (1|celltype) + (1|timepoint) + (1|adjmfc.group) + (1|celltype:timepoint)
HDAC3	0.059448	0.182432	0.00148404	0.00103691	0.00412633	0.0066629	0.00334499	0.741464	~ age + (1|sex) + (1|subjectid) + (1|celltype) + (1|timepoint) + (1|adjmfc.group) + (1|celltype:timepoint)
RELL2	0.00202133	0.283733	0	0.00160135	0.00509342	0	0.00167074	0.70588	~ age + (1|sex) + (1|subjectid) + (1|celltype) + (1|timepoint) + (1|adjmfc.group) + (1|celltype:timepoint)
FCHSD1	0	0.122122	0	0	0	0	0.00232206	0.875556	~ age + (1|sex) + (1|subjectid) + (1|celltype) + (1|timepoint) + (1|adjmfc.group) + (1|celltype:timepoint)
ARAP3	0.0185326	0.433518	6.24744e-09	5.11942e-10	0.0180263	0.00800886	0.00864835	0.513265	~ age + (1|sex) + (1|subjectid) + (1|celltype) + (1|timepoint) + (1|adjmfc.group) + (1|celltype:timepoint)
PCDH1	0.052653	0.606325	0.000800649	5.37996e-11	0.0327986	0.00496208	0.0100975	0.292363	~ age + (1|sex) + (1|subjectid) + (1|celltype) + (1|timepoint) + (1|adjmfc.group) + (1|celltype:timepoint)
KIAA0141	0.00372431	0.250226	0	0	1.20496e-10	0.00578335	8.40028e-05	0.740182	~ age + (1|sex) + (1|subjectid) + (1|celltype) + (1|timepoint) + (1|adjmfc.group) + (1|celltype:timepoint)
RNF14	6.7666e-09	0.066279	0.0443345	0	0.0121742	5.5341e-08	4.48234e-05	0.877167	~ age + (1|sex) + (1|subjectid) + (1|celltype) + (1|timepoint) + (1|adjmfc.group) + (1|celltype:timepoint)
GNPDA1	0.0120779	0.286807	0.0043714	0	0.0101255	0.0011032	0.00101951	0.684495	~ age + (1|sex) + (1|subjectid) + (1|celltype) + (1|timepoint) + (1|adjmfc.group) + (1|celltype:timepoint)
NDFIP1	5.06189e-05	0.832338	0.000362058	0	0.0114461	0.00414333	0.0101795	0.14148	~ age + (1|sex) + (1|subjectid) + (1|celltype) + (1|timepoint) + (1|adjmfc.group) + (1|celltype:timepoint)
ARHGAP26	0.00012786	0.695278	1.36214e-09	0	0.0109078	0.000518112	0.00665971	0.286508	~ age + (1|sex) + (1|subjectid) + (1|celltype) + (1|timepoint) + (1|adjmfc.group) + (1|celltype:timepoint)
NR3C1	0.00135894	0.334443	1.80061e-09	0	0.00891547	0	0.00109749	0.654185	~ age + (1|sex) + (1|subjectid) + (1|celltype) + (1|timepoint) + (1|adjmfc.group) + (1|celltype:timepoint)
YIPF5	0.0198215	0.19229	0.0127438	0.000523218	0	0	8.85921e-05	0.774533	~ age + (1|sex) + (1|subjectid) + (1|celltype) + (1|timepoint) + (1|adjmfc.group) + (1|celltype:timepoint)
PRELID2	0.00461646	0.351056	0	0	0.0287494	0.00193477	0.00829865	0.605344	~ age + (1|sex) + (1|subjectid) + (1|celltype) + (1|timepoint) + (1|adjmfc.group) + (1|celltype:timepoint)
LARS	0.0234491	0.242115	0	0	0.0531024	0.00234033	0.0333855	0.645608	~ age + (1|sex) + (1|subjectid) + (1|celltype) + (1|timepoint) + (1|adjmfc.group) + (1|celltype:timepoint)
RBM27	0	0.317081	0	0	0.0241895	0.00817387	0.00455882	0.645996	~ age + (1|sex) + (1|subjectid) + (1|celltype) + (1|timepoint) + (1|adjmfc.group) + (1|celltype:timepoint)
TCERG1	0.0243909	0.148069	0.00721853	0	2.37276e-10	8.99928e-05	0.00576827	0.814464	~ age + (1|sex) + (1|subjectid) + (1|celltype) + (1|timepoint) + (1|adjmfc.group) + (1|celltype:timepoint)
PPP2R2B	0.000981164	0.721313	0	0.00136189	0.00780692	0.000402498	0.000808431	0.267326	~ age + (1|sex) + (1|subjectid) + (1|celltype) + (1|timepoint) + (1|adjmfc.group) + (1|celltype:timepoint)
JAKMIP2	1.3442e-10	0.605027	0	0.00257464	0.0102403	0.00100255	0.00104622	0.380109	~ age + (1|sex) + (1|subjectid) + (1|celltype) + (1|timepoint) + (1|adjmfc.group) + (1|celltype:timepoint)
FBXO38	1.20873e-10	0.0394418	0.0157112	0	0.0037406	1.03449e-09	0.00216533	0.938941	~ age + (1|sex) + (1|subjectid) + (1|celltype) + (1|timepoint) + (1|adjmfc.group) + (1|celltype:timepoint)
ADRB2	0.00806766	0.642509	0.00410054	0	0.00313452	0	0.000233363	0.341955	~ age + (1|sex) + (1|subjectid) + (1|celltype) + (1|timepoint) + (1|adjmfc.group) + (1|celltype:timepoint)
GRPEL2	0.00970245	0.221689	0	0.000230619	0.000829384	0	0.00110739	0.766442	~ age + (1|sex) + (1|subjectid) + (1|celltype) + (1|timepoint) + (1|adjmfc.group) + (1|celltype:timepoint)
PCYOX1L	0	0.0974648	0.00479151	0	0.0185558	0	0.00177932	0.877409	~ age + (1|sex) + (1|subjectid) + (1|celltype) + (1|timepoint) + (1|adjmfc.group) + (1|celltype:timepoint)
CSNK1A1	0.0382955	0.343892	0.000674919	0.00107792	0.0313893	0	0.0209875	0.563683	~ age + (1|sex) + (1|subjectid) + (1|celltype) + (1|timepoint) + (1|adjmfc.group) + (1|celltype:timepoint)
ARHGEF37	8.60747e-10	0.216083	2.32103e-07	8.87963e-09	0.0467308	0.00361912	0.00914583	0.724421	~ age + (1|sex) + (1|subjectid) + (1|celltype) + (1|timepoint) + (1|adjmfc.group) + (1|celltype:timepoint)
PPARGC1B	0	0.421846	0.00843227	7.1278e-11	0.0264615	0.00358664	2.76479e-05	0.539646	~ age + (1|sex) + (1|subjectid) + (1|celltype) + (1|timepoint) + (1|adjmfc.group) + (1|celltype:timepoint)
PDE6A	0	0.332596	2.5299e-09	0	0.0544616	0.00370361	0.0074976	0.601741	~ age + (1|sex) + (1|subjectid) + (1|celltype) + (1|timepoint) + (1|adjmfc.group) + (1|celltype:timepoint)
SLC26A2	0.0143307	0.0360051	0.0190853	0	0.0173724	0.00921959	0.0104365	0.893551	~ age + (1|sex) + (1|subjectid) + (1|celltype) + (1|timepoint) + (1|adjmfc.group) + (1|celltype:timepoint)
TIGD6	0.0160504	0.239625	0.00957191	4.24053e-08	0.0408791	0.00542214	0.0139464	0.674505	~ age + (1|sex) + (1|subjectid) + (1|celltype) + (1|timepoint) + (1|adjmfc.group) + (1|celltype:timepoint)
HMGXB3	0	0.0956757	0	1.12879e-09	0.028926	0	0.00118674	0.874212	~ age + (1|sex) + (1|subjectid) + (1|celltype) + (1|timepoint) + (1|adjmfc.group) + (1|celltype:timepoint)
CSF1R	0.000395332	0.911672	0.000840358	0.000180112	9.62908e-05	0	0.0010393	0.0857766	~ age + (1|sex) + (1|subjectid) + (1|celltype) + (1|timepoint) + (1|adjmfc.group) + (1|celltype:timepoint)
PDGFRB	0.0526244	0.51311	0.000382393	0	0.0326282	0.0115094	0.0154244	0.374322	~ age + (1|sex) + (1|subjectid) + (1|celltype) + (1|timepoint) + (1|adjmfc.group) + (1|celltype:timepoint)
TCOF1	0	0.658388	0.0111033	0	0.0285112	0.0047765	0.00155158	0.29567	~ age + (1|sex) + (1|subjectid) + (1|celltype) + (1|timepoint) + (1|adjmfc.group) + (1|celltype:timepoint)
CD74	0.000786984	0.990292	0.00163638	1.74047e-10	0.00312401	0.000655787	0.000297916	0.00320655	~ age + (1|sex) + (1|subjectid) + (1|celltype) + (1|timepoint) + (1|adjmfc.group) + (1|celltype:timepoint)
RPS14	0.0304714	0.874683	0.00599011	0	0.0425418	0.0213898	0.00340568	0.0215178	~ age + (1|sex) + (1|subjectid) + (1|celltype) + (1|timepoint) + (1|adjmfc.group) + (1|celltype:timepoint)
NDST1	0	0.508757	0	0.00119498	0.032809	0.00256819	0.00493251	0.449738	~ age + (1|sex) + (1|subjectid) + (1|celltype) + (1|timepoint) + (1|adjmfc.group) + (1|celltype:timepoint)
SYNPO	0.0313307	0.619934	0.00484978	0	0.0175432	0.00396059	0.00817058	0.314211	~ age + (1|sex) + (1|subjectid) + (1|celltype) + (1|timepoint) + (1|adjmfc.group) + (1|celltype:timepoint)
RBM22	0.00737356	0.154198	0	0.00736072	0.0169088	0.00166107	1.50102e-05	0.812483	~ age + (1|sex) + (1|subjectid) + (1|celltype) + (1|timepoint) + (1|adjmfc.group) + (1|celltype:timepoint)
DCTN4	0.0807851	0.155332	0	0.00574661	0.00543104	0	0.000841847	0.751863	~ age + (1|sex) + (1|subjectid) + (1|celltype) + (1|timepoint) + (1|adjmfc.group) + (1|celltype:timepoint)
ZNF300	0.0217845	0.365676	0.0111558	1.02961e-09	0.0640441	0.00489248	0.0175348	0.514912	~ age + (1|sex) + (1|subjectid) + (1|celltype) + (1|timepoint) + (1|adjmfc.group) + (1|celltype:timepoint)
GPX3	0.0669002	0.446874	0.00180374	0.00630849	0.0365875	0.0106193	0.0181149	0.412792	~ age + (1|sex) + (1|subjectid) + (1|celltype) + (1|timepoint) + (1|adjmfc.group) + (1|celltype:timepoint)
TNIP1	0.0170228	0.288553	0	0	0.0253734	0.00298284	0.00015917	0.665909	~ age + (1|sex) + (1|subjectid) + (1|celltype) + (1|timepoint) + (1|adjmfc.group) + (1|celltype:timepoint)
ANXA6	0.0217176	0.815023	0.00971189	0	0.0161836	0.00139515	0.000513741	0.135455	~ age + (1|sex) + (1|subjectid) + (1|celltype) + (1|timepoint) + (1|adjmfc.group) + (1|celltype:timepoint)
CCDC69	0.00824041	0.492071	0.00162129	5.18552e-10	0.0108116	0.00843244	0.00107674	0.477747	~ age + (1|sex) + (1|subjectid) + (1|celltype) + (1|timepoint) + (1|adjmfc.group) + (1|celltype:timepoint)
GM2A	0.00229508	0.65549	0.00495168	0.00431231	0.0161863	0.00324256	0.000152329	0.31337	~ age + (1|sex) + (1|subjectid) + (1|celltype) + (1|timepoint) + (1|adjmfc.group) + (1|celltype:timepoint)
SLC36A1	0.0243412	0.322892	0.0216336	0.00162232	0.0352866	0.0158348	0.0128663	0.565524	~ age + (1|sex) + (1|subjectid) + (1|celltype) + (1|timepoint) + (1|adjmfc.group) + (1|celltype:timepoint)
SPARC	0	0.302695	0.024398	1.18146e-10	0.0510628	0.0076631	0.00868623	0.605495	~ age + (1|sex) + (1|subjectid) + (1|celltype) + (1|timepoint) + (1|adjmfc.group) + (1|celltype:timepoint)
CTB-113P19.5	1.95576e-10	0.29945	3.18736e-09	0.0020937	0.0391688	0.0199219	0.0140655	0.6253	~ age + (1|sex) + (1|subjectid) + (1|celltype) + (1|timepoint) + (1|adjmfc.group) + (1|celltype:timepoint)
ATOX1	0.0193806	0.758048	0.00811967	0.00279966	0.0112831	0.00833046	0.00127339	0.190765	~ age + (1|sex) + (1|subjectid) + (1|celltype) + (1|timepoint) + (1|adjmfc.group) + (1|celltype:timepoint)
G3BP1	0.0683069	0.288574	0	2.47627e-08	0.00994793	0.0025762	0.00506731	0.625527	~ age + (1|sex) + (1|subjectid) + (1|celltype) + (1|timepoint) + (1|adjmfc.group) + (1|celltype:timepoint)
FAM114A2	0.0102868	0.0263219	0	0.00665808	0.0138756	1.54063e-10	0.000503496	0.942354	~ age + (1|sex) + (1|subjectid) + (1|celltype) + (1|timepoint) + (1|adjmfc.group) + (1|celltype:timepoint)
MFAP3	0.0267281	0.187676	2.95459e-10	0	0.0263588	0.0194313	0.00760582	0.7322	~ age + (1|sex) + (1|subjectid) + (1|celltype) + (1|timepoint) + (1|adjmfc.group) + (1|celltype:timepoint)
GALNT10	0	0.302232	4.33395e-09	0	0	1.20423e-10	0.0011645	0.696603	~ age + (1|sex) + (1|subjectid) + (1|celltype) + (1|timepoint) + (1|adjmfc.group) + (1|celltype:timepoint)
SAP30L-AS1	0.0709466	0.443924	0.000605643	2.15668e-09	0.0365552	0.00511826	0.00519519	0.437655	~ age + (1|sex) + (1|subjectid) + (1|celltype) + (1|timepoint) + (1|adjmfc.group) + (1|celltype:timepoint)
SAP30L	0	0.121234	3.13107e-10	0	0.00695468	0.00876516	0.00587071	0.857175	~ age + (1|sex) + (1|subjectid) + (1|celltype) + (1|timepoint) + (1|adjmfc.group) + (1|celltype:timepoint)
LARP1	0.083771	0.175503	0.00866393	3.92978e-08	0.0251431	0	0.00435635	0.702563	~ age + (1|sex) + (1|subjectid) + (1|celltype) + (1|timepoint) + (1|adjmfc.group) + (1|celltype:timepoint)
FAXDC2	0.00959241	0.277549	0.0143715	0	0.0227525	0.00729661	0.0134077	0.65503	~ age + (1|sex) + (1|subjectid) + (1|celltype) + (1|timepoint) + (1|adjmfc.group) + (1|celltype:timepoint)
CNOT8	0.0373205	0.128343	0	0	0	0	0.000518472	0.833818	~ age + (1|sex) + (1|subjectid) + (1|celltype) + (1|timepoint) + (1|adjmfc.group) + (1|celltype:timepoint)
GEMIN5	0.0151688	0.130258	0	0	0.0405816	0.0246791	0.00171602	0.787596	~ age + (1|sex) + (1|subjectid) + (1|celltype) + (1|timepoint) + (1|adjmfc.group) + (1|celltype:timepoint)
MRPL22	1.2578e-09	0.123593	0	0	0.023232	0	0.000547294	0.852628	~ age + (1|sex) + (1|subjectid) + (1|celltype) + (1|timepoint) + (1|adjmfc.group) + (1|celltype:timepoint)
TIMD4	0.0249247	0.421473	0.000497921	1.56365e-10	0.0467465	0.00654309	0.00407291	0.495742	~ age + (1|sex) + (1|subjectid) + (1|celltype) + (1|timepoint) + (1|adjmfc.group) + (1|celltype:timepoint)
HAVCR2	0.00554227	0.740311	4.36791e-11	0	0.00577494	0.00404119	0.00296523	0.241366	~ age + (1|sex) + (1|subjectid) + (1|celltype) + (1|timepoint) + (1|adjmfc.group) + (1|celltype:timepoint)
MED7	0	0.115163	0	0.00604968	0	0.00202677	0.000117279	0.876644	~ age + (1|sex) + (1|subjectid) + (1|celltype) + (1|timepoint) + (1|adjmfc.group) + (1|celltype:timepoint)
ITK	0.00078095	0.9134	0	0	0.00406544	0.00183341	0.000257478	0.0796632	~ age + (1|sex) + (1|subjectid) + (1|celltype) + (1|timepoint) + (1|adjmfc.group) + (1|celltype:timepoint)
CYFIP2	2.13574e-10	0.776664	0	1.53732e-10	0.00167412	0.00114367	0.00143268	0.219086	~ age + (1|sex) + (1|subjectid) + (1|celltype) + (1|timepoint) + (1|adjmfc.group) + (1|celltype:timepoint)
CTB-47B11.3	0.0608783	0.416633	0.0124027	0.00330156	0.0257236	0.00751639	0.00581361	0.467731	~ age + (1|sex) + (1|subjectid) + (1|celltype) + (1|timepoint) + (1|adjmfc.group) + (1|celltype:timepoint)
ADAM19	0	0.82073	0	0.000231372	0.00916557	0	0.00280893	0.167064	~ age + (1|sex) + (1|subjectid) + (1|celltype) + (1|timepoint) + (1|adjmfc.group) + (1|celltype:timepoint)
THG1L	0.0177064	0.304103	0.000139975	3.08271e-10	0	0	0.000548667	0.677502	~ age + (1|sex) + (1|subjectid) + (1|celltype) + (1|timepoint) + (1|adjmfc.group) + (1|celltype:timepoint)
LSM11	6.24157e-09	0.24056	0.0105805	3.34704e-10	0.0319911	0.00299487	0.0146224	0.699251	~ age + (1|sex) + (1|subjectid) + (1|celltype) + (1|timepoint) + (1|adjmfc.group) + (1|celltype:timepoint)
CLINT1	0.0463949	0.0416394	7.42106e-10	1.66552e-09	0.0180236	0.00531344	0.00606858	0.88256	~ age + (1|sex) + (1|subjectid) + (1|celltype) + (1|timepoint) + (1|adjmfc.group) + (1|celltype:timepoint)
EBF1	0.00306434	0.846311	0.00106152	5.34505e-11	0.0107903	0.0019389	0.00282804	0.134006	~ age + (1|sex) + (1|subjectid) + (1|celltype) + (1|timepoint) + (1|adjmfc.group) + (1|celltype:timepoint)
RNF145	0.108544	0.220851	6.28917e-11	0.00603641	0.10168	0.023169	0.000219897	0.5395	~ age + (1|sex) + (1|subjectid) + (1|celltype) + (1|timepoint) + (1|adjmfc.group) + (1|celltype:timepoint)
UBLCP1	0.0223288	0.160893	0.0111846	0.0133977	0.020361	0	0.00102612	0.770809	~ age + (1|sex) + (1|subjectid) + (1|celltype) + (1|timepoint) + (1|adjmfc.group) + (1|celltype:timepoint)
TTC1	0.00362162	0.275808	0.00246201	0.00288042	0.00552554	0.00252351	0.0168362	0.690342	~ age + (1|sex) + (1|subjectid) + (1|celltype) + (1|timepoint) + (1|adjmfc.group) + (1|celltype:timepoint)
PWWP2A	0.0518964	0.058987	0.020316	0.00783553	0.054975	0.0242888	0.0020419	0.779659	~ age + (1|sex) + (1|subjectid) + (1|celltype) + (1|timepoint) + (1|adjmfc.group) + (1|celltype:timepoint)
CCNJL	0.0469023	0.629838	0.000982927	3.17762e-11	0.0336098	0.00308547	0.00724876	0.278333	~ age + (1|sex) + (1|subjectid) + (1|celltype) + (1|timepoint) + (1|adjmfc.group) + (1|celltype:timepoint)
SLU7	0.0105361	0.152526	0.0144044	0	0.0441501	0.000146804	0.00263392	0.775603	~ age + (1|sex) + (1|subjectid) + (1|celltype) + (1|timepoint) + (1|adjmfc.group) + (1|celltype:timepoint)
PTTG1	0.00308692	0.369712	0.00992813	0	0.00588	8.69043e-10	0.0102252	0.601167	~ age + (1|sex) + (1|subjectid) + (1|celltype) + (1|timepoint) + (1|adjmfc.group) + (1|celltype:timepoint)
CCNG1	0	0.684219	4.75498e-05	0.00100794	0.0141984	0.0310122	0.00236353	0.267151	~ age + (1|sex) + (1|subjectid) + (1|celltype) + (1|timepoint) + (1|adjmfc.group) + (1|celltype:timepoint)
NUDCD2	0.0371865	0.233981	0	0.00109681	0	0.005833	0.0043154	0.717587	~ age + (1|sex) + (1|subjectid) + (1|celltype) + (1|timepoint) + (1|adjmfc.group) + (1|celltype:timepoint)
HMMR	0.0331691	0.487611	0.00273497	8.75806e-11	0.0421923	0.00975229	0.0183305	0.40621	~ age + (1|sex) + (1|subjectid) + (1|celltype) + (1|timepoint) + (1|adjmfc.group) + (1|celltype:timepoint)
MAT2B	0.00603136	0.38585	0.00635762	1.07231e-08	0.020298	0.00202838	0.001753	0.577682	~ age + (1|sex) + (1|subjectid) + (1|celltype) + (1|timepoint) + (1|adjmfc.group) + (1|celltype:timepoint)
RARS	0.028699	0.205405	0.0335354	0	0.012316	7.57309e-10	0.000972932	0.719071	~ age + (1|sex) + (1|subjectid) + (1|celltype) + (1|timepoint) + (1|adjmfc.group) + (1|celltype:timepoint)
PANK3	0.0258567	0.150886	0	0.00230399	0	0.000801939	0.00170139	0.81845	~ age + (1|sex) + (1|subjectid) + (1|celltype) + (1|timepoint) + (1|adjmfc.group) + (1|celltype:timepoint)
SPDL1	0	0.188825	0.00919517	0	0.0228607	0.00466767	0.000383071	0.774068	~ age + (1|sex) + (1|subjectid) + (1|celltype) + (1|timepoint) + (1|adjmfc.group) + (1|celltype:timepoint)
DOCK2	0.011393	0.498548	0	1.77614e-10	0.0219337	7.80514e-05	5.73271e-05	0.46799	~ age + (1|sex) + (1|subjectid) + (1|celltype) + (1|timepoint) + (1|adjmfc.group) + (1|celltype:timepoint)
LCP2	0	0.822196	0.0164211	0	0.00588948	0	0.00236319	0.15313	~ age + (1|sex) + (1|subjectid) + (1|celltype) + (1|timepoint) + (1|adjmfc.group) + (1|celltype:timepoint)
KCNMB1	0	0.588458	0.00254373	0.00587013	0.0103417	0.00156703	0.00106188	0.390158	~ age + (1|sex) + (1|subjectid) + (1|celltype) + (1|timepoint) + (1|adjmfc.group) + (1|celltype:timepoint)
RANBP17	0.0496692	0.547463	0	0	0.0362003	0.00485897	0.00780642	0.354003	~ age + (1|sex) + (1|subjectid) + (1|celltype) + (1|timepoint) + (1|adjmfc.group) + (1|celltype:timepoint)
NPM1	0.00295462	0.903554	0.00469001	0.00128479	0.014637	0.00938987	0.00304584	0.060444	~ age + (1|sex) + (1|subjectid) + (1|celltype) + (1|timepoint) + (1|adjmfc.group) + (1|celltype:timepoint)
FBXW11	0	0.158423	0	1.4296e-09	0.00624471	0.011747	0.00778177	0.815804	~ age + (1|sex) + (1|subjectid) + (1|celltype) + (1|timepoint) + (1|adjmfc.group) + (1|celltype:timepoint)
STK10	0.0351108	0.528743	0	0.000321019	0.0207834	7.2905e-11	8.9512e-05	0.414952	~ age + (1|sex) + (1|subjectid) + (1|celltype) + (1|timepoint) + (1|adjmfc.group) + (1|celltype:timepoint)
UBTD2	0.00166731	0.263201	0	0.00331872	0.0260827	0.0172536	0.00379087	0.684685	~ age + (1|sex) + (1|subjectid) + (1|celltype) + (1|timepoint) + (1|adjmfc.group) + (1|celltype:timepoint)
DUSP1	0.157344	0.744477	0.00156905	0.00563752	0.0347649	0.00762636	0.00058103	0.0480005	~ age + (1|sex) + (1|subjectid) + (1|celltype) + (1|timepoint) + (1|adjmfc.group) + (1|celltype:timepoint)
ERGIC1	1.50727e-10	0.531103	0	0.0025543	0.00455696	0.00770848	0.00109642	0.45298	~ age + (1|sex) + (1|subjectid) + (1|celltype) + (1|timepoint) + (1|adjmfc.group) + (1|celltype:timepoint)
CTC-308K20.1	0.00692416	0.34106	0.00775289	1.30642e-10	0.0223705	0.00265556	0.00114076	0.618097	~ age + (1|sex) + (1|subjectid) + (1|celltype) + (1|timepoint) + (1|adjmfc.group) + (1|celltype:timepoint)
RPL26L1	1.54281e-07	0.354306	0	1.71924e-08	1.30401e-10	5.57402e-09	0.000182674	0.645512	~ age + (1|sex) + (1|subjectid) + (1|celltype) + (1|timepoint) + (1|adjmfc.group) + (1|celltype:timepoint)
ATP6V0E1	0.11334	0.596021	0.00568471	0.000946247	0.0304317	0.00382078	0.00268382	0.247072	~ age + (1|sex) + (1|subjectid) + (1|celltype) + (1|timepoint) + (1|adjmfc.group) + (1|celltype:timepoint)
CREBRF	0.0211484	0.453761	0	0	0.0340264	0.0164234	0.00201381	0.472627	~ age + (1|sex) + (1|subjectid) + (1|celltype) + (1|timepoint) + (1|adjmfc.group) + (1|celltype:timepoint)
BNIP1	0.0180102	0.0884234	0.0131592	0	0.0473901	0.00571174	6.93006e-05	0.827236	~ age + (1|sex) + (1|subjectid) + (1|celltype) + (1|timepoint) + (1|adjmfc.group) + (1|celltype:timepoint)
BOD1	0.0267461	0.176226	0.000160267	0.00154258	0.0018444	3.92194e-10	0.002964	0.790516	~ age + (1|sex) + (1|subjectid) + (1|celltype) + (1|timepoint) + (1|adjmfc.group) + (1|celltype:timepoint)
CPEB4	0.01441	0.343065	0	5.76766e-09	0.0271508	0.00767967	0.00367194	0.604023	~ age + (1|sex) + (1|subjectid) + (1|celltype) + (1|timepoint) + (1|adjmfc.group) + (1|celltype:timepoint)
SFXN1	0	0.824575	0	0.000966722	0.00187693	0.00299652	0.000341285	0.169243	~ age + (1|sex) + (1|subjectid) + (1|celltype) + (1|timepoint) + (1|adjmfc.group) + (1|celltype:timepoint)
HRH2	0	0.715471	0.00721148	8.67236e-05	0.00200794	0.0106766	0.00102429	0.263522	~ age + (1|sex) + (1|subjectid) + (1|celltype) + (1|timepoint) + (1|adjmfc.group) + (1|celltype:timepoint)
THOC3	0.0402416	0.466973	0.00496429	3.84195e-08	0.0375491	0.0262639	0.000339894	0.423668	~ age + (1|sex) + (1|subjectid) + (1|celltype) + (1|timepoint) + (1|adjmfc.group) + (1|celltype:timepoint)
FAM153B	0	0.557984	0.000655498	0	0.0406464	0	0.00184584	0.398868	~ age + (1|sex) + (1|subjectid) + (1|celltype) + (1|timepoint) + (1|adjmfc.group) + (1|celltype:timepoint)
SIMC1	0	0.223154	1.96427e-10	0	0.0082773	0	0.00382167	0.764747	~ age + (1|sex) + (1|subjectid) + (1|celltype) + (1|timepoint) + (1|adjmfc.group) + (1|celltype:timepoint)
KIAA1191	0.00213116	0.0355311	0.0114012	0.00202738	0.00449884	0	0.00136971	0.943041	~ age + (1|sex) + (1|subjectid) + (1|celltype) + (1|timepoint) + (1|adjmfc.group) + (1|celltype:timepoint)
ARL10	7.3859e-10	0.367272	0.0299637	0.00202836	0.0298625	0.00750048	0.00610846	0.557265	~ age + (1|sex) + (1|subjectid) + (1|celltype) + (1|timepoint) + (1|adjmfc.group) + (1|celltype:timepoint)
NOP16	0	0.0431872	0	0.00183723	0.013918	0.00589121	0.0123532	0.922813	~ age + (1|sex) + (1|subjectid) + (1|celltype) + (1|timepoint) + (1|adjmfc.group) + (1|celltype:timepoint)
HIGD2A	0	0.770616	0	0.00227468	0.043459	0.00700371	0.000504092	0.176142	~ age + (1|sex) + (1|subjectid) + (1|celltype) + (1|timepoint) + (1|adjmfc.group) + (1|celltype:timepoint)
CLTB	0.0110264	0.53852	0.0104371	0	0	0.0012115	1.22763e-05	0.438793	~ age + (1|sex) + (1|subjectid) + (1|celltype) + (1|timepoint) + (1|adjmfc.group) + (1|celltype:timepoint)
FAF2	0.0162591	0.0208375	0	4.04103e-09	0	0	0.00685388	0.95605	~ age + (1|sex) + (1|subjectid) + (1|celltype) + (1|timepoint) + (1|adjmfc.group) + (1|celltype:timepoint)
RNF44	0.000277847	0.28737	0	0	0	0.00913237	0.00113552	0.702085	~ age + (1|sex) + (1|subjectid) + (1|celltype) + (1|timepoint) + (1|adjmfc.group) + (1|celltype:timepoint)
TSPAN17	0.00690844	0.130911	0	0	0	0.00879534	0.00205409	0.851331	~ age + (1|sex) + (1|subjectid) + (1|celltype) + (1|timepoint) + (1|adjmfc.group) + (1|celltype:timepoint)
HK3	0	0.776592	0	0	0.00529937	0	0.00193124	0.216178	~ age + (1|sex) + (1|subjectid) + (1|celltype) + (1|timepoint) + (1|adjmfc.group) + (1|celltype:timepoint)
UIMC1	0.0153224	0.183894	0.0475378	1.02546e-10	0.00382471	0	0.000133511	0.749287	~ age + (1|sex) + (1|subjectid) + (1|celltype) + (1|timepoint) + (1|adjmfc.group) + (1|celltype:timepoint)
ZNF346	0	0.130492	0.0189436	0.00341127	0.00225816	0.00343063	0.00240491	0.83906	~ age + (1|sex) + (1|subjectid) + (1|celltype) + (1|timepoint) + (1|adjmfc.group) + (1|celltype:timepoint)
NSD1	0.0368448	0.103756	0	0.0136448	0.0397979	0	0.000508052	0.805449	~ age + (1|sex) + (1|subjectid) + (1|celltype) + (1|timepoint) + (1|adjmfc.group) + (1|celltype:timepoint)
RAB24	0.000116234	0.508923	0.000830129	1.71397e-06	1.56627e-09	0.00443605	0.000279328	0.485414	~ age + (1|sex) + (1|subjectid) + (1|celltype) + (1|timepoint) + (1|adjmfc.group) + (1|celltype:timepoint)
MXD3	0.0149457	0.357096	0.00295073	0.00384669	0.00587392	0.00229142	0.0022897	0.610706	~ age + (1|sex) + (1|subjectid) + (1|celltype) + (1|timepoint) + (1|adjmfc.group) + (1|celltype:timepoint)
PRELID1	0	0.884234	0.00287162	0	0.0377114	0.0140141	0.000309587	0.0608589	~ age + (1|sex) + (1|subjectid) + (1|celltype) + (1|timepoint) + (1|adjmfc.group) + (1|celltype:timepoint)
LMAN2	0.0937316	0.416688	0.00665358	0.0068995	0.00885422	0.00512051	0.00933891	0.452713	~ age + (1|sex) + (1|subjectid) + (1|celltype) + (1|timepoint) + (1|adjmfc.group) + (1|celltype:timepoint)
RGS14	0.0109476	0.425928	0	5.18516e-11	0.0418734	0.0270785	0.00347938	0.490693	~ age + (1|sex) + (1|subjectid) + (1|celltype) + (1|timepoint) + (1|adjmfc.group) + (1|celltype:timepoint)
F12	0.0288412	0.373099	0	0.000878065	0.0141569	0.0133936	0.0138413	0.55579	~ age + (1|sex) + (1|subjectid) + (1|celltype) + (1|timepoint) + (1|adjmfc.group) + (1|celltype:timepoint)
GRK6	0.0136379	0.511319	0	1.04964e-08	0.0330473	0.000925279	0.00250217	0.438569	~ age + (1|sex) + (1|subjectid) + (1|celltype) + (1|timepoint) + (1|adjmfc.group) + (1|celltype:timepoint)
PRR7-AS1	0.130638	0.142859	0.00674946	1.03976e-07	0.210022	0.00217789	0.00359396	0.50396	~ age + (1|sex) + (1|subjectid) + (1|celltype) + (1|timepoint) + (1|adjmfc.group) + (1|celltype:timepoint)
PRR7	0.00671582	0.494915	0.0187632	0	0.002898	0.00272539	1.16215e-05	0.473971	~ age + (1|sex) + (1|subjectid) + (1|celltype) + (1|timepoint) + (1|adjmfc.group) + (1|celltype:timepoint)
DBN1	0	0.629357	8.29248e-10	0.0138496	0.0130969	0.00323579	7.90117e-05	0.340381	~ age + (1|sex) + (1|subjectid) + (1|celltype) + (1|timepoint) + (1|adjmfc.group) + (1|celltype:timepoint)
PDLIM7	0.00103291	0.488509	0.00637252	2.90331e-05	5.71515e-11	0.00303004	8.1905e-08	0.501027	~ age + (1|sex) + (1|subjectid) + (1|celltype) + (1|timepoint) + (1|adjmfc.group) + (1|celltype:timepoint)
DOK3	0.000177852	0.775684	0	0	0.00169157	0.003664	0.00119638	0.217586	~ age + (1|sex) + (1|subjectid) + (1|celltype) + (1|timepoint) + (1|adjmfc.group) + (1|celltype:timepoint)
DDX41	0	0.100287	0	0	0.000223467	0.000623226	0.00131999	0.897547	~ age + (1|sex) + (1|subjectid) + (1|celltype) + (1|timepoint) + (1|adjmfc.group) + (1|celltype:timepoint)
