## Supplementary material for "Multiscale integration of human and single-cell variations reveals unadjuvanted vaccine high responders are naturally adjuvanted": Combined supplemental tables. (part 2 of 3)

### Sheet: table_3_var_acrosscelltype (continued)
gene	adjmfc.group	celltype	celltype:timepoint	gender	sampleid	timepoint	age	Residuals	model
FAM193B	0.00055241	0.0498118	0.0690709	0.00046957	0.00967923	1.65587e-09	0.00374384	0.866672	~ age + (1|sex) + (1|subjectid) + (1|celltype) + (1|timepoint) + (1|adjmfc.group) + (1|celltype:timepoint)
TMED9	0.0190249	0.563016	0	3.24786e-10	0.0388624	0	0.00042717	0.37867	~ age + (1|sex) + (1|subjectid) + (1|celltype) + (1|timepoint) + (1|adjmfc.group) + (1|celltype:timepoint)
B4GALT7	0	0.10986	0.00226533	0	0.0358316	0	0.000221789	0.851821	~ age + (1|sex) + (1|subjectid) + (1|celltype) + (1|timepoint) + (1|adjmfc.group) + (1|celltype:timepoint)
FAM153A	0.0142766	0.427371	0.00510492	0.00464808	0.0491008	0.00158224	0.0173297	0.480587	~ age + (1|sex) + (1|subjectid) + (1|celltype) + (1|timepoint) + (1|adjmfc.group) + (1|celltype:timepoint)
RP11-423H2.3	0.00658575	0.377744	0.00451401	0	0.0212616	0.00408125	0.00997998	0.575833	~ age + (1|sex) + (1|subjectid) + (1|celltype) + (1|timepoint) + (1|adjmfc.group) + (1|celltype:timepoint)
N4BP3	0	0.566615	0.00510985	0	0.0263179	0.0032995	0.00436419	0.394293	~ age + (1|sex) + (1|subjectid) + (1|celltype) + (1|timepoint) + (1|adjmfc.group) + (1|celltype:timepoint)
RMND5B	0.00758302	0.305689	0.0220756	0	0	0.00146592	1.95368e-06	0.663185	~ age + (1|sex) + (1|subjectid) + (1|celltype) + (1|timepoint) + (1|adjmfc.group) + (1|celltype:timepoint)
NHP2	0.00392369	0.403426	0.000353704	0	0	0.00345225	0.0144384	0.574405	~ age + (1|sex) + (1|subjectid) + (1|celltype) + (1|timepoint) + (1|adjmfc.group) + (1|celltype:timepoint)
HNRNPAB	0.00582569	0.304418	0.00326489	0.00295315	0.0139773	1.08122e-09	0.0094692	0.660091	~ age + (1|sex) + (1|subjectid) + (1|celltype) + (1|timepoint) + (1|adjmfc.group) + (1|celltype:timepoint)
PHYKPL	0.0296028	0.247491	0	0.00389514	0.116068	0	0.0182448	0.584698	~ age + (1|sex) + (1|subjectid) + (1|celltype) + (1|timepoint) + (1|adjmfc.group) + (1|celltype:timepoint)
CLK4	0.00565062	0.284368	0.0200139	0	0.00309217	0.000737336	0.011252	0.674886	~ age + (1|sex) + (1|subjectid) + (1|celltype) + (1|timepoint) + (1|adjmfc.group) + (1|celltype:timepoint)
ZNF354A	0	0.0874661	0.0014648	0	0	0	0.00301108	0.908058	~ age + (1|sex) + (1|subjectid) + (1|celltype) + (1|timepoint) + (1|adjmfc.group) + (1|celltype:timepoint)
ZNF354B	0	0.141208	2.46635e-10	0	0.00867192	4.44352e-08	0.00948386	0.840636	~ age + (1|sex) + (1|subjectid) + (1|celltype) + (1|timepoint) + (1|adjmfc.group) + (1|celltype:timepoint)
ZNF879	0	0.19016	0.0305174	3.691e-10	0.0283013	0.0211393	0.000103916	0.729778	~ age + (1|sex) + (1|subjectid) + (1|celltype) + (1|timepoint) + (1|adjmfc.group) + (1|celltype:timepoint)
ZNF354C	0.0229158	0.314396	0.00111326	3.29311e-10	0.025177	0.0100284	0.00422013	0.622149	~ age + (1|sex) + (1|subjectid) + (1|celltype) + (1|timepoint) + (1|adjmfc.group) + (1|celltype:timepoint)
RUFY1	0.035807	0.247636	0	0	0.0164628	0.000109508	0.00234515	0.697639	~ age + (1|sex) + (1|subjectid) + (1|celltype) + (1|timepoint) + (1|adjmfc.group) + (1|celltype:timepoint)
HNRNPH1	0.119857	0.366988	0	0	0.191698	0.0354783	8.08239e-05	0.285898	~ age + (1|sex) + (1|subjectid) + (1|celltype) + (1|timepoint) + (1|adjmfc.group) + (1|celltype:timepoint)
CANX	0.00153596	0.558516	0.0165878	1.98765e-10	0.0207106	0.0094781	0.00277398	0.390397	~ age + (1|sex) + (1|subjectid) + (1|celltype) + (1|timepoint) + (1|adjmfc.group) + (1|celltype:timepoint)
MAML1	0.00567861	0.0507748	0	3.84474e-10	0	0	0.00634985	0.937197	~ age + (1|sex) + (1|subjectid) + (1|celltype) + (1|timepoint) + (1|adjmfc.group) + (1|celltype:timepoint)
LTC4S	0.0314651	0.50112	0.00513394	0.00159773	0.0238445	0.000737283	0.00212679	0.433975	~ age + (1|sex) + (1|subjectid) + (1|celltype) + (1|timepoint) + (1|adjmfc.group) + (1|celltype:timepoint)
MGAT4B	0.00637425	0.120703	0	0.0117314	0.0088658	0.000798588	0.00550299	0.846024	~ age + (1|sex) + (1|subjectid) + (1|celltype) + (1|timepoint) + (1|adjmfc.group) + (1|celltype:timepoint)
SQSTM1	0	0.427471	0	0.00384917	0.0425303	0.00837753	0.00154702	0.516225	~ age + (1|sex) + (1|subjectid) + (1|celltype) + (1|timepoint) + (1|adjmfc.group) + (1|celltype:timepoint)
C5orf45	0.0111098	0.55944	0	0	0.00992419	0.0128921	0.0003403	0.406294	~ age + (1|sex) + (1|subjectid) + (1|celltype) + (1|timepoint) + (1|adjmfc.group) + (1|celltype:timepoint)
CTC-241N9.1	3.90134e-10	0.384075	0.012278	3.26765e-10	0.0385676	0	0.00591446	0.559165	~ age + (1|sex) + (1|subjectid) + (1|celltype) + (1|timepoint) + (1|adjmfc.group) + (1|celltype:timepoint)
TBC1D9B	0.00308034	0.179278	0	0	0.0279211	9.70801e-10	0.0114898	0.778231	~ age + (1|sex) + (1|subjectid) + (1|celltype) + (1|timepoint) + (1|adjmfc.group) + (1|celltype:timepoint)
RNF130	0.00769282	0.932583	0.00219037	0	0.00361872	0.0016218	2.79885e-05	0.052265	~ age + (1|sex) + (1|subjectid) + (1|celltype) + (1|timepoint) + (1|adjmfc.group) + (1|celltype:timepoint)
MAPK9	0.00175183	0.060415	6.90667e-10	0	0.0109806	0.00332607	0.000139723	0.923387	~ age + (1|sex) + (1|subjectid) + (1|celltype) + (1|timepoint) + (1|adjmfc.group) + (1|celltype:timepoint)
CTB-129O4.1	0.0137594	0.382367	0.00922674	1.12942e-08	0.049319	0.00470904	0.0100835	0.530536	~ age + (1|sex) + (1|subjectid) + (1|celltype) + (1|timepoint) + (1|adjmfc.group) + (1|celltype:timepoint)
GFPT2	0.0752394	0.571401	0.00270685	0.00428471	0.0263432	0.00647781	0.00690619	0.306641	~ age + (1|sex) + (1|subjectid) + (1|celltype) + (1|timepoint) + (1|adjmfc.group) + (1|celltype:timepoint)
CNOT6	0.00378167	0.096753	0	1.64534e-10	0.0210156	0	3.68002e-07	0.878449	~ age + (1|sex) + (1|subjectid) + (1|celltype) + (1|timepoint) + (1|adjmfc.group) + (1|celltype:timepoint)
SCGB3A1	0.0125176	0.312504	0	0	0.231464	0	0.00213749	0.441377	~ age + (1|sex) + (1|subjectid) + (1|celltype) + (1|timepoint) + (1|adjmfc.group) + (1|celltype:timepoint)
FLT4	0.0353925	0.531127	0.00508809	0	0.0367908	0.00872746	0.00342806	0.379446	~ age + (1|sex) + (1|subjectid) + (1|celltype) + (1|timepoint) + (1|adjmfc.group) + (1|celltype:timepoint)
MGAT1	0.00633559	0.723204	0	0.00282106	0.00214994	0.000281993	0.000466727	0.26474	~ age + (1|sex) + (1|subjectid) + (1|celltype) + (1|timepoint) + (1|adjmfc.group) + (1|celltype:timepoint)
LINC00847	0.0538498	0.0710254	9.0757e-10	1.51536e-08	0.0569575	0.0014703	0.000515117	0.816182	~ age + (1|sex) + (1|subjectid) + (1|celltype) + (1|timepoint) + (1|adjmfc.group) + (1|celltype:timepoint)
ZFP62	1.96267e-10	0.366455	1.20665e-10	4.41012e-09	0.0080933	0.00288848	0.000324249	0.622239	~ age + (1|sex) + (1|subjectid) + (1|celltype) + (1|timepoint) + (1|adjmfc.group) + (1|celltype:timepoint)
BTNL9	0.0213575	0.591448	0.0155819	0	0.0347678	0.00693005	0.00994124	0.319973	~ age + (1|sex) + (1|subjectid) + (1|celltype) + (1|timepoint) + (1|adjmfc.group) + (1|celltype:timepoint)
CTC-338M12.5	0.0248361	0.186414	1.45647e-09	1.85462e-09	0.0174624	0	0.000311602	0.770976	~ age + (1|sex) + (1|subjectid) + (1|celltype) + (1|timepoint) + (1|adjmfc.group) + (1|celltype:timepoint)
TRIM7	0.00961866	0.455909	0.0047893	0.000488506	0.030595	0.0122407	0.0100902	0.476269	~ age + (1|sex) + (1|subjectid) + (1|celltype) + (1|timepoint) + (1|adjmfc.group) + (1|celltype:timepoint)
TRIM41	0.00181222	0	0.0185448	5.95457e-08	2.69488e-09	0.00214872	9.24074e-06	0.977485	~ age + (1|sex) + (1|subjectid) + (1|celltype) + (1|timepoint) + (1|adjmfc.group) + (1|celltype:timepoint)
GNB2L1	0.0190008	0.819973	0.0134215	0.000270231	0.0554973	0.0202164	0.00646618	0.0651551	~ age + (1|sex) + (1|subjectid) + (1|celltype) + (1|timepoint) + (1|adjmfc.group) + (1|celltype:timepoint)
CTC-338M12.4	0.0360614	0.351386	0.00237457	1.57713e-08	0.0460562	0.00309575	0.00407536	0.556951	~ age + (1|sex) + (1|subjectid) + (1|celltype) + (1|timepoint) + (1|adjmfc.group) + (1|celltype:timepoint)
TRIM52	0.0737013	0.268951	1.42709e-07	0.00549317	0.00181077	0.00702502	8.44921e-06	0.64301	~ age + (1|sex) + (1|subjectid) + (1|celltype) + (1|timepoint) + (1|adjmfc.group) + (1|celltype:timepoint)
AC008443.1	0.0497942	0.432472	0	9.00121e-05	0.0336168	0.00661822	0.0116256	0.465784	~ age + (1|sex) + (1|subjectid) + (1|celltype) + (1|timepoint) + (1|adjmfc.group) + (1|celltype:timepoint)
TRIM52-AS1	0.126561	0.397807	5.09046e-11	2.58355e-07	0.0347142	0.0165609	0.00100239	0.423355	~ age + (1|sex) + (1|subjectid) + (1|celltype) + (1|timepoint) + (1|adjmfc.group) + (1|celltype:timepoint)
DUSP22	0.00262848	0.619341	0	4.12954e-11	0.00525477	0.00134877	0.00151336	0.369914	~ age + (1|sex) + (1|subjectid) + (1|celltype) + (1|timepoint) + (1|adjmfc.group) + (1|celltype:timepoint)
IRF4	0	0.63676	0.00236553	0	0.0106473	0	0.000757096	0.34947	~ age + (1|sex) + (1|subjectid) + (1|celltype) + (1|timepoint) + (1|adjmfc.group) + (1|celltype:timepoint)
EXOC2	0	0.12785	0.0113541	0.000605976	0	0	0.00530285	0.854887	~ age + (1|sex) + (1|subjectid) + (1|celltype) + (1|timepoint) + (1|adjmfc.group) + (1|celltype:timepoint)
HUS1B	0.0519028	0.255539	0.0285491	0	0.0265419	3.61291e-09	0.00105118	0.636416	~ age + (1|sex) + (1|subjectid) + (1|celltype) + (1|timepoint) + (1|adjmfc.group) + (1|celltype:timepoint)
RP11-532F6.3	3.82456e-10	0.248962	0.0202261	3.32514e-06	0.0433097	0.0198621	0.00552437	0.662112	~ age + (1|sex) + (1|subjectid) + (1|celltype) + (1|timepoint) + (1|adjmfc.group) + (1|celltype:timepoint)
GMDS	0	0.0557359	0.00477534	0	0.0338844	0.00143579	0.000189507	0.903979	~ age + (1|sex) + (1|subjectid) + (1|celltype) + (1|timepoint) + (1|adjmfc.group) + (1|celltype:timepoint)
GMDS-AS1	0.00325562	0.103749	0.000271126	4.98503e-07	0.00867378	0	0.000649871	0.8834	~ age + (1|sex) + (1|subjectid) + (1|celltype) + (1|timepoint) + (1|adjmfc.group) + (1|celltype:timepoint)
WRNIP1	6.99155e-17	0.0360773	0.0420733	0	0.006226	0.00435962	0.00130147	0.909962	~ age + (1|sex) + (1|subjectid) + (1|celltype) + (1|timepoint) + (1|adjmfc.group) + (1|celltype:timepoint)
SERPINB1	0.0110637	0.798163	6.60789e-11	0.00436377	0.025076	0.00205888	0.00104481	0.15823	~ age + (1|sex) + (1|subjectid) + (1|celltype) + (1|timepoint) + (1|adjmfc.group) + (1|celltype:timepoint)
RP11-420G6.4	0.00116342	0.471719	0	0	0.0126322	0.0145372	0.00937803	0.49057	~ age + (1|sex) + (1|subjectid) + (1|celltype) + (1|timepoint) + (1|adjmfc.group) + (1|celltype:timepoint)
SERPINB9	0.00398325	0.321464	0.0420557	0	0.072739	0	0.000546412	0.559212	~ age + (1|sex) + (1|subjectid) + (1|celltype) + (1|timepoint) + (1|adjmfc.group) + (1|celltype:timepoint)
SERPINB6	0.0205361	0.652671	0	0.00611388	0.0582724	0.00213596	0.00599368	0.254277	~ age + (1|sex) + (1|subjectid) + (1|celltype) + (1|timepoint) + (1|adjmfc.group) + (1|celltype:timepoint)
LINC01011	0.00227766	0.193506	0	0	0.0629836	0.00821556	0.0162616	0.716755	~ age + (1|sex) + (1|subjectid) + (1|celltype) + (1|timepoint) + (1|adjmfc.group) + (1|celltype:timepoint)
NQO2	9.87139e-11	0.411111	0	1.10109e-07	0.199386	0.00219943	0.0120793	0.375224	~ age + (1|sex) + (1|subjectid) + (1|celltype) + (1|timepoint) + (1|adjmfc.group) + (1|celltype:timepoint)
RP1-90J20.12	0.000651947	0.338605	0	0	0.0391159	0.00633012	0.0147631	0.600534	~ age + (1|sex) + (1|subjectid) + (1|celltype) + (1|timepoint) + (1|adjmfc.group) + (1|celltype:timepoint)
RIPK1	0.00768078	0.0964203	0.0179673	0.00213311	0.00411845	0.00670471	0.00437568	0.8606	~ age + (1|sex) + (1|subjectid) + (1|celltype) + (1|timepoint) + (1|adjmfc.group) + (1|celltype:timepoint)
RP1-40E16.12	0.0455183	0.0878511	0.00891554	1.60523e-10	0.0385063	0.00879187	0.00129764	0.809119	~ age + (1|sex) + (1|subjectid) + (1|celltype) + (1|timepoint) + (1|adjmfc.group) + (1|celltype:timepoint)
BPHL	0.00346341	0.0605904	0.0115403	4.68718e-10	0.0366171	0.00248037	0.00178789	0.883521	~ age + (1|sex) + (1|subjectid) + (1|celltype) + (1|timepoint) + (1|adjmfc.group) + (1|celltype:timepoint)
TUBB2A	0.004302	0.26621	0.00963217	0	0.0563325	8.65829e-05	0.00931345	0.654123	~ age + (1|sex) + (1|subjectid) + (1|celltype) + (1|timepoint) + (1|adjmfc.group) + (1|celltype:timepoint)
PSMG4	0.00939568	0.449069	0.00518488	0	0.0171037	1.77829e-10	0.00673292	0.512514	~ age + (1|sex) + (1|subjectid) + (1|celltype) + (1|timepoint) + (1|adjmfc.group) + (1|celltype:timepoint)
FAM50B	0.0329225	0.160072	8.27428e-11	0	0.0263146	0.00227985	0.000515634	0.777895	~ age + (1|sex) + (1|subjectid) + (1|celltype) + (1|timepoint) + (1|adjmfc.group) + (1|celltype:timepoint)
PRPF4B	8.7947e-11	0.378054	0.0146752	0	0.0314254	0	0.00331903	0.572526	~ age + (1|sex) + (1|subjectid) + (1|celltype) + (1|timepoint) + (1|adjmfc.group) + (1|celltype:timepoint)
ECI2	0.136654	0.17062	0.000561638	4.01228e-08	0.0426583	0.0171106	0.00348612	0.628908	~ age + (1|sex) + (1|subjectid) + (1|celltype) + (1|timepoint) + (1|adjmfc.group) + (1|celltype:timepoint)
CDYL	0.00497002	0.291169	0.00437241	0.000536358	0.00998457	0	0.000784479	0.688183	~ age + (1|sex) + (1|subjectid) + (1|celltype) + (1|timepoint) + (1|adjmfc.group) + (1|celltype:timepoint)
RPP40	0.00737084	0.126061	0	8.79851e-11	0.00945253	0.0047319	0.005615	0.846769	~ age + (1|sex) + (1|subjectid) + (1|celltype) + (1|timepoint) + (1|adjmfc.group) + (1|celltype:timepoint)
LYRM4	2.62754e-06	0.554325	0	2.76831e-07	0.0458265	0.00194919	0.00010527	0.397791	~ age + (1|sex) + (1|subjectid) + (1|celltype) + (1|timepoint) + (1|adjmfc.group) + (1|celltype:timepoint)
FARS2	0.0131982	0.142152	0	0.00252309	0.0118523	0	0.00256213	0.827712	~ age + (1|sex) + (1|subjectid) + (1|celltype) + (1|timepoint) + (1|adjmfc.group) + (1|celltype:timepoint)
F13A1	0	0.667018	0.00898008	0	0.0414555	0	0.00556322	0.276983	~ age + (1|sex) + (1|subjectid) + (1|celltype) + (1|timepoint) + (1|adjmfc.group) + (1|celltype:timepoint)
LY86	0.000545567	0.947952	0.00494878	0.000314683	0.00381971	0.000117251	6.08705e-06	0.0422962	~ age + (1|sex) + (1|subjectid) + (1|celltype) + (1|timepoint) + (1|adjmfc.group) + (1|celltype:timepoint)
RREB1	0	0.268071	0	3.82535e-10	0.0129705	0	0.000537593	0.718421	~ age + (1|sex) + (1|subjectid) + (1|celltype) + (1|timepoint) + (1|adjmfc.group) + (1|celltype:timepoint)
SSR1	0.00141272	0.550234	0.0110201	0.00247979	0.0114222	0.00422531	0.00052341	0.418683	~ age + (1|sex) + (1|subjectid) + (1|celltype) + (1|timepoint) + (1|adjmfc.group) + (1|celltype:timepoint)
RIOK1	0.0104694	0.114717	0	8.47364e-10	0	0.00210689	0.000748196	0.871958	~ age + (1|sex) + (1|subjectid) + (1|celltype) + (1|timepoint) + (1|adjmfc.group) + (1|celltype:timepoint)
DSP	0.0275856	0.580274	0.00465123	0	0.0387865	0.00881677	0.0158232	0.324063	~ age + (1|sex) + (1|subjectid) + (1|celltype) + (1|timepoint) + (1|adjmfc.group) + (1|celltype:timepoint)
SNRNP48	0.0228474	0.127094	0	0	2.16693e-10	0	0.00146079	0.848598	~ age + (1|sex) + (1|subjectid) + (1|celltype) + (1|timepoint) + (1|adjmfc.group) + (1|celltype:timepoint)
BLOC1S5	0	0.265632	0	0.00328725	0.00696634	0	0.00442514	0.71969	~ age + (1|sex) + (1|subjectid) + (1|celltype) + (1|timepoint) + (1|adjmfc.group) + (1|celltype:timepoint)
EEF1E1	0.0030033	0.287088	0.0103039	0	0.00609884	1.79805e-09	2.67678e-06	0.693504	~ age + (1|sex) + (1|subjectid) + (1|celltype) + (1|timepoint) + (1|adjmfc.group) + (1|celltype:timepoint)
SLC35B3	0	0.0259244	0	0.00210004	0.0124881	0.000453525	0.00268407	0.95635	~ age + (1|sex) + (1|subjectid) + (1|celltype) + (1|timepoint) + (1|adjmfc.group) + (1|celltype:timepoint)
GCNT2	0.00962011	0.36711	0.0135375	0.0031945	0.0176625	0.00417201	2.03741e-05	0.584683	~ age + (1|sex) + (1|subjectid) + (1|celltype) + (1|timepoint) + (1|adjmfc.group) + (1|celltype:timepoint)
C6orf52	0.0337885	0.399294	6.49967e-10	1.21736e-10	0.0435529	0.0095766	0.0155497	0.498239	~ age + (1|sex) + (1|subjectid) + (1|celltype) + (1|timepoint) + (1|adjmfc.group) + (1|celltype:timepoint)
PAK1IP1	0.0210677	0.123064	0	1.94827e-09	0.0167091	0	0.00107976	0.838079	~ age + (1|sex) + (1|subjectid) + (1|celltype) + (1|timepoint) + (1|adjmfc.group) + (1|celltype:timepoint)
TMEM14C	0.0274978	0.681241	0.0130671	0.00796667	0.0586068	0.0130242	0.00781898	0.190777	~ age + (1|sex) + (1|subjectid) + (1|celltype) + (1|timepoint) + (1|adjmfc.group) + (1|celltype:timepoint)
TMEM14B	0.0572982	0.453929	1.22926e-10	0	0.0280041	0.019249	0.0213726	0.420147	~ age + (1|sex) + (1|subjectid) + (1|celltype) + (1|timepoint) + (1|adjmfc.group) + (1|celltype:timepoint)
SMIM13	0.0517181	0.231222	1.64039e-10	0	5.25106e-10	0.0069497	0.000798541	0.709312	~ age + (1|sex) + (1|subjectid) + (1|celltype) + (1|timepoint) + (1|adjmfc.group) + (1|celltype:timepoint)
NEDD9	0	0.331538	0	2.50569e-10	0	0	0.0025643	0.665898	~ age + (1|sex) + (1|subjectid) + (1|celltype) + (1|timepoint) + (1|adjmfc.group) + (1|celltype:timepoint)
TMEM170B	0.0242044	0.707344	0.0111439	0.00249111	0.00546228	0.000333782	0.00401689	0.245004	~ age + (1|sex) + (1|subjectid) + (1|celltype) + (1|timepoint) + (1|adjmfc.group) + (1|celltype:timepoint)
ADTRP	0.00144952	0.776525	0	0	0.0379034	0.000939243	0.00324627	0.179937	~ age + (1|sex) + (1|subjectid) + (1|celltype) + (1|timepoint) + (1|adjmfc.group) + (1|celltype:timepoint)
HIVEP1	0.0063914	0.202249	0	0	0.0152649	0	0.00326498	0.77283	~ age + (1|sex) + (1|subjectid) + (1|celltype) + (1|timepoint) + (1|adjmfc.group) + (1|celltype:timepoint)
PHACTR1	0.00490498	0.888216	0.00225352	6.21537e-10	0.0074094	0	0.0016711	0.0955449	~ age + (1|sex) + (1|subjectid) + (1|celltype) + (1|timepoint) + (1|adjmfc.group) + (1|celltype:timepoint)
TBC1D7	0.0101279	0.301875	0.0195048	0.00270063	0.0178727	1.18203e-06	9.96743e-05	0.647818	~ age + (1|sex) + (1|subjectid) + (1|celltype) + (1|timepoint) + (1|adjmfc.group) + (1|celltype:timepoint)
GFOD1	0	0.636147	0	0.00171516	8.31767e-10	0	0.000284456	0.361854	~ age + (1|sex) + (1|subjectid) + (1|celltype) + (1|timepoint) + (1|adjmfc.group) + (1|celltype:timepoint)
SIRT5	0.0333387	0.120779	0	0.00929338	0.00645012	0.00503188	0.00155644	0.823551	~ age + (1|sex) + (1|subjectid) + (1|celltype) + (1|timepoint) + (1|adjmfc.group) + (1|celltype:timepoint)
RP1-223E5.4	0.0230412	0.318825	0.0204165	0.00131409	0.0248429	0.0109551	0.00193252	0.598673	~ age + (1|sex) + (1|subjectid) + (1|celltype) + (1|timepoint) + (1|adjmfc.group) + (1|celltype:timepoint)
NOL7	0.00988106	0.453291	0.00597295	0.00553733	0.0460262	0.00937633	0.00529813	0.464617	~ age + (1|sex) + (1|subjectid) + (1|celltype) + (1|timepoint) + (1|adjmfc.group) + (1|celltype:timepoint)
RANBP9	0.0146804	0.0382083	0	0	0.0201778	0	0.000414008	0.926519	~ age + (1|sex) + (1|subjectid) + (1|celltype) + (1|timepoint) + (1|adjmfc.group) + (1|celltype:timepoint)
MCUR1	0.00296406	0.160246	0	2.69942e-10	0.00772957	3.57507e-09	0.000160201	0.8289	~ age + (1|sex) + (1|subjectid) + (1|celltype) + (1|timepoint) + (1|adjmfc.group) + (1|celltype:timepoint)
CD83	0.0800849	0.639524	0.0150133	0.00194019	0.0447696	0	5.05928e-05	0.218618	~ age + (1|sex) + (1|subjectid) + (1|celltype) + (1|timepoint) + (1|adjmfc.group) + (1|celltype:timepoint)
JARID2	0	0.40857	0.00431446	0	0.00391464	0.00241192	0.00079542	0.579993	~ age + (1|sex) + (1|subjectid) + (1|celltype) + (1|timepoint) + (1|adjmfc.group) + (1|celltype:timepoint)
DTNBP1	0.01648	0.272324	0.0245512	0	0.0198605	3.86266e-11	0.00911944	0.657665	~ age + (1|sex) + (1|subjectid) + (1|celltype) + (1|timepoint) + (1|adjmfc.group) + (1|celltype:timepoint)
MYLIP	0.0435541	0.556545	2.7669e-10	0.00242373	0.0663116	0.00712026	0.0132411	0.310805	~ age + (1|sex) + (1|subjectid) + (1|celltype) + (1|timepoint) + (1|adjmfc.group) + (1|celltype:timepoint)
GMPR	0	0.36585	0.0118236	0	0.0297719	0.0240456	0.00634432	0.562165	~ age + (1|sex) + (1|subjectid) + (1|celltype) + (1|timepoint) + (1|adjmfc.group) + (1|celltype:timepoint)
ATXN1	0.010508	0.61523	0	0	0.00704092	0.00380282	0.000436798	0.362982	~ age + (1|sex) + (1|subjectid) + (1|celltype) + (1|timepoint) + (1|adjmfc.group) + (1|celltype:timepoint)
FAM8A1	0.00126285	0.191363	0.0168923	0	0.00449207	0	7.5396e-06	0.785982	~ age + (1|sex) + (1|subjectid) + (1|celltype) + (1|timepoint) + (1|adjmfc.group) + (1|celltype:timepoint)
NUP153	0.0193296	0.0795037	0.0219048	0.00170044	0.00973784	0	0.000789278	0.867034	~ age + (1|sex) + (1|subjectid) + (1|celltype) + (1|timepoint) + (1|adjmfc.group) + (1|celltype:timepoint)
RP11-500C11.3	0.0122399	0.268278	0	0	0.0190047	0.00109131	0.00125314	0.698133	~ age + (1|sex) + (1|subjectid) + (1|celltype) + (1|timepoint) + (1|adjmfc.group) + (1|celltype:timepoint)
KIF13A	0.010413	0.630658	0.000759219	0.0051009	0.00750813	0.0019497	0.0073132	0.336298	~ age + (1|sex) + (1|subjectid) + (1|celltype) + (1|timepoint) + (1|adjmfc.group) + (1|celltype:timepoint)
NHLRC1	2.75089e-09	0.379797	1.30142e-10	9.69327e-11	0.0415786	0.0159648	0.00847407	0.554186	~ age + (1|sex) + (1|subjectid) + (1|celltype) + (1|timepoint) + (1|adjmfc.group) + (1|celltype:timepoint)
TPMT	0	0.60859	0.000787394	0	0.00482249	0.00377208	0.00177587	0.380252	~ age + (1|sex) + (1|subjectid) + (1|celltype) + (1|timepoint) + (1|adjmfc.group) + (1|celltype:timepoint)
KDM1B	0	0.657999	0	0	0.00414206	0.00121027	4.76285e-05	0.336601	~ age + (1|sex) + (1|subjectid) + (1|celltype) + (1|timepoint) + (1|adjmfc.group) + (1|celltype:timepoint)
DEK	0.0625062	0.526439	0.0222795	0	0.0104617	0	0.000725549	0.377588	~ age + (1|sex) + (1|subjectid) + (1|celltype) + (1|timepoint) + (1|adjmfc.group) + (1|celltype:timepoint)
RNF144B	0	0.769863	0.0126423	0.00468601	0.0222893	0.00485306	0.00321817	0.182448	~ age + (1|sex) + (1|subjectid) + (1|celltype) + (1|timepoint) + (1|adjmfc.group) + (1|celltype:timepoint)
MBOAT1	0.0102987	0.527067	0.0113461	0	0.0151829	0	0.00443809	0.431667	~ age + (1|sex) + (1|subjectid) + (1|celltype) + (1|timepoint) + (1|adjmfc.group) + (1|celltype:timepoint)
E2F3	0.000833629	0.297755	0	0.0136167	0.00592951	0.00228629	0.000361946	0.679217	~ age + (1|sex) + (1|subjectid) + (1|celltype) + (1|timepoint) + (1|adjmfc.group) + (1|celltype:timepoint)
CDKAL1	0	0.146864	0	0	0	0	0.00556778	0.847568	~ age + (1|sex) + (1|subjectid) + (1|celltype) + (1|timepoint) + (1|adjmfc.group) + (1|celltype:timepoint)
SOX4	0.000966387	0.745145	0.00850307	8.47369e-05	0.00894202	0	0.00334542	0.233013	~ age + (1|sex) + (1|subjectid) + (1|celltype) + (1|timepoint) + (1|adjmfc.group) + (1|celltype:timepoint)
MRS2	0.0156014	0.0527402	0	2.49976e-10	0.0195669	0.00322333	0.00217656	0.906692	~ age + (1|sex) + (1|subjectid) + (1|celltype) + (1|timepoint) + (1|adjmfc.group) + (1|celltype:timepoint)
GPLD1	0.0414404	0.514688	0.00458851	1.70656e-09	0.0251754	0.00852699	0.00631625	0.399264	~ age + (1|sex) + (1|subjectid) + (1|celltype) + (1|timepoint) + (1|adjmfc.group) + (1|celltype:timepoint)
ALDH5A1	3.63506e-10	0.469725	0.00877075	0	0.0123	0.00769145	0.000320447	0.501192	~ age + (1|sex) + (1|subjectid) + (1|celltype) + (1|timepoint) + (1|adjmfc.group) + (1|celltype:timepoint)
TDP2	0	0.354441	5.15831e-10	1.91168e-10	0.00422252	0.00517562	0.0014206	0.63474	~ age + (1|sex) + (1|subjectid) + (1|celltype) + (1|timepoint) + (1|adjmfc.group) + (1|celltype:timepoint)
ACOT13	0.071048	0.0380001	0.0058859	0.0022749	0.0184519	0.0265253	0.000526869	0.837287	~ age + (1|sex) + (1|subjectid) + (1|celltype) + (1|timepoint) + (1|adjmfc.group) + (1|celltype:timepoint)
C6orf62	0	0.230439	0.00108762	0	0.111422	0.00207863	0.0208914	0.634081	~ age + (1|sex) + (1|subjectid) + (1|celltype) + (1|timepoint) + (1|adjmfc.group) + (1|celltype:timepoint)
GMNN	0	0.180236	0.0147301	8.14725e-10	0.00645782	3.65298e-09	0.00833194	0.790244	~ age + (1|sex) + (1|subjectid) + (1|celltype) + (1|timepoint) + (1|adjmfc.group) + (1|celltype:timepoint)
FAM65B	0.0332819	0.75349	0.0187411	0.00698555	0.0213555	0.0225532	0.00714222	0.13645	~ age + (1|sex) + (1|subjectid) + (1|celltype) + (1|timepoint) + (1|adjmfc.group) + (1|celltype:timepoint)
RP11-367G6.3	0.012425	0.455088	0.00967734	1.33587e-10	0.0173112	6.95882e-09	8.44908e-05	0.505414	~ age + (1|sex) + (1|subjectid) + (1|celltype) + (1|timepoint) + (1|adjmfc.group) + (1|celltype:timepoint)
LRRC16A	2.02191e-10	0.300101	0.00153656	0.0150021	0.0563563	0.00801745	2.67117e-05	0.61896	~ age + (1|sex) + (1|subjectid) + (1|celltype) + (1|timepoint) + (1|adjmfc.group) + (1|celltype:timepoint)
TRIM38	0.107827	0.522501	4.01793e-10	0.00753087	0.0168273	0.00073198	2.90791e-05	0.344553	~ age + (1|sex) + (1|subjectid) + (1|celltype) + (1|timepoint) + (1|adjmfc.group) + (1|celltype:timepoint)
U91328.20	0.00311975	0.235444	0.000366636	0	0.012223	0.0111741	0.0114017	0.726271	~ age + (1|sex) + (1|subjectid) + (1|celltype) + (1|timepoint) + (1|adjmfc.group) + (1|celltype:timepoint)
U91328.19	0.0318252	0.312531	0.00584739	0.00169963	0.0417807	0	0.00707161	0.599244	~ age + (1|sex) + (1|subjectid) + (1|celltype) + (1|timepoint) + (1|adjmfc.group) + (1|celltype:timepoint)
HIST1H3A	0.052084	0.32745	0.00162753	0.0104334	0.0164251	3.401e-09	0.00164202	0.590338	~ age + (1|sex) + (1|subjectid) + (1|celltype) + (1|timepoint) + (1|adjmfc.group) + (1|celltype:timepoint)
HIST1H4A	0.0427605	0.33265	5.25784e-10	0.00211655	0.0530519	0.00587591	0.0154333	0.548112	~ age + (1|sex) + (1|subjectid) + (1|celltype) + (1|timepoint) + (1|adjmfc.group) + (1|celltype:timepoint)
HIST1H4B	0.0523186	0.375587	0	0.00120538	0.044562	0.0109284	0.0329844	0.482414	~ age + (1|sex) + (1|subjectid) + (1|celltype) + (1|timepoint) + (1|adjmfc.group) + (1|celltype:timepoint)
HIST1H2AB	0.065909	0.401318	0.0116922	0	0.0533629	0	0.00619739	0.461521	~ age + (1|sex) + (1|subjectid) + (1|celltype) + (1|timepoint) + (1|adjmfc.group) + (1|celltype:timepoint)
HIST1H2BB	0.04871	0.402974	0	0	0.0499987	0.000761666	0.00561081	0.491945	~ age + (1|sex) + (1|subjectid) + (1|celltype) + (1|timepoint) + (1|adjmfc.group) + (1|celltype:timepoint)
HIST1H1C	0.00764528	0.332167	0.00885132	0.000510555	0.0732494	0.0160511	0.000182788	0.561342	~ age + (1|sex) + (1|subjectid) + (1|celltype) + (1|timepoint) + (1|adjmfc.group) + (1|celltype:timepoint)
HFE	0	0.279433	0	0.000792656	0.0205598	0.00667079	0.00854095	0.684002	~ age + (1|sex) + (1|subjectid) + (1|celltype) + (1|timepoint) + (1|adjmfc.group) + (1|celltype:timepoint)
HIST1H4C	0.0326652	0.656012	0	4.74869e-11	0.0461524	0.00997193	0.0252639	0.229934	~ age + (1|sex) + (1|subjectid) + (1|celltype) + (1|timepoint) + (1|adjmfc.group) + (1|celltype:timepoint)
HIST1H2BC	0	0.205834	0	0.00468782	0.0726169	0.000371642	0.00360856	0.712881	~ age + (1|sex) + (1|subjectid) + (1|celltype) + (1|timepoint) + (1|adjmfc.group) + (1|celltype:timepoint)
HIST1H2AC	0.00585845	0.256053	0	0.00495764	0.0493231	0	0.00633318	0.677474	~ age + (1|sex) + (1|subjectid) + (1|celltype) + (1|timepoint) + (1|adjmfc.group) + (1|celltype:timepoint)
HIST1H1E	2.31928e-10	0.290664	0	9.89128e-09	0.0868184	0.00841188	0.000221137	0.613884	~ age + (1|sex) + (1|subjectid) + (1|celltype) + (1|timepoint) + (1|adjmfc.group) + (1|celltype:timepoint)
HIST1H2BD	8.79018e-11	0.204903	0.001288	0	0.0331954	0	0.0129901	0.747624	~ age + (1|sex) + (1|subjectid) + (1|celltype) + (1|timepoint) + (1|adjmfc.group) + (1|celltype:timepoint)
HIST1H3D	0.0575137	0.341907	0.025493	0.00303938	0.0224618	2.36764e-10	0.000923721	0.548662	~ age + (1|sex) + (1|subjectid) + (1|celltype) + (1|timepoint) + (1|adjmfc.group) + (1|celltype:timepoint)
HIST1H2BF	0.025953	0.406985	0	0.000572844	0.039134	0.00349624	0.00601537	0.517844	~ age + (1|sex) + (1|subjectid) + (1|celltype) + (1|timepoint) + (1|adjmfc.group) + (1|celltype:timepoint)
HIST1H4E	0.00763054	0.151066	0	9.14799e-10	0.0385621	0.0167039	0.00268571	0.783351	~ age + (1|sex) + (1|subjectid) + (1|celltype) + (1|timepoint) + (1|adjmfc.group) + (1|celltype:timepoint)
HIST1H2BG	0.0323159	0.348726	0.00272297	0.00139789	0.0495353	0	0.0173666	0.547935	~ age + (1|sex) + (1|subjectid) + (1|celltype) + (1|timepoint) + (1|adjmfc.group) + (1|celltype:timepoint)
HIST1H2AE	0.0456048	0.206416	0	0.00671011	0.0455046	0	0.0087159	0.687048	~ age + (1|sex) + (1|subjectid) + (1|celltype) + (1|timepoint) + (1|adjmfc.group) + (1|celltype:timepoint)
HIST1H1D	0.00551665	0.386904	0	0	0.088537	0.000325869	0.000902673	0.517814	~ age + (1|sex) + (1|subjectid) + (1|celltype) + (1|timepoint) + (1|adjmfc.group) + (1|celltype:timepoint)
HIST1H4F	0.0635978	0.322711	0.0129943	0	0.0426032	0	0.00870745	0.549386	~ age + (1|sex) + (1|subjectid) + (1|celltype) + (1|timepoint) + (1|adjmfc.group) + (1|celltype:timepoint)
HIST1H2BH	0.0500028	0.458117	0	0	0.0278455	0.00604944	0.0115664	0.446419	~ age + (1|sex) + (1|subjectid) + (1|celltype) + (1|timepoint) + (1|adjmfc.group) + (1|celltype:timepoint)
HIST1H2BI	0.0440741	0.395894	3.48847e-08	0.0061096	0.0396826	0.00347133	0.0219678	0.4888	~ age + (1|sex) + (1|subjectid) + (1|celltype) + (1|timepoint) + (1|adjmfc.group) + (1|celltype:timepoint)
HIST1H4H	0.0347198	0.182905	0	0.00182257	0.0402543	0.00693743	0.00587921	0.727482	~ age + (1|sex) + (1|subjectid) + (1|celltype) + (1|timepoint) + (1|adjmfc.group) + (1|celltype:timepoint)
BTN3A2	0.015423	0.54783	0.000905935	3.57333e-10	0.266623	0.00419083	0.0279544	0.137073	~ age + (1|sex) + (1|subjectid) + (1|celltype) + (1|timepoint) + (1|adjmfc.group) + (1|celltype:timepoint)
BTN2A2	0.0201615	0.47997	0.000865865	1.5006e-10	0.000519667	0.00794525	0.00258847	0.487949	~ age + (1|sex) + (1|subjectid) + (1|celltype) + (1|timepoint) + (1|adjmfc.group) + (1|celltype:timepoint)
BTN3A1	0.00351594	0.574561	0.0259866	0	0.0132382	2.374e-10	0.000569178	0.382129	~ age + (1|sex) + (1|subjectid) + (1|celltype) + (1|timepoint) + (1|adjmfc.group) + (1|celltype:timepoint)
BTN3A3	0.0128617	0.453113	0.000711311	0.00340785	0.0100039	0.00215789	0.000698375	0.517046	~ age + (1|sex) + (1|subjectid) + (1|celltype) + (1|timepoint) + (1|adjmfc.group) + (1|celltype:timepoint)
BTN2A1	0.00252686	0.112868	0	0.000470258	0.0528858	0	0.000260956	0.830988	~ age + (1|sex) + (1|subjectid) + (1|celltype) + (1|timepoint) + (1|adjmfc.group) + (1|celltype:timepoint)
HCG11	0.0480346	0.132551	0.0196673	0.00303751	0.023742	0	0.000754376	0.772213	~ age + (1|sex) + (1|subjectid) + (1|celltype) + (1|timepoint) + (1|adjmfc.group) + (1|celltype:timepoint)
CTA-14H9.5	4.41948e-08	0.385406	0	0.000262993	0.0431916	0.00911161	0.0124233	0.549604	~ age + (1|sex) + (1|subjectid) + (1|celltype) + (1|timepoint) + (1|adjmfc.group) + (1|celltype:timepoint)
HMGN4	0.0556662	0.0830024	7.57032e-10	0.000357872	0.0550102	0	0.0020128	0.80395	~ age + (1|sex) + (1|subjectid) + (1|celltype) + (1|timepoint) + (1|adjmfc.group) + (1|celltype:timepoint)
ABT1	0.000138	0.362	0	0.00165388	0.0543102	0.00825592	0.00260741	0.571034	~ age + (1|sex) + (1|subjectid) + (1|celltype) + (1|timepoint) + (1|adjmfc.group) + (1|celltype:timepoint)
ZNF322	0.0260289	0.155358	0	0.00678431	0.00921395	0.0160195	0.00666228	0.779934	~ age + (1|sex) + (1|subjectid) + (1|celltype) + (1|timepoint) + (1|adjmfc.group) + (1|celltype:timepoint)
RP11-457M11.5	0.0182692	0.432768	0	0	0.0545371	0.00850747	0.00329262	0.482626	~ age + (1|sex) + (1|subjectid) + (1|celltype) + (1|timepoint) + (1|adjmfc.group) + (1|celltype:timepoint)
HIST1H2BJ	0.0197034	0.303903	0.013404	0.00191234	0.0297503	0.00178639	0.00507894	0.624461	~ age + (1|sex) + (1|subjectid) + (1|celltype) + (1|timepoint) + (1|adjmfc.group) + (1|celltype:timepoint)
HIST1H2AG	0.014296	0.398422	0.0206945	1.53745e-09	0.0623448	0.00029095	0.00261649	0.501336	~ age + (1|sex) + (1|subjectid) + (1|celltype) + (1|timepoint) + (1|adjmfc.group) + (1|celltype:timepoint)
HIST1H2BK	0.00194444	0.604664	0	0.00725943	0.0128402	0.0011891	0.00302308	0.36908	~ age + (1|sex) + (1|subjectid) + (1|celltype) + (1|timepoint) + (1|adjmfc.group) + (1|celltype:timepoint)
HIST1H2AH	0.0370459	0.312348	0	0.00221052	0.056623	0	0.00551911	0.586253	~ age + (1|sex) + (1|subjectid) + (1|celltype) + (1|timepoint) + (1|adjmfc.group) + (1|celltype:timepoint)
ZNF391	0.0258329	0.423275	0.0109246	0	0.0345445	0.0112554	0.00573259	0.488435	~ age + (1|sex) + (1|subjectid) + (1|celltype) + (1|timepoint) + (1|adjmfc.group) + (1|celltype:timepoint)
ZNF184	0	0.23329	0.010447	0.00489	0.0178402	0.00550606	0.0136856	0.714341	~ age + (1|sex) + (1|subjectid) + (1|celltype) + (1|timepoint) + (1|adjmfc.group) + (1|celltype:timepoint)
HIST1H2AI	0.0452727	0.499385	0	0.00155852	0.0357652	0.00572337	0.0127686	0.399527	~ age + (1|sex) + (1|subjectid) + (1|celltype) + (1|timepoint) + (1|adjmfc.group) + (1|celltype:timepoint)
HIST1H3H	0.056201	0.39517	7.46579e-11	4.06001e-05	0.0400686	0.00165962	0.00617842	0.500682	~ age + (1|sex) + (1|subjectid) + (1|celltype) + (1|timepoint) + (1|adjmfc.group) + (1|celltype:timepoint)
HIST1H2AJ	0.0713981	0.504393	6.63743e-06	1.00614e-09	0.0331827	0.00444185	0.0143676	0.372211	~ age + (1|sex) + (1|subjectid) + (1|celltype) + (1|timepoint) + (1|adjmfc.group) + (1|celltype:timepoint)
HIST1H4J	0.0587584	0.335674	0.00526308	0	0.0335874	0.00486769	0.0047639	0.557085	~ age + (1|sex) + (1|subjectid) + (1|celltype) + (1|timepoint) + (1|adjmfc.group) + (1|celltype:timepoint)
HIST1H2AK	0.00440442	0.341612	0.000995399	0	0.047898	0.00139182	0.0199553	0.583743	~ age + (1|sex) + (1|subjectid) + (1|celltype) + (1|timepoint) + (1|adjmfc.group) + (1|celltype:timepoint)
HIST1H2BN	0	0.26054	0	0	0.0545315	0	0.000214847	0.684714	~ age + (1|sex) + (1|subjectid) + (1|celltype) + (1|timepoint) + (1|adjmfc.group) + (1|celltype:timepoint)
HIST1H2AL	0.0320829	0.427917	0	0.00229781	0.0338439	0.0065877	0.0135323	0.483738	~ age + (1|sex) + (1|subjectid) + (1|celltype) + (1|timepoint) + (1|adjmfc.group) + (1|celltype:timepoint)
HIST1H1B	0.0216423	0.48025	1.65092e-10	0	0.044749	0.00377068	0.016507	0.433081	~ age + (1|sex) + (1|subjectid) + (1|celltype) + (1|timepoint) + (1|adjmfc.group) + (1|celltype:timepoint)
HIST1H3I	0.063984	0.42996	0.00496017	0.00734241	0.0543964	0.00367377	0.0138375	0.421845	~ age + (1|sex) + (1|subjectid) + (1|celltype) + (1|timepoint) + (1|adjmfc.group) + (1|celltype:timepoint)
HIST1H2AM	0.0478145	0.332673	0	0	0.048141	0	0.000192656	0.571179	~ age + (1|sex) + (1|subjectid) + (1|celltype) + (1|timepoint) + (1|adjmfc.group) + (1|celltype:timepoint)
HIST1H2BO	0.0271058	0.464264	0	0	0.0489045	0.00488007	0.00963451	0.445211	~ age + (1|sex) + (1|subjectid) + (1|celltype) + (1|timepoint) + (1|adjmfc.group) + (1|celltype:timepoint)
RP1-313I6.12	0.058175	0.443638	0	0	0.120851	0.000111989	0.000220873	0.377003	~ age + (1|sex) + (1|subjectid) + (1|celltype) + (1|timepoint) + (1|adjmfc.group) + (1|celltype:timepoint)
ZNF165	0.024607	0.424243	0.000727359	0	0.0453869	0.0128711	0.0129369	0.479228	~ age + (1|sex) + (1|subjectid) + (1|celltype) + (1|timepoint) + (1|adjmfc.group) + (1|celltype:timepoint)
ZSCAN16-AS1	0.0849904	0.213196	0	2.36889e-07	0.0183431	0.0155647	0.00151159	0.666394	~ age + (1|sex) + (1|subjectid) + (1|celltype) + (1|timepoint) + (1|adjmfc.group) + (1|celltype:timepoint)
ZSCAN16	0.0111932	0.173831	0.0176816	0.00455884	0	0	3.24436e-09	0.792735	~ age + (1|sex) + (1|subjectid) + (1|celltype) + (1|timepoint) + (1|adjmfc.group) + (1|celltype:timepoint)
ZKSCAN8	0.0278717	0.0833389	0	0	0.0137357	0	0.00373492	0.871319	~ age + (1|sex) + (1|subjectid) + (1|celltype) + (1|timepoint) + (1|adjmfc.group) + (1|celltype:timepoint)
ZSCAN9	0.031019	0.41524	0	0	0.00326764	0.00299347	0.00904731	0.538433	~ age + (1|sex) + (1|subjectid) + (1|celltype) + (1|timepoint) + (1|adjmfc.group) + (1|celltype:timepoint)
ZKSCAN4	0	0.302972	0	0	0.0248758	0.014295	0.00252454	0.655332	~ age + (1|sex) + (1|subjectid) + (1|celltype) + (1|timepoint) + (1|adjmfc.group) + (1|celltype:timepoint)
NKAPL	0.0167	0.456703	0	0.00840618	0.0403944	0.00703024	0.0057627	0.465004	~ age + (1|sex) + (1|subjectid) + (1|celltype) + (1|timepoint) + (1|adjmfc.group) + (1|celltype:timepoint)
PGBD1	0.0387205	0.43765	1.64085e-08	0	0.0292135	0.00152311	0.0106127	0.48228	~ age + (1|sex) + (1|subjectid) + (1|celltype) + (1|timepoint) + (1|adjmfc.group) + (1|celltype:timepoint)
ZKSCAN3	0.0243505	0.291271	0	2.23168e-09	0.0343389	0.00845928	0.00840094	0.633179	~ age + (1|sex) + (1|subjectid) + (1|celltype) + (1|timepoint) + (1|adjmfc.group) + (1|celltype:timepoint)
ZSCAN12	0.0451906	0.257393	0	0	0.0016062	0.026264	0.00484666	0.6647	~ age + (1|sex) + (1|subjectid) + (1|celltype) + (1|timepoint) + (1|adjmfc.group) + (1|celltype:timepoint)
TRIM27	0.0765008	0.0834447	0	0	0.0239561	0.00963777	0.000325253	0.806135	~ age + (1|sex) + (1|subjectid) + (1|celltype) + (1|timepoint) + (1|adjmfc.group) + (1|celltype:timepoint)
GABBR1	0	0.382158	0.00428999	0.00198112	0	0	0.00651324	0.605058	~ age + (1|sex) + (1|subjectid) + (1|celltype) + (1|timepoint) + (1|adjmfc.group) + (1|celltype:timepoint)
ZFP57	0	0.283529	0	0	0.146434	0.00536039	0.0311069	0.53357	~ age + (1|sex) + (1|subjectid) + (1|celltype) + (1|timepoint) + (1|adjmfc.group) + (1|celltype:timepoint)
HLA-F	0	0.805696	0.00830433	0.00195483	0.0424315	0.0011839	0.000746122	0.139684	~ age + (1|sex) + (1|subjectid) + (1|celltype) + (1|timepoint) + (1|adjmfc.group) + (1|celltype:timepoint)
HLA-G	0.0467627	0.203745	0	0.0042445	0.0993338	0.000240422	0.00168131	0.643992	~ age + (1|sex) + (1|subjectid) + (1|celltype) + (1|timepoint) + (1|adjmfc.group) + (1|celltype:timepoint)
HLA-A	0	0.846225	0.0147014	0	0.0626144	0.00848349	0.000271149	0.0677042	~ age + (1|sex) + (1|subjectid) + (1|celltype) + (1|timepoint) + (1|adjmfc.group) + (1|celltype:timepoint)
ZNRD1-AS1	2.8137e-09	0.218778	0.0105124	0.00086296	0.0145635	0.00413933	0.00761566	0.743528	~ age + (1|sex) + (1|subjectid) + (1|celltype) + (1|timepoint) + (1|adjmfc.group) + (1|celltype:timepoint)
ZNRD1	0.0578347	0.187191	0.0130958	0	0.0370043	0	0.00468379	0.700191	~ age + (1|sex) + (1|subjectid) + (1|celltype) + (1|timepoint) + (1|adjmfc.group) + (1|celltype:timepoint)
PPP1R11	0.0650391	0.279989	4.25682e-08	0.00618726	0.00271995	0	9.32285e-05	0.645971	~ age + (1|sex) + (1|subjectid) + (1|celltype) + (1|timepoint) + (1|adjmfc.group) + (1|celltype:timepoint)
TRIM26	0.0148982	0.0892116	0	0.00564204	0	0.00325159	0.000231678	0.886765	~ age + (1|sex) + (1|subjectid) + (1|celltype) + (1|timepoint) + (1|adjmfc.group) + (1|celltype:timepoint)
HCG18	0.0169439	0.41651	0	2.1826e-06	0	0.00136537	0.00877599	0.556402	~ age + (1|sex) + (1|subjectid) + (1|celltype) + (1|timepoint) + (1|adjmfc.group) + (1|celltype:timepoint)
TRIM39	0	0.134962	0.0220991	0	0.0255077	0	0.00030724	0.817124	~ age + (1|sex) + (1|subjectid) + (1|celltype) + (1|timepoint) + (1|adjmfc.group) + (1|celltype:timepoint)
RPP21	0.157388	0.0936841	0	0	0.206684	0.00538646	0.00880737	0.52805	~ age + (1|sex) + (1|subjectid) + (1|celltype) + (1|timepoint) + (1|adjmfc.group) + (1|celltype:timepoint)
HLA-E	0.00474629	0.916352	0.00909897	0.0018635	0.00941739	0.00288756	0.00107222	0.0545624	~ age + (1|sex) + (1|subjectid) + (1|celltype) + (1|timepoint) + (1|adjmfc.group) + (1|celltype:timepoint)
GNL1	0.00158906	0.268019	0	8.03036e-11	0	0	0.000524969	0.729867	~ age + (1|sex) + (1|subjectid) + (1|celltype) + (1|timepoint) + (1|adjmfc.group) + (1|celltype:timepoint)
PRR3	0	0.0187805	0	0.0018023	0.00322839	0	0.00636635	0.969822	~ age + (1|sex) + (1|subjectid) + (1|celltype) + (1|timepoint) + (1|adjmfc.group) + (1|celltype:timepoint)
ABCF1	0.000176283	0.312864	1.3776e-07	0.0191573	0.0138905	0.00975981	0.00178032	0.642372	~ age + (1|sex) + (1|subjectid) + (1|celltype) + (1|timepoint) + (1|adjmfc.group) + (1|celltype:timepoint)
PPP1R10	0.133294	0.0688633	0	3.7923e-09	0.00114786	0.0281497	0.00123574	0.76731	~ age + (1|sex) + (1|subjectid) + (1|celltype) + (1|timepoint) + (1|adjmfc.group) + (1|celltype:timepoint)
MRPS18B	0.101154	0.320646	0	0.0161871	0.0446673	0.00189908	0.00211858	0.513328	~ age + (1|sex) + (1|subjectid) + (1|celltype) + (1|timepoint) + (1|adjmfc.group) + (1|celltype:timepoint)
ATAT1	2.87078e-10	0.135186	0.00538226	0.00126011	0.0204477	0.00864608	0.00068025	0.828398	~ age + (1|sex) + (1|subjectid) + (1|celltype) + (1|timepoint) + (1|adjmfc.group) + (1|celltype:timepoint)
C6orf136	0	0.11007	0.0124891	0.00516822	0	0.00223244	3.90114e-07	0.87004	~ age + (1|sex) + (1|subjectid) + (1|celltype) + (1|timepoint) + (1|adjmfc.group) + (1|celltype:timepoint)
DHX16	0.044147	0.0572259	1.10946e-07	0	0.0186546	0.00149027	0.000246993	0.878235	~ age + (1|sex) + (1|subjectid) + (1|celltype) + (1|timepoint) + (1|adjmfc.group) + (1|celltype:timepoint)
PPP1R18	0.0698769	0.532577	0.00308374	0.00409583	0.0331826	0.0026733	0.000671757	0.353839	~ age + (1|sex) + (1|subjectid) + (1|celltype) + (1|timepoint) + (1|adjmfc.group) + (1|celltype:timepoint)
NRM	0	0.467211	0.0104708	2.34074e-10	3.39512e-08	1.19205e-11	0.00279484	0.519523	~ age + (1|sex) + (1|subjectid) + (1|celltype) + (1|timepoint) + (1|adjmfc.group) + (1|celltype:timepoint)
MDC1	0.000438735	0.246379	0	0	0.00633933	0	5.04725e-05	0.746792	~ age + (1|sex) + (1|subjectid) + (1|celltype) + (1|timepoint) + (1|adjmfc.group) + (1|celltype:timepoint)
TUBB	0.0906254	0.345758	0.0239813	6.69412e-10	0.0336165	0	0.000159478	0.50586	~ age + (1|sex) + (1|subjectid) + (1|celltype) + (1|timepoint) + (1|adjmfc.group) + (1|celltype:timepoint)
FLOT1	0.00210991	0.501639	0.00132444	0	0.0114799	0	0.00265098	0.480796	~ age + (1|sex) + (1|subjectid) + (1|celltype) + (1|timepoint) + (1|adjmfc.group) + (1|celltype:timepoint)
XXbac-BPG252P9.10	0.0522781	0.221894	0	1.6195e-10	0.0337037	0.00527662	0.00391283	0.682934	~ age + (1|sex) + (1|subjectid) + (1|celltype) + (1|timepoint) + (1|adjmfc.group) + (1|celltype:timepoint)
IER3	0.0419752	0.595781	0.00687779	0	0.00921247	0	0.00313391	0.34302	~ age + (1|sex) + (1|subjectid) + (1|celltype) + (1|timepoint) + (1|adjmfc.group) + (1|celltype:timepoint)
VARS2	0.000423123	0.14413	0	1.77249e-10	0.0286841	0.00644507	0.00313657	0.817181	~ age + (1|sex) + (1|subjectid) + (1|celltype) + (1|timepoint) + (1|adjmfc.group) + (1|celltype:timepoint)
CCHCR1	1.84592e-10	0.124882	0.0181652	0	0.0370969	0	0.000115163	0.819741	~ age + (1|sex) + (1|subjectid) + (1|celltype) + (1|timepoint) + (1|adjmfc.group) + (1|celltype:timepoint)
TCF19	0	0.328982	7.42484e-11	0.00351634	0.00444039	0	0.00111001	0.661951	~ age + (1|sex) + (1|subjectid) + (1|celltype) + (1|timepoint) + (1|adjmfc.group) + (1|celltype:timepoint)
XXbac-BPG299F13.17	0.0295649	0.28803	0	1.21531e-07	0.353158	0.00350569	0.00749613	0.318245	~ age + (1|sex) + (1|subjectid) + (1|celltype) + (1|timepoint) + (1|adjmfc.group) + (1|celltype:timepoint)
HCG27	0.0120664	0.278837	0.000320323	0.00157573	0.0331109	0.0132881	0.010477	0.650325	~ age + (1|sex) + (1|subjectid) + (1|celltype) + (1|timepoint) + (1|adjmfc.group) + (1|celltype:timepoint)
HLA-C	0.00892315	0.639715	0.017747	0	0.206329	0.0318199	0.0126294	0.0828359	~ age + (1|sex) + (1|subjectid) + (1|celltype) + (1|timepoint) + (1|adjmfc.group) + (1|celltype:timepoint)
HLA-B	1.63989e-10	0.439602	0.0252324	2.06249e-10	0.417737	0.0253305	0.0479036	0.044194	~ age + (1|sex) + (1|subjectid) + (1|celltype) + (1|timepoint) + (1|adjmfc.group) + (1|celltype:timepoint)
XXbac-BPG181B23.7	0.0132603	0.161808	0.0203823	0	0.151992	0.00176675	0.0146562	0.636134	~ age + (1|sex) + (1|subjectid) + (1|celltype) + (1|timepoint) + (1|adjmfc.group) + (1|celltype:timepoint)
MICA	0	0.0390553	0	0.0016218	0.0423511	0	0.008069	0.908903	~ age + (1|sex) + (1|subjectid) + (1|celltype) + (1|timepoint) + (1|adjmfc.group) + (1|celltype:timepoint)
MICB	0.00976474	0.075403	0.0274923	1.31073e-09	0.0224699	0.0239461	0.000356087	0.840568	~ age + (1|sex) + (1|subjectid) + (1|celltype) + (1|timepoint) + (1|adjmfc.group) + (1|celltype:timepoint)
DDX39B	0	0.195806	0	1.20649e-10	0.117673	0.00492453	2.78119e-05	0.681568	~ age + (1|sex) + (1|subjectid) + (1|celltype) + (1|timepoint) + (1|adjmfc.group) + (1|celltype:timepoint)
ATP6V1G2	0.0194012	0.430165	0.00916972	0.00210007	0.0295616	0.00350515	0.0120865	0.494011	~ age + (1|sex) + (1|subjectid) + (1|celltype) + (1|timepoint) + (1|adjmfc.group) + (1|celltype:timepoint)
NFKBIL1	5.00917e-06	0.198418	1.28139e-10	0	0.00438949	0.0028927	3.92387e-05	0.794256	~ age + (1|sex) + (1|subjectid) + (1|celltype) + (1|timepoint) + (1|adjmfc.group) + (1|celltype:timepoint)
LTA	0	0.499039	0.0154599	6.86196e-10	0.0143409	0.00860311	0.00195344	0.460604	~ age + (1|sex) + (1|subjectid) + (1|celltype) + (1|timepoint) + (1|adjmfc.group) + (1|celltype:timepoint)
TNF	0.0106665	0.418819	0	0	0.0300364	0	0.000269016	0.540209	~ age + (1|sex) + (1|subjectid) + (1|celltype) + (1|timepoint) + (1|adjmfc.group) + (1|celltype:timepoint)
LTB	0	0.975055	0.00256366	0.000296069	0.00397081	0.000222113	0.000254852	0.017638	~ age + (1|sex) + (1|subjectid) + (1|celltype) + (1|timepoint) + (1|adjmfc.group) + (1|celltype:timepoint)
LST1	0.00155084	0.985056	0.0037373	0	0.00284093	0.00204275	3.34017e-08	0.00477203	~ age + (1|sex) + (1|subjectid) + (1|celltype) + (1|timepoint) + (1|adjmfc.group) + (1|celltype:timepoint)
NCR3	0.000825096	0.889233	0.00195541	0	0.0112621	0	0.00195951	0.0947644	~ age + (1|sex) + (1|subjectid) + (1|celltype) + (1|timepoint) + (1|adjmfc.group) + (1|celltype:timepoint)
AIF1	0.000209767	0.988351	0.00142105	5.2395e-11	0.0041803	0.00413075	0.000192931	0.00151461	~ age + (1|sex) + (1|subjectid) + (1|celltype) + (1|timepoint) + (1|adjmfc.group) + (1|celltype:timepoint)
PRRC2A	0.00679388	0.0548646	0	0.00157271	0.00915496	0	0.000376836	0.927237	~ age + (1|sex) + (1|subjectid) + (1|celltype) + (1|timepoint) + (1|adjmfc.group) + (1|celltype:timepoint)
BAG6	0.0378021	0.16933	4.58685e-09	0	0.0162167	0.00220493	0.00209042	0.772356	~ age + (1|sex) + (1|subjectid) + (1|celltype) + (1|timepoint) + (1|adjmfc.group) + (1|celltype:timepoint)
APOM	0.0224	0.134403	0.0173829	0.0053841	0.0139995	0.00466539	0.00142077	0.800344	~ age + (1|sex) + (1|subjectid) + (1|celltype) + (1|timepoint) + (1|adjmfc.group) + (1|celltype:timepoint)
C6orf47	0.081068	0.106727	0	0.0109388	0.0187311	0.0129364	0.00465145	0.764947	~ age + (1|sex) + (1|subjectid) + (1|celltype) + (1|timepoint) + (1|adjmfc.group) + (1|celltype:timepoint)
GPANK1	0.052481	0.175929	0	0.00263074	0.00125853	0.0165061	3.67941e-06	0.751191	~ age + (1|sex) + (1|subjectid) + (1|celltype) + (1|timepoint) + (1|adjmfc.group) + (1|celltype:timepoint)
CSNK2B	0.0507839	0.421425	0.00371759	1.40408e-06	0.054958	0.0101029	3.03828e-05	0.458981	~ age + (1|sex) + (1|subjectid) + (1|celltype) + (1|timepoint) + (1|adjmfc.group) + (1|celltype:timepoint)
LY6G5B	0.0316717	0.389784	0	0	0.0338457	0.00475525	0.0131926	0.526751	~ age + (1|sex) + (1|subjectid) + (1|celltype) + (1|timepoint) + (1|adjmfc.group) + (1|celltype:timepoint)
LY6G5C	0.00082758	0.278611	0.00890395	1.67671e-10	0.0263117	0.00397794	0.00525714	0.676111	~ age + (1|sex) + (1|subjectid) + (1|celltype) + (1|timepoint) + (1|adjmfc.group) + (1|celltype:timepoint)
ABHD16A	0.0280597	0.276545	0	0.004241	0.0211267	0.0100547	0.00479917	0.655173	~ age + (1|sex) + (1|subjectid) + (1|celltype) + (1|timepoint) + (1|adjmfc.group) + (1|celltype:timepoint)
C6orf25	0.0353828	0.43257	0.0165174	0	0.0253467	0.0054388	0.00495282	0.479791	~ age + (1|sex) + (1|subjectid) + (1|celltype) + (1|timepoint) + (1|adjmfc.group) + (1|celltype:timepoint)
DDAH2	0.00672045	0.749136	0.000512456	0.00378925	0.000881423	0.00217394	0.000819226	0.235967	~ age + (1|sex) + (1|subjectid) + (1|celltype) + (1|timepoint) + (1|adjmfc.group) + (1|celltype:timepoint)
CLIC1	0.0384061	0.848389	0	0.00746173	0.0119993	0.000148514	0.000271816	0.0933235	~ age + (1|sex) + (1|subjectid) + (1|celltype) + (1|timepoint) + (1|adjmfc.group) + (1|celltype:timepoint)
MSH5	0.033795	0.417318	0.00240455	0	0.053457	0.0158137	0.0073403	0.469871	~ age + (1|sex) + (1|subjectid) + (1|celltype) + (1|timepoint) + (1|adjmfc.group) + (1|celltype:timepoint)
VARS	0.00203478	0.199333	7.54934e-10	4.37221e-09	2.32812e-08	0	0.000257893	0.798375	~ age + (1|sex) + (1|subjectid) + (1|celltype) + (1|timepoint) + (1|adjmfc.group) + (1|celltype:timepoint)
LSM2	0.0530225	0.403215	0.0187241	6.96646e-10	0.0282325	0.00319065	0.0127975	0.480817	~ age + (1|sex) + (1|subjectid) + (1|celltype) + (1|timepoint) + (1|adjmfc.group) + (1|celltype:timepoint)
HSPA1L	0	0.255873	1.27386e-10	0	0.0268824	0.0134514	0.00247931	0.701314	~ age + (1|sex) + (1|subjectid) + (1|celltype) + (1|timepoint) + (1|adjmfc.group) + (1|celltype:timepoint)
HSPA1A	0.0701547	0.409096	0	0	0.0614037	0.00785454	0.0025149	0.448977	~ age + (1|sex) + (1|subjectid) + (1|celltype) + (1|timepoint) + (1|adjmfc.group) + (1|celltype:timepoint)
HSPA1B	5.48091e-08	0.246398	0.00542787	3.22989e-10	0.0529089	0.0047543	0.000568929	0.689942	~ age + (1|sex) + (1|subjectid) + (1|celltype) + (1|timepoint) + (1|adjmfc.group) + (1|celltype:timepoint)
C6orf48	0.00353712	0.815722	0.000848547	0.00356894	0.0415956	0.0146671	0.0027579	0.117303	~ age + (1|sex) + (1|subjectid) + (1|celltype) + (1|timepoint) + (1|adjmfc.group) + (1|celltype:timepoint)
NEU1	0	0.408313	0	0	0.00383025	5.20324e-10	1.90222e-05	0.587838	~ age + (1|sex) + (1|subjectid) + (1|celltype) + (1|timepoint) + (1|adjmfc.group) + (1|celltype:timepoint)
EHMT2	0.0766352	0.185555	0	0	0	0.0270697	0.000776735	0.709963	~ age + (1|sex) + (1|subjectid) + (1|celltype) + (1|timepoint) + (1|adjmfc.group) + (1|celltype:timepoint)
C2	2.4878e-10	0.452264	0.0330839	0	0.0288165	0.0253422	0.007262	0.453231	~ age + (1|sex) + (1|subjectid) + (1|celltype) + (1|timepoint) + (1|adjmfc.group) + (1|celltype:timepoint)
NELFE	0	0.152356	0.00556466	0	0.00950676	0.0139257	0.00036794	0.818279	~ age + (1|sex) + (1|subjectid) + (1|celltype) + (1|timepoint) + (1|adjmfc.group) + (1|celltype:timepoint)
SKIV2L	1.97655e-10	0.0586697	0	0	0.0037624	0	0.00543876	0.932129	~ age + (1|sex) + (1|subjectid) + (1|celltype) + (1|timepoint) + (1|adjmfc.group) + (1|celltype:timepoint)
DXO	0.0165677	0.125634	0	0	0.017102	0	6.28548e-05	0.840633	~ age + (1|sex) + (1|subjectid) + (1|celltype) + (1|timepoint) + (1|adjmfc.group) + (1|celltype:timepoint)
STK19	2.72918e-10	0.0939437	5.33535e-10	0	0.00612449	6.42187e-10	0.00393196	0.896	~ age + (1|sex) + (1|subjectid) + (1|celltype) + (1|timepoint) + (1|adjmfc.group) + (1|celltype:timepoint)
ATF6B	0.0463739	0.349703	0	2.19271e-10	0.0296112	0.00929968	0.000185491	0.564827	~ age + (1|sex) + (1|subjectid) + (1|celltype) + (1|timepoint) + (1|adjmfc.group) + (1|celltype:timepoint)
FKBPL	0.00336366	0.298769	0	0	0.0258571	0.00444525	0.0135954	0.65397	~ age + (1|sex) + (1|subjectid) + (1|celltype) + (1|timepoint) + (1|adjmfc.group) + (1|celltype:timepoint)
PRRT1	0.0141203	0.469028	0.00198651	0.000381301	0.0366507	0.000543261	0.00267993	0.47461	~ age + (1|sex) + (1|subjectid) + (1|celltype) + (1|timepoint) + (1|adjmfc.group) + (1|celltype:timepoint)
PPT2	0.0262	0.425962	0.00592343	0	0.0387293	0.00383227	0.00403322	0.49532	~ age + (1|sex) + (1|subjectid) + (1|celltype) + (1|timepoint) + (1|adjmfc.group) + (1|celltype:timepoint)
AGPAT1	0.0121513	0.184425	0.00765761	0.00100207	8.69268e-10	1.40068e-10	0.000974952	0.793789	~ age + (1|sex) + (1|subjectid) + (1|celltype) + (1|timepoint) + (1|adjmfc.group) + (1|celltype:timepoint)
RNF5	0.134056	0.286834	0.00774137	3.87803e-10	0.0410251	0.0189447	0.000427599	0.510972	~ age + (1|sex) + (1|subjectid) + (1|celltype) + (1|timepoint) + (1|adjmfc.group) + (1|celltype:timepoint)
AGER	0.0139009	0.112893	0	0.00537524	0.0127001	0	0.00105166	0.854079	~ age + (1|sex) + (1|subjectid) + (1|celltype) + (1|timepoint) + (1|adjmfc.group) + (1|celltype:timepoint)
PBX2	4.49657e-08	0.342366	0.027773	6.02679e-10	0.0124931	0.00433659	0.000516874	0.612514	~ age + (1|sex) + (1|subjectid) + (1|celltype) + (1|timepoint) + (1|adjmfc.group) + (1|celltype:timepoint)
GPSM3	0	0.70435	0.00652327	0	0.0167218	0.0338975	0.00446891	0.234039	~ age + (1|sex) + (1|subjectid) + (1|celltype) + (1|timepoint) + (1|adjmfc.group) + (1|celltype:timepoint)
NOTCH4	0.00506791	0.575938	0.000533502	0	0.0126979	0.00259478	0.00708064	0.396087	~ age + (1|sex) + (1|subjectid) + (1|celltype) + (1|timepoint) + (1|adjmfc.group) + (1|celltype:timepoint)
HLA-DRA	0.00104874	0.989799	0.00129544	0	0.0029271	0.00223654	6.16895e-05	0.00263144	~ age + (1|sex) + (1|subjectid) + (1|celltype) + (1|timepoint) + (1|adjmfc.group) + (1|celltype:timepoint)
HLA-DRB5	5.82638e-10	0.333512	0	2.49895e-08	0.524941	0	3.85135e-05	0.141508	~ age + (1|sex) + (1|subjectid) + (1|celltype) + (1|timepoint) + (1|adjmfc.group) + (1|celltype:timepoint)
HLA-DRB1	5.16006e-11	0.940831	0.000714859	4.95657e-10	0.0475397	0.00100168	0.000125612	0.00978712	~ age + (1|sex) + (1|subjectid) + (1|celltype) + (1|timepoint) + (1|adjmfc.group) + (1|celltype:timepoint)
HLA-DQA1	0.00347185	0.943038	0.000153736	0.000444886	0.00478745	0	0.000345107	0.0477587	~ age + (1|sex) + (1|subjectid) + (1|celltype) + (1|timepoint) + (1|adjmfc.group) + (1|celltype:timepoint)
HLA-DQB1	3.38736e-11	0.946623	0.000643754	0.00632312	0.0174933	0.000120801	0.000841509	0.0279547	~ age + (1|sex) + (1|subjectid) + (1|celltype) + (1|timepoint) + (1|adjmfc.group) + (1|celltype:timepoint)
HLA-DQA2	0.0169043	0.297732	0	1.29491e-09	0.425489	0	0.0139386	0.245936	~ age + (1|sex) + (1|subjectid) + (1|celltype) + (1|timepoint) + (1|adjmfc.group) + (1|celltype:timepoint)
HLA-DQB2	0.0906586	0.397024	0.00658421	0	0.0609151	0.00271432	0.00033812	0.441766	~ age + (1|sex) + (1|subjectid) + (1|celltype) + (1|timepoint) + (1|adjmfc.group) + (1|celltype:timepoint)
HLA-DOB	0.000422676	0.853911	0	0	0.00519732	0.000490444	6.46089e-06	0.139973	~ age + (1|sex) + (1|subjectid) + (1|celltype) + (1|timepoint) + (1|adjmfc.group) + (1|celltype:timepoint)
TAP2.1	0.0139274	0.0712098	0.0471042	0	0.0640961	0.106291	0.000238631	0.697133	~ age + (1|sex) + (1|subjectid) + (1|celltype) + (1|timepoint) + (1|adjmfc.group) + (1|celltype:timepoint)
PSMB8	0.136746	0.338258	0.0353137	0	0.0702575	0.0793639	0.00227504	0.337786	~ age + (1|sex) + (1|subjectid) + (1|celltype) + (1|timepoint) + (1|adjmfc.group) + (1|celltype:timepoint)
TAPSAR1	0.0550426	0.446115	0.0211323	0.0116506	0.0561321	0.0125305	0.00698138	0.390415	~ age + (1|sex) + (1|subjectid) + (1|celltype) + (1|timepoint) + (1|adjmfc.group) + (1|celltype:timepoint)
PSMB9	0.0733966	0.451142	0.0548937	0.00622152	0.0900552	0.120345	0.00115565	0.202791	~ age + (1|sex) + (1|subjectid) + (1|celltype) + (1|timepoint) + (1|adjmfc.group) + (1|celltype:timepoint)
TAP1	0.189838	0.150284	0.0455305	0	0.0961016	0.169264	0.00785594	0.341126	~ age + (1|sex) + (1|subjectid) + (1|celltype) + (1|timepoint) + (1|adjmfc.group) + (1|celltype:timepoint)
HLA-DMB	0.00617611	0.956686	0.00133841	5.30439e-05	0.00121831	0.000152989	0.0001591	0.0342161	~ age + (1|sex) + (1|subjectid) + (1|celltype) + (1|timepoint) + (1|adjmfc.group) + (1|celltype:timepoint)
HLA-DMA	0	0.970665	0.00160709	0	0.00222659	0.00199399	4.00192e-05	0.0234677	~ age + (1|sex) + (1|subjectid) + (1|celltype) + (1|timepoint) + (1|adjmfc.group) + (1|celltype:timepoint)
BRD2	0.00104988	0.209452	0	0	0.0437397	0.0288419	4.18385e-06	0.716912	~ age + (1|sex) + (1|subjectid) + (1|celltype) + (1|timepoint) + (1|adjmfc.group) + (1|celltype:timepoint)
HLA-DOA	0.0018016	0.777786	0.00371619	0.0014246	0.00719935	0	1.12296e-05	0.208061	~ age + (1|sex) + (1|subjectid) + (1|celltype) + (1|timepoint) + (1|adjmfc.group) + (1|celltype:timepoint)
HLA-DPA1	0.00285867	0.971576	0.00223023	0	0.0036391	0.00131829	0.000299961	0.0180783	~ age + (1|sex) + (1|subjectid) + (1|celltype) + (1|timepoint) + (1|adjmfc.group) + (1|celltype:timepoint)
HLA-DPB1	7.11852e-09	0.970929	0.00254152	0	0.0067799	4.77212e-05	9.56275e-14	0.0197022	~ age + (1|sex) + (1|subjectid) + (1|celltype) + (1|timepoint) + (1|adjmfc.group) + (1|celltype:timepoint)
RXRB	0.0272458	0.137832	0	0	0.00698205	0	0.000297445	0.827643	~ age + (1|sex) + (1|subjectid) + (1|celltype) + (1|timepoint) + (1|adjmfc.group) + (1|celltype:timepoint)
SLC39A7	0.0303233	0.20737	0.00766254	0	1.38786e-10	0	0.00310144	0.751543	~ age + (1|sex) + (1|subjectid) + (1|celltype) + (1|timepoint) + (1|adjmfc.group) + (1|celltype:timepoint)
HSD17B8	0.0153525	0.490284	1.79869e-10	0.000117695	0.0113356	0.00720439	0.0031758	0.47253	~ age + (1|sex) + (1|subjectid) + (1|celltype) + (1|timepoint) + (1|adjmfc.group) + (1|celltype:timepoint)
RING1	0	0.21058	0	0	0	0.00412709	0.00363943	0.781654	~ age + (1|sex) + (1|subjectid) + (1|celltype) + (1|timepoint) + (1|adjmfc.group) + (1|celltype:timepoint)
HCG25	0.0250841	0.39254	0.00116554	0	0.0321052	0.0109561	0.0191161	0.519033	~ age + (1|sex) + (1|subjectid) + (1|celltype) + (1|timepoint) + (1|adjmfc.group) + (1|celltype:timepoint)
VPS52	0	0.0328335	0.00651758	0	0.00250181	0.00593166	0.004905	0.94731	~ age + (1|sex) + (1|subjectid) + (1|celltype) + (1|timepoint) + (1|adjmfc.group) + (1|celltype:timepoint)
RPS18	0.0382287	0.88373	0.00285239	0.000674046	0.0391756	0.00990346	0.00522578	0.0202105	~ age + (1|sex) + (1|subjectid) + (1|celltype) + (1|timepoint) + (1|adjmfc.group) + (1|celltype:timepoint)
B3GALT4	0.0677181	0.161932	0	0.0098828	0.00955098	9.16398e-05	0.000757225	0.750067	~ age + (1|sex) + (1|subjectid) + (1|celltype) + (1|timepoint) + (1|adjmfc.group) + (1|celltype:timepoint)
WDR46	0.0195064	0.0830915	0	0.00313964	0.00416432	2.88288e-09	0.0159825	0.874116	~ age + (1|sex) + (1|subjectid) + (1|celltype) + (1|timepoint) + (1|adjmfc.group) + (1|celltype:timepoint)
PFDN6	6.12224e-08	0.152787	0	0.00705432	0.0321559	0.00350261	0.0124198	0.79208	~ age + (1|sex) + (1|subjectid) + (1|celltype) + (1|timepoint) + (1|adjmfc.group) + (1|celltype:timepoint)
RGL2	0	0.166906	0	1.10379e-09	0.0235354	0	4.6861e-05	0.809512	~ age + (1|sex) + (1|subjectid) + (1|celltype) + (1|timepoint) + (1|adjmfc.group) + (1|celltype:timepoint)
TAPBP	0	0.377423	0.029313	0	0.0815646	0.0730125	0.0042307	0.434456	~ age + (1|sex) + (1|subjectid) + (1|celltype) + (1|timepoint) + (1|adjmfc.group) + (1|celltype:timepoint)
ZBTB22	1.04839e-09	0.0244842	1.51385e-10	0	0.0132703	2.38604e-10	0.00185274	0.960393	~ age + (1|sex) + (1|subjectid) + (1|celltype) + (1|timepoint) + (1|adjmfc.group) + (1|celltype:timepoint)
DAXX	0.0989989	0.25362	0.00304747	2.18541e-08	0.0120944	0.0134896	0.00804897	0.6107	~ age + (1|sex) + (1|subjectid) + (1|celltype) + (1|timepoint) + (1|adjmfc.group) + (1|celltype:timepoint)
KIFC1	0.00609255	0.456679	0	0	0.0541826	0.00312613	0.0164132	0.463507	~ age + (1|sex) + (1|subjectid) + (1|celltype) + (1|timepoint) + (1|adjmfc.group) + (1|celltype:timepoint)
PHF1	0.00336145	0.798511	0	0	0.0051236	0	6.11238e-05	0.192943	~ age + (1|sex) + (1|subjectid) + (1|celltype) + (1|timepoint) + (1|adjmfc.group) + (1|celltype:timepoint)
CUTA	0	0.800422	0.00261562	0	0.0074641	0.0163294	0.00708817	0.16608	~ age + (1|sex) + (1|subjectid) + (1|celltype) + (1|timepoint) + (1|adjmfc.group) + (1|celltype:timepoint)
SYNGAP1	0	0.436443	0.00346	4.449e-10	0.0171145	0.00175055	0.00223252	0.539	~ age + (1|sex) + (1|subjectid) + (1|celltype) + (1|timepoint) + (1|adjmfc.group) + (1|celltype:timepoint)
ZBTB9	0.00816827	0.381719	0.00666241	1.78487e-09	0.0380387	0.0205734	0.00991893	0.534919	~ age + (1|sex) + (1|subjectid) + (1|celltype) + (1|timepoint) + (1|adjmfc.group) + (1|celltype:timepoint)
BAK1	0	0.0982082	0	0.00248355	0.0435882	0.04928	0.00142721	0.805013	~ age + (1|sex) + (1|subjectid) + (1|celltype) + (1|timepoint) + (1|adjmfc.group) + (1|celltype:timepoint)
ITPR3	0.00555182	0.35491	0.00854488	0.000386741	0.0159974	0.00387249	0.00296287	0.607774	~ age + (1|sex) + (1|subjectid) + (1|celltype) + (1|timepoint) + (1|adjmfc.group) + (1|celltype:timepoint)
UQCC2	0.0136322	0.243057	0	0	0.0177591	0.00532533	0.00731878	0.712908	~ age + (1|sex) + (1|subjectid) + (1|celltype) + (1|timepoint) + (1|adjmfc.group) + (1|celltype:timepoint)
LEMD2	0.0597347	0.074162	0	0.00048918	2.54428e-06	0.0190164	0.00162684	0.844968	~ age + (1|sex) + (1|subjectid) + (1|celltype) + (1|timepoint) + (1|adjmfc.group) + (1|celltype:timepoint)
HMGA1	0.0132563	0.634454	4.99739e-11	0.00172168	7.00613e-06	0.00703421	9.92037e-05	0.343427	~ age + (1|sex) + (1|subjectid) + (1|celltype) + (1|timepoint) + (1|adjmfc.group) + (1|celltype:timepoint)
C6orf1	7.47703e-11	0.274169	0.00343111	1.90294e-08	0	0	0.000306616	0.722094	~ age + (1|sex) + (1|subjectid) + (1|celltype) + (1|timepoint) + (1|adjmfc.group) + (1|celltype:timepoint)
RP11-513I15.6	0	0.196047	2.52075e-09	0	0.0246769	0.00576125	0.0154393	0.758075	~ age + (1|sex) + (1|subjectid) + (1|celltype) + (1|timepoint) + (1|adjmfc.group) + (1|celltype:timepoint)
NUDT3	0.0272576	0.553906	0	4.61428e-09	0.00319404	0.00552531	0.00092841	0.409188	~ age + (1|sex) + (1|subjectid) + (1|celltype) + (1|timepoint) + (1|adjmfc.group) + (1|celltype:timepoint)
RPS10	0	0.587009	0	1.89247e-11	0.35608	0.00690521	0.00182134	0.048184	~ age + (1|sex) + (1|subjectid) + (1|celltype) + (1|timepoint) + (1|adjmfc.group) + (1|celltype:timepoint)
PACSIN1	0.0115121	0.699246	0	0.00218516	0.0183599	0.00648497	0.0021852	0.260027	~ age + (1|sex) + (1|subjectid) + (1|celltype) + (1|timepoint) + (1|adjmfc.group) + (1|celltype:timepoint)
C6orf106	0	0.136758	0	3.80406e-08	0.0306096	2.66386e-10	0.00248429	0.830148	~ age + (1|sex) + (1|subjectid) + (1|celltype) + (1|timepoint) + (1|adjmfc.group) + (1|celltype:timepoint)
RP11-140K17.3	0.0221383	0.108268	0	8.91659e-11	0	0.00179242	5.22907e-05	0.867749	~ age + (1|sex) + (1|subjectid) + (1|celltype) + (1|timepoint) + (1|adjmfc.group) + (1|celltype:timepoint)
SNRPC	0	0.164395	0	0	0.0733356	0	0.00304193	0.759227	~ age + (1|sex) + (1|subjectid) + (1|celltype) + (1|timepoint) + (1|adjmfc.group) + (1|celltype:timepoint)
UHRF1BP1	0	0.227801	0.0152116	0	0.0322073	0.00188531	0.00120647	0.721689	~ age + (1|sex) + (1|subjectid) + (1|celltype) + (1|timepoint) + (1|adjmfc.group) + (1|celltype:timepoint)
TAF11	0.0216425	0.0606011	0.00489705	0.00346425	0.013867	0.000272045	0.000488119	0.894768	~ age + (1|sex) + (1|subjectid) + (1|celltype) + (1|timepoint) + (1|adjmfc.group) + (1|celltype:timepoint)
ANKS1A	0.00463718	0.239608	0	0	0.0203489	1.44959e-10	0.00588592	0.72952	~ age + (1|sex) + (1|subjectid) + (1|celltype) + (1|timepoint) + (1|adjmfc.group) + (1|celltype:timepoint)
ZNF76	0	0.256082	0	0	0	0.00112547	0.00102943	0.741763	~ age + (1|sex) + (1|subjectid) + (1|celltype) + (1|timepoint) + (1|adjmfc.group) + (1|celltype:timepoint)
DEF6	0.0434636	0.510388	0	0.00171288	0.0156256	0.0133824	0.000998909	0.414429	~ age + (1|sex) + (1|subjectid) + (1|celltype) + (1|timepoint) + (1|adjmfc.group) + (1|celltype:timepoint)
PPARD	1.75855e-09	0.14482	0.0122438	0	0.0122588	0.00674048	0.00770604	0.81623	~ age + (1|sex) + (1|subjectid) + (1|celltype) + (1|timepoint) + (1|adjmfc.group) + (1|celltype:timepoint)
FANCE	0.0205338	0.318904	0	1.14834e-09	0.0326131	0.00817365	0.00489086	0.614884	~ age + (1|sex) + (1|subjectid) + (1|celltype) + (1|timepoint) + (1|adjmfc.group) + (1|celltype:timepoint)
RPL10A	0	0.898414	0.00412452	0.00162225	0.0454582	0.0117136	0.00953851	0.0291291	~ age + (1|sex) + (1|subjectid) + (1|celltype) + (1|timepoint) + (1|adjmfc.group) + (1|celltype:timepoint)
FKBP5	0	0.511572	0.00129967	0.00813505	0.142918	0.020736	0.0327615	0.282578	~ age + (1|sex) + (1|subjectid) + (1|celltype) + (1|timepoint) + (1|adjmfc.group) + (1|celltype:timepoint)
SRPK1	0.0133901	0.378066	0.00378585	0	0.0143416	0.000553914	0.0073853	0.582477	~ age + (1|sex) + (1|subjectid) + (1|celltype) + (1|timepoint) + (1|adjmfc.group) + (1|celltype:timepoint)
MAPK14	0.0320518	0.27205	6.39198e-09	4.25116e-09	0.0255962	0.0202687	0.00127707	0.648757	~ age + (1|sex) + (1|subjectid) + (1|celltype) + (1|timepoint) + (1|adjmfc.group) + (1|celltype:timepoint)
MAPK13	0	0.594622	1.14604e-09	0	0	0	0.000488941	0.404889	~ age + (1|sex) + (1|subjectid) + (1|celltype) + (1|timepoint) + (1|adjmfc.group) + (1|celltype:timepoint)
RP1-179N16.6	0.00996857	0.386694	0.0143819	0	0.0438846	0.00435576	0.0139848	0.526731	~ age + (1|sex) + (1|subjectid) + (1|celltype) + (1|timepoint) + (1|adjmfc.group) + (1|celltype:timepoint)
BRPF3	0	0.190297	0.0078984	0	0.007961	0.00569542	0.00533716	0.782811	~ age + (1|sex) + (1|subjectid) + (1|celltype) + (1|timepoint) + (1|adjmfc.group) + (1|celltype:timepoint)
ETV7	0	0.231615	0.041106	5.843e-11	0.0929323	0.0968302	0.00382265	0.533694	~ age + (1|sex) + (1|subjectid) + (1|celltype) + (1|timepoint) + (1|adjmfc.group) + (1|celltype:timepoint)
KCTD20	3.55436e-10	0.183892	0	0.000793407	1.60353e-10	2.68548e-10	0.000687378	0.814627	~ age + (1|sex) + (1|subjectid) + (1|celltype) + (1|timepoint) + (1|adjmfc.group) + (1|celltype:timepoint)
STK38	0.0177025	0.400323	0.0213281	2.83747e-08	0.023491	0.0250054	0.00308992	0.50906	~ age + (1|sex) + (1|subjectid) + (1|celltype) + (1|timepoint) + (1|adjmfc.group) + (1|celltype:timepoint)
SRSF3	0.095167	0.419706	0	0.00550061	0.0623735	0	2.05309e-08	0.417253	~ age + (1|sex) + (1|subjectid) + (1|celltype) + (1|timepoint) + (1|adjmfc.group) + (1|celltype:timepoint)
CDKN1A	0.0534606	0.69015	0.00277676	0	0.0207477	0.00974077	0.00384769	0.219277	~ age + (1|sex) + (1|subjectid) + (1|celltype) + (1|timepoint) + (1|adjmfc.group) + (1|celltype:timepoint)
CPNE5	0	0.799535	0.000240981	0.000555428	0.00780075	0.00277683	0.00458276	0.184508	~ age + (1|sex) + (1|subjectid) + (1|celltype) + (1|timepoint) + (1|adjmfc.group) + (1|celltype:timepoint)
PPIL1	0.018077	0.251932	0	0	0.0218822	0.00613061	2.08642e-07	0.701978	~ age + (1|sex) + (1|subjectid) + (1|celltype) + (1|timepoint) + (1|adjmfc.group) + (1|celltype:timepoint)
C6orf89	0.0703065	0.0984971	0	0	0	0.0141489	9.24862e-09	0.817047	~ age + (1|sex) + (1|subjectid) + (1|celltype) + (1|timepoint) + (1|adjmfc.group) + (1|celltype:timepoint)
PI16	0	0.541359	0	0.000269961	0.0207486	0.0070837	0.0202343	0.410305	~ age + (1|sex) + (1|subjectid) + (1|celltype) + (1|timepoint) + (1|adjmfc.group) + (1|celltype:timepoint)
MTCH1	0.0930402	0.229935	0.00216915	0.00405749	0.00860462	0	0.00152316	0.66067	~ age + (1|sex) + (1|subjectid) + (1|celltype) + (1|timepoint) + (1|adjmfc.group) + (1|celltype:timepoint)
FGD2	0.000787933	0.91262	0.0024732	0.000377867	0.0038691	0.00103871	0.000357506	0.078476	~ age + (1|sex) + (1|subjectid) + (1|celltype) + (1|timepoint) + (1|adjmfc.group) + (1|celltype:timepoint)
COX6A1P2	0	0.0529177	0	0	0.0485521	0	0.00127276	0.897257	~ age + (1|sex) + (1|subjectid) + (1|celltype) + (1|timepoint) + (1|adjmfc.group) + (1|celltype:timepoint)
PIM1	0.0339904	0.788678	0	0.014146	0.0141479	0.0122562	0.00016687	0.136614	~ age + (1|sex) + (1|subjectid) + (1|celltype) + (1|timepoint) + (1|adjmfc.group) + (1|celltype:timepoint)
TBC1D22B	0	0.110884	0.00151279	0	0	0	0.00189554	0.885708	~ age + (1|sex) + (1|subjectid) + (1|celltype) + (1|timepoint) + (1|adjmfc.group) + (1|celltype:timepoint)
RNF8	0	0.13716	0	1.24786e-10	0.0431067	0	0.00295082	0.816782	~ age + (1|sex) + (1|subjectid) + (1|celltype) + (1|timepoint) + (1|adjmfc.group) + (1|celltype:timepoint)
CMTR1	0.00340962	0.0397647	3.22522e-09	0	0.0186102	0.0220153	0.000104603	0.916095	~ age + (1|sex) + (1|subjectid) + (1|celltype) + (1|timepoint) + (1|adjmfc.group) + (1|celltype:timepoint)
CCDC167	0.026992	0.698714	0.00368429	0	0.0519451	3.09196e-10	0.00141422	0.21725	~ age + (1|sex) + (1|subjectid) + (1|celltype) + (1|timepoint) + (1|adjmfc.group) + (1|celltype:timepoint)
MDGA1	0.0257412	0.339591	5.36288e-11	0	0.121605	0.00542876	0.00178909	0.505846	~ age + (1|sex) + (1|subjectid) + (1|celltype) + (1|timepoint) + (1|adjmfc.group) + (1|celltype:timepoint)
ZFAND3	0.00202126	0.155779	0.00412214	0.000685631	0.0176348	0	0.00209471	0.817662	~ age + (1|sex) + (1|subjectid) + (1|celltype) + (1|timepoint) + (1|adjmfc.group) + (1|celltype:timepoint)
BTBD9	0.0376371	0.0899821	2.11146e-10	0	0.136819	0	0.0058369	0.729725	~ age + (1|sex) + (1|subjectid) + (1|celltype) + (1|timepoint) + (1|adjmfc.group) + (1|celltype:timepoint)
GLO1	0.0109473	0.397252	0	0	0.013673	0.00596167	1.58531e-05	0.57215	~ age + (1|sex) + (1|subjectid) + (1|celltype) + (1|timepoint) + (1|adjmfc.group) + (1|celltype:timepoint)
SAYSD1	0.0161144	0.00448483	0	0	0.0785589	0.00095564	0.00210672	0.897779	~ age + (1|sex) + (1|subjectid) + (1|celltype) + (1|timepoint) + (1|adjmfc.group) + (1|celltype:timepoint)
KCNK17	0.0212394	0.682891	0	0	0.0259712	0.00452992	0.0115619	0.253807	~ age + (1|sex) + (1|subjectid) + (1|celltype) + (1|timepoint) + (1|adjmfc.group) + (1|celltype:timepoint)
UNC5CL	0.0412881	0.367907	1.01374e-09	3.25572e-05	0.0270314	0.00479276	0.00545801	0.55349	~ age + (1|sex) + (1|subjectid) + (1|celltype) + (1|timepoint) + (1|adjmfc.group) + (1|celltype:timepoint)
OARD1	0	0.2985	0	0	0.00450012	0.00624677	0.00120738	0.689546	~ age + (1|sex) + (1|subjectid) + (1|celltype) + (1|timepoint) + (1|adjmfc.group) + (1|celltype:timepoint)
NFYA	1.25442e-10	0.0930191	2.63387e-08	0.000867984	2.83581e-10	9.44098e-11	0.00676473	0.899348	~ age + (1|sex) + (1|subjectid) + (1|celltype) + (1|timepoint) + (1|adjmfc.group) + (1|celltype:timepoint)
TREML2	0.0174547	0.522925	0.00471074	3.2445e-09	0.0386315	0.0047192	0.0144788	0.39708	~ age + (1|sex) + (1|subjectid) + (1|celltype) + (1|timepoint) + (1|adjmfc.group) + (1|celltype:timepoint)
TREM1	0.0152597	0.759928	0.00497996	0	0.00818754	0	0.00507025	0.206575	~ age + (1|sex) + (1|subjectid) + (1|celltype) + (1|timepoint) + (1|adjmfc.group) + (1|celltype:timepoint)
FOXP4	0.00405555	0.366383	0.00831088	0	0.0197369	0.00186884	0.00431088	0.595334	~ age + (1|sex) + (1|subjectid) + (1|celltype) + (1|timepoint) + (1|adjmfc.group) + (1|celltype:timepoint)
TFEB	0.00187847	0.761249	0.000230182	0	0.000645158	0	0.00061518	0.235382	~ age + (1|sex) + (1|subjectid) + (1|celltype) + (1|timepoint) + (1|adjmfc.group) + (1|celltype:timepoint)
FRS3	0.00152001	0.239905	0	0	0.0408843	0.00241003	0.00183279	0.713447	~ age + (1|sex) + (1|subjectid) + (1|celltype) + (1|timepoint) + (1|adjmfc.group) + (1|celltype:timepoint)
PRICKLE4	0	0.0922535	0	7.79193e-10	0.110742	2.5304e-10	1.23781e-06	0.797003	~ age + (1|sex) + (1|subjectid) + (1|celltype) + (1|timepoint) + (1|adjmfc.group) + (1|celltype:timepoint)
USP49	0.000148593	0.206453	0.00537546	0.00759921	0.0171208	0.00228429	0.00267522	0.758344	~ age + (1|sex) + (1|subjectid) + (1|celltype) + (1|timepoint) + (1|adjmfc.group) + (1|celltype:timepoint)
MED20	0	0.309587	0.0104081	1.07335e-08	0.0259729	0.00513877	0.00419367	0.6447	~ age + (1|sex) + (1|subjectid) + (1|celltype) + (1|timepoint) + (1|adjmfc.group) + (1|celltype:timepoint)
BYSL	1.71122e-10	0.221124	0	0	0.0383568	0.00506606	0.00702432	0.728429	~ age + (1|sex) + (1|subjectid) + (1|celltype) + (1|timepoint) + (1|adjmfc.group) + (1|celltype:timepoint)
CCND3	9.38535e-10	0.689839	0.00938082	0	0.0690241	0.0131793	0.0168059	0.201771	~ age + (1|sex) + (1|subjectid) + (1|celltype) + (1|timepoint) + (1|adjmfc.group) + (1|celltype:timepoint)
TAF8	0.00520404	0.146694	0	0.000233694	0.0018737	0.0119852	9.51303e-06	0.834	~ age + (1|sex) + (1|subjectid) + (1|celltype) + (1|timepoint) + (1|adjmfc.group) + (1|celltype:timepoint)
C6orf132	0.0233187	0.296477	0.00485249	0.00931627	0.0208809	0.014873	0.00571901	0.624563	~ age + (1|sex) + (1|subjectid) + (1|celltype) + (1|timepoint) + (1|adjmfc.group) + (1|celltype:timepoint)
MRPS10	0.0309485	0.138894	0	0.0017856	0.0524181	0.000451508	0.000770543	0.774731	~ age + (1|sex) + (1|subjectid) + (1|celltype) + (1|timepoint) + (1|adjmfc.group) + (1|celltype:timepoint)
TRERF1	0.00637414	0.343918	0.00965616	0	0.00969056	2.13587e-10	0.00204945	0.628312	~ age + (1|sex) + (1|subjectid) + (1|celltype) + (1|timepoint) + (1|adjmfc.group) + (1|celltype:timepoint)
UBR2	2.20742e-07	0.152651	0	0.00207436	0.00714573	0.0025397	0.00412326	0.831466	~ age + (1|sex) + (1|subjectid) + (1|celltype) + (1|timepoint) + (1|adjmfc.group) + (1|celltype:timepoint)
TBCC	0.0110472	0.610923	2.8178e-10	0.00385424	0.018525	0.00133322	0.00036078	0.353957	~ age + (1|sex) + (1|subjectid) + (1|celltype) + (1|timepoint) + (1|adjmfc.group) + (1|celltype:timepoint)
GLTSCR1L	0	0.0813104	9.11975e-10	0.00310693	0	0.0186605	5.62506e-05	0.896866	~ age + (1|sex) + (1|subjectid) + (1|celltype) + (1|timepoint) + (1|adjmfc.group) + (1|celltype:timepoint)
RPL7L1	0.0694183	0.316831	0	0	0.0156243	0	8.70001e-05	0.598039	~ age + (1|sex) + (1|subjectid) + (1|celltype) + (1|timepoint) + (1|adjmfc.group) + (1|celltype:timepoint)
C6orf226	0.115411	0.200175	0	0	0.0408844	0.0152542	0.00170319	0.626572	~ age + (1|sex) + (1|subjectid) + (1|celltype) + (1|timepoint) + (1|adjmfc.group) + (1|celltype:timepoint)
PTCRA	0.00041567	0.803531	0.00140079	0	0.00892481	0.00119167	0.00221072	0.182325	~ age + (1|sex) + (1|subjectid) + (1|celltype) + (1|timepoint) + (1|adjmfc.group) + (1|celltype:timepoint)
CNPY3	0.00407171	0.885321	0.00753459	0.00164668	0.00517799	0.00133582	0.00108416	0.0938279	~ age + (1|sex) + (1|subjectid) + (1|celltype) + (1|timepoint) + (1|adjmfc.group) + (1|celltype:timepoint)
RP3-475N16.1	0	0.297935	0.0128432	0.00329029	0.0119557	0.00218504	0.00262308	0.669168	~ age + (1|sex) + (1|subjectid) + (1|celltype) + (1|timepoint) + (1|adjmfc.group) + (1|celltype:timepoint)
GNMT	0.0622033	0.357786	0	0	0.0220528	0.00511915	0.00771798	0.545121	~ age + (1|sex) + (1|subjectid) + (1|celltype) + (1|timepoint) + (1|adjmfc.group) + (1|celltype:timepoint)
PEX6	1.07341e-09	0.120573	0.00822758	0.0369598	0.0248597	0	0.000774326	0.808606	~ age + (1|sex) + (1|subjectid) + (1|celltype) + (1|timepoint) + (1|adjmfc.group) + (1|celltype:timepoint)
PPP2R5D	0	0.0824259	0.00300879	0	0	0	0.00611418	0.908451	~ age + (1|sex) + (1|subjectid) + (1|celltype) + (1|timepoint) + (1|adjmfc.group) + (1|celltype:timepoint)
MEA1	0.0123783	0.197478	0	0	0.00287673	0.00548979	0.00227264	0.779505	~ age + (1|sex) + (1|subjectid) + (1|celltype) + (1|timepoint) + (1|adjmfc.group) + (1|celltype:timepoint)
KLHDC3	0.106021	0.194969	0	0.00742791	0.00620916	0.0194287	0.0103747	0.655569	~ age + (1|sex) + (1|subjectid) + (1|celltype) + (1|timepoint) + (1|adjmfc.group) + (1|celltype:timepoint)
RRP36	0.0137843	0.0789915	0.0271419	0	0	0.0062367	0.00230509	0.87154	~ age + (1|sex) + (1|subjectid) + (1|celltype) + (1|timepoint) + (1|adjmfc.group) + (1|celltype:timepoint)
CUL7	0.0147336	0.256129	0.0260447	3.01838e-10	0.0447569	0.00735707	0.00926478	0.641714	~ age + (1|sex) + (1|subjectid) + (1|celltype) + (1|timepoint) + (1|adjmfc.group) + (1|celltype:timepoint)
KLC4	0.00299948	0.238579	0	0.000678307	0	0.00081797	0.00363427	0.753291	~ age + (1|sex) + (1|subjectid) + (1|celltype) + (1|timepoint) + (1|adjmfc.group) + (1|celltype:timepoint)
MRPL2	0.0315048	0.0260525	0	0	0.00775459	0	0.00209787	0.93259	~ age + (1|sex) + (1|subjectid) + (1|celltype) + (1|timepoint) + (1|adjmfc.group) + (1|celltype:timepoint)
PTK7	0.0182345	0.584804	0.00730792	0	0.0355483	0.000939886	0.00113531	0.35203	~ age + (1|sex) + (1|subjectid) + (1|celltype) + (1|timepoint) + (1|adjmfc.group) + (1|celltype:timepoint)
SRF	0.000400473	0.191871	0	0.000409957	0	0	0.00121023	0.806109	~ age + (1|sex) + (1|subjectid) + (1|celltype) + (1|timepoint) + (1|adjmfc.group) + (1|celltype:timepoint)
CUL9	0	0.0983297	0.00387006	0.00463546	0	0	0.0104202	0.882745	~ age + (1|sex) + (1|subjectid) + (1|celltype) + (1|timepoint) + (1|adjmfc.group) + (1|celltype:timepoint)
DNPH1	0.00229761	0.645041	0	0	0.00965051	0.00252229	0.0101332	0.330355	~ age + (1|sex) + (1|subjectid) + (1|celltype) + (1|timepoint) + (1|adjmfc.group) + (1|celltype:timepoint)
CRIP3	0	0.537557	0.0191285	0	0.0226587	0	0.00147461	0.419181	~ age + (1|sex) + (1|subjectid) + (1|celltype) + (1|timepoint) + (1|adjmfc.group) + (1|celltype:timepoint)
ZNF318	0.000889177	0.391878	0.00119708	8.78658e-11	0	0.00411243	0.00459426	0.597329	~ age + (1|sex) + (1|subjectid) + (1|celltype) + (1|timepoint) + (1|adjmfc.group) + (1|celltype:timepoint)
ABCC10	7.29268e-09	0.109086	0	0.00562441	0	0	0.00196013	0.88333	~ age + (1|sex) + (1|subjectid) + (1|celltype) + (1|timepoint) + (1|adjmfc.group) + (1|celltype:timepoint)
TJAP1	0.0052745	0.108911	0	0	0	0.0192065	0.00343746	0.863171	~ age + (1|sex) + (1|subjectid) + (1|celltype) + (1|timepoint) + (1|adjmfc.group) + (1|celltype:timepoint)
POLR1C	0.000442976	0.123409	0	0.00185508	0.0066768	0	0.000940782	0.866675	~ age + (1|sex) + (1|subjectid) + (1|celltype) + (1|timepoint) + (1|adjmfc.group) + (1|celltype:timepoint)
YIPF3	0.0474172	0.227058	0	0.00623742	0	0.00652282	0.00170317	0.711061	~ age + (1|sex) + (1|subjectid) + (1|celltype) + (1|timepoint) + (1|adjmfc.group) + (1|celltype:timepoint)
XPO5	8.22332e-10	0.0908551	0.00738657	0.00160725	0.0132664	0.00237973	0.000399687	0.884105	~ age + (1|sex) + (1|subjectid) + (1|celltype) + (1|timepoint) + (1|adjmfc.group) + (1|celltype:timepoint)
POLH	0.0101878	0.296552	0	5.48177e-10	0.0251686	0.00255402	0.00103074	0.664507	~ age + (1|sex) + (1|subjectid) + (1|celltype) + (1|timepoint) + (1|adjmfc.group) + (1|celltype:timepoint)
GTPBP2	0	0.12359	0.00751888	4.50143e-09	0.0261571	0.00619174	0.0155447	0.820998	~ age + (1|sex) + (1|subjectid) + (1|celltype) + (1|timepoint) + (1|adjmfc.group) + (1|celltype:timepoint)
MAD2L1BP	0.00890969	0	0	0	0.0447344	0.0123671	0.0204704	0.913518	~ age + (1|sex) + (1|subjectid) + (1|celltype) + (1|timepoint) + (1|adjmfc.group) + (1|celltype:timepoint)
MRPS18A	0.00252721	0.0299238	1.37273e-10	0	0.00182368	0	0.00263723	0.963088	~ age + (1|sex) + (1|subjectid) + (1|celltype) + (1|timepoint) + (1|adjmfc.group) + (1|celltype:timepoint)
VEGFA	0.0809344	0.519942	0.00375501	0	0.0243422	0.00592315	0.0104984	0.354605	~ age + (1|sex) + (1|subjectid) + (1|celltype) + (1|timepoint) + (1|adjmfc.group) + (1|celltype:timepoint)
MRPL14	0.0375734	0.311261	0.00407627	0	0.0536832	0.0101394	0.0273511	0.555916	~ age + (1|sex) + (1|subjectid) + (1|celltype) + (1|timepoint) + (1|adjmfc.group) + (1|celltype:timepoint)
TMEM63B	0.00455865	0.120982	0	1.27285e-09	0.005184	0.00953926	0.00392146	0.855815	~ age + (1|sex) + (1|subjectid) + (1|celltype) + (1|timepoint) + (1|adjmfc.group) + (1|celltype:timepoint)
SLC29A1	0	0.507299	0.00724685	0.00238279	0.022865	0.000290325	0.012309	0.447607	~ age + (1|sex) + (1|subjectid) + (1|celltype) + (1|timepoint) + (1|adjmfc.group) + (1|celltype:timepoint)
HSP90AB1	0	0.696269	0.00255003	0	0.0483418	0.0235268	0.0136726	0.215639	~ age + (1|sex) + (1|subjectid) + (1|celltype) + (1|timepoint) + (1|adjmfc.group) + (1|celltype:timepoint)
SLC35B2	0.00855693	0.318239	3.66188e-09	1.74584e-10	0.000300172	0	0.002153	0.670751	~ age + (1|sex) + (1|subjectid) + (1|celltype) + (1|timepoint) + (1|adjmfc.group) + (1|celltype:timepoint)
NFKBIE	0.0024023	0.430649	0	5.64955e-11	0.0417397	4.56424e-09	0.00349439	0.521714	~ age + (1|sex) + (1|subjectid) + (1|celltype) + (1|timepoint) + (1|adjmfc.group) + (1|celltype:timepoint)
AARS2	0	0.228867	0	0.00192135	0.0244164	0.0126437	0.000858115	0.731293	~ age + (1|sex) + (1|subjectid) + (1|celltype) + (1|timepoint) + (1|adjmfc.group) + (1|celltype:timepoint)
CDC5L	0.133976	0.0759939	0	0	0	0	0.00194574	0.788085	~ age + (1|sex) + (1|subjectid) + (1|celltype) + (1|timepoint) + (1|adjmfc.group) + (1|celltype:timepoint)
SUPT3H	0.0152024	0.753885	0	0.00366779	0.00995494	0	0.000435176	0.216854	~ age + (1|sex) + (1|subjectid) + (1|celltype) + (1|timepoint) + (1|adjmfc.group) + (1|celltype:timepoint)
RUNX2	0.00258378	0.727141	0.00203481	0.000598477	0.00509222	0	6.40169e-05	0.262486	~ age + (1|sex) + (1|subjectid) + (1|celltype) + (1|timepoint) + (1|adjmfc.group) + (1|celltype:timepoint)
RP1-244F24.1	0.0100111	0.643477	0.008138	0.00316943	0.00994577	0.00453194	0.00509034	0.315637	~ age + (1|sex) + (1|subjectid) + (1|celltype) + (1|timepoint) + (1|adjmfc.group) + (1|celltype:timepoint)
CLIC5	0.0289129	0.518796	0.00459583	0.00249727	0.0279525	0.0146819	0.00451461	0.398049	~ age + (1|sex) + (1|subjectid) + (1|celltype) + (1|timepoint) + (1|adjmfc.group) + (1|celltype:timepoint)
RP1-8B1.4	0.0523489	0.52059	7.50542e-10	0.00230699	0.00810478	0	0.00143964	0.41521	~ age + (1|sex) + (1|subjectid) + (1|celltype) + (1|timepoint) + (1|adjmfc.group) + (1|celltype:timepoint)
ENPP4	0.0129773	0.385514	1.92894e-09	0.0101882	0.00995483	0	0.00122448	0.580141	~ age + (1|sex) + (1|subjectid) + (1|celltype) + (1|timepoint) + (1|adjmfc.group) + (1|celltype:timepoint)
ENPP5	0.0209144	0.583856	0	0.00399692	0.0256444	0.00168868	0.000173605	0.363726	~ age + (1|sex) + (1|subjectid) + (1|celltype) + (1|timepoint) + (1|adjmfc.group) + (1|celltype:timepoint)
PLA2G7	0	0.703485	0.00160778	0.00217647	0.0303653	0.00520444	0.00679982	0.250362	~ age + (1|sex) + (1|subjectid) + (1|celltype) + (1|timepoint) + (1|adjmfc.group) + (1|celltype:timepoint)
TNFRSF21	0.0329112	0.753343	0.0024556	0.00188867	0.00865708	0.00387661	0.00488776	0.19198	~ age + (1|sex) + (1|subjectid) + (1|celltype) + (1|timepoint) + (1|adjmfc.group) + (1|celltype:timepoint)
RP11-385F7.1	0.0418645	0.395115	0	0	0.0256332	0.00539604	0.00486223	0.52713	~ age + (1|sex) + (1|subjectid) + (1|celltype) + (1|timepoint) + (1|adjmfc.group) + (1|celltype:timepoint)
CD2AP	0.0219951	0.540858	0	0.0014036	0	0.0115326	3.89132e-06	0.424207	~ age + (1|sex) + (1|subjectid) + (1|celltype) + (1|timepoint) + (1|adjmfc.group) + (1|celltype:timepoint)
MUT	0.0056543	0.0831991	4.94858e-10	0	0.007947	0.00731683	0.00488282	0.891	~ age + (1|sex) + (1|subjectid) + (1|celltype) + (1|timepoint) + (1|adjmfc.group) + (1|celltype:timepoint)
CENPQ	0	0.102469	0.00282846	2.0299e-10	0.0255697	0.00984144	0.00112776	0.858163	~ age + (1|sex) + (1|subjectid) + (1|celltype) + (1|timepoint) + (1|adjmfc.group) + (1|celltype:timepoint)
MCM3	0.0578404	0.425493	0	2.76484e-10	0.00424492	0.0202747	0.00468102	0.487466	~ age + (1|sex) + (1|subjectid) + (1|celltype) + (1|timepoint) + (1|adjmfc.group) + (1|celltype:timepoint)
PAQR8	0.0353179	0.278491	0	1.38001e-10	0.0482802	0.00572291	0.00245516	0.629732	~ age + (1|sex) + (1|subjectid) + (1|celltype) + (1|timepoint) + (1|adjmfc.group) + (1|celltype:timepoint)
EFHC1	1.06595e-09	0.436076	0.0106811	0.000572422	0.0157559	0.0117831	0.00166759	0.523464	~ age + (1|sex) + (1|subjectid) + (1|celltype) + (1|timepoint) + (1|adjmfc.group) + (1|celltype:timepoint)
TRAM2	0.00172755	0.124427	0.0138211	0.000486383	0.0104919	0.000198305	0.00215589	0.846692	~ age + (1|sex) + (1|subjectid) + (1|celltype) + (1|timepoint) + (1|adjmfc.group) + (1|celltype:timepoint)
TRAM2-AS1	0	0.380263	0.00726668	0.000715527	0.0341395	0.00101914	0.0130164	0.56358	~ age + (1|sex) + (1|subjectid) + (1|celltype) + (1|timepoint) + (1|adjmfc.group) + (1|celltype:timepoint)
TMEM14A	0	0.73855	0.00520962	0	0.000719648	0.00571195	0.000538883	0.24927	~ age + (1|sex) + (1|subjectid) + (1|celltype) + (1|timepoint) + (1|adjmfc.group) + (1|celltype:timepoint)
GSTA4	0.00179104	0.529671	0.00361292	0	0.0106472	0.00384081	0.00538572	0.445051	~ age + (1|sex) + (1|subjectid) + (1|celltype) + (1|timepoint) + (1|adjmfc.group) + (1|celltype:timepoint)
ICK	0.00485392	0.0678192	0	5.676e-10	0.00131405	0	7.76929e-05	0.925935	~ age + (1|sex) + (1|subjectid) + (1|celltype) + (1|timepoint) + (1|adjmfc.group) + (1|celltype:timepoint)
FBXO9	0.0568429	0.118939	0.00211454	0	0.00523322	0	0.00175132	0.815119	~ age + (1|sex) + (1|subjectid) + (1|celltype) + (1|timepoint) + (1|adjmfc.group) + (1|celltype:timepoint)
ELOVL5	0.0292665	0.6385	0.0124395	0.00087544	0.00325664	0.00393719	0.000321308	0.311403	~ age + (1|sex) + (1|subjectid) + (1|celltype) + (1|timepoint) + (1|adjmfc.group) + (1|celltype:timepoint)
GCLC	0	0.295434	9.03267e-10	0.0124145	0.0130002	0	0.00816342	0.670988	~ age + (1|sex) + (1|subjectid) + (1|celltype) + (1|timepoint) + (1|adjmfc.group) + (1|celltype:timepoint)
LRRC1	0.0108415	0.348294	7.22277e-11	4.94706e-09	0.0289527	0.0049204	0.00689707	0.600094	~ age + (1|sex) + (1|subjectid) + (1|celltype) + (1|timepoint) + (1|adjmfc.group) + (1|celltype:timepoint)
DST	0	0.631928	0.0144933	0	0.0179652	0	0.00153483	0.334079	~ age + (1|sex) + (1|subjectid) + (1|celltype) + (1|timepoint) + (1|adjmfc.group) + (1|celltype:timepoint)
BEND6	0.0356558	0.65013	0	0	0.0294663	0.00236079	0.00923872	0.273149	~ age + (1|sex) + (1|subjectid) + (1|celltype) + (1|timepoint) + (1|adjmfc.group) + (1|celltype:timepoint)
KIAA1586	0.00505656	0.137643	9.87374e-10	8.10607e-09	0	0.000911182	0.00158407	0.854805	~ age + (1|sex) + (1|subjectid) + (1|celltype) + (1|timepoint) + (1|adjmfc.group) + (1|celltype:timepoint)
ZNF451	0.0140629	0.120571	0	0	0.0210745	0.00830178	0.000885867	0.835104	~ age + (1|sex) + (1|subjectid) + (1|celltype) + (1|timepoint) + (1|adjmfc.group) + (1|celltype:timepoint)
BAG2	0	0.517621	0.00231295	0	0.0119452	0.000777961	0.00212171	0.465221	~ age + (1|sex) + (1|subjectid) + (1|celltype) + (1|timepoint) + (1|adjmfc.group) + (1|celltype:timepoint)
PRIM2	0	0.126476	6.95829e-10	1.93297e-10	0.0129244	6.91125e-10	0.000422628	0.860177	~ age + (1|sex) + (1|subjectid) + (1|celltype) + (1|timepoint) + (1|adjmfc.group) + (1|celltype:timepoint)
XXbac-BPGBPG55C20.2	0.000775104	0.242518	0	0.000102552	0	4.38492e-10	0.00194098	0.754663	~ age + (1|sex) + (1|subjectid) + (1|celltype) + (1|timepoint) + (1|adjmfc.group) + (1|celltype:timepoint)
KHDRBS2	0.0169381	0.625641	1.21066e-08	0.00210082	0.0189024	0.00814548	0.0076539	0.320619	~ age + (1|sex) + (1|subjectid) + (1|celltype) + (1|timepoint) + (1|adjmfc.group) + (1|celltype:timepoint)
PTP4A1	0.212014	0.210414	0.00289144	0	0.0517693	0.00965386	0.00178102	0.511477	~ age + (1|sex) + (1|subjectid) + (1|celltype) + (1|timepoint) + (1|adjmfc.group) + (1|celltype:timepoint)
RP5-1148A21.3	0.0225565	0.293325	0	0	0.038655	0.00146598	0.0169122	0.627085	~ age + (1|sex) + (1|subjectid) + (1|celltype) + (1|timepoint) + (1|adjmfc.group) + (1|celltype:timepoint)
PHF3	0.0629617	0.412641	0	0	0.00501685	0.00441914	4.45036e-06	0.514957	~ age + (1|sex) + (1|subjectid) + (1|celltype) + (1|timepoint) + (1|adjmfc.group) + (1|celltype:timepoint)
EYS	1.30061e-09	0.431554	0.014682	2.18015e-09	0.0466338	0.00168545	0.0147279	0.490717	~ age + (1|sex) + (1|subjectid) + (1|celltype) + (1|timepoint) + (1|adjmfc.group) + (1|celltype:timepoint)
RP3-525N10.2	0.0116653	0.493344	0.012176	0.000981021	0.0459957	0.00315094	0.013128	0.419559	~ age + (1|sex) + (1|subjectid) + (1|celltype) + (1|timepoint) + (1|adjmfc.group) + (1|celltype:timepoint)
LMBRD1	0.0463137	0.440342	0.0183964	0	0.0273988	0.00174867	3.00732e-05	0.46577	~ age + (1|sex) + (1|subjectid) + (1|celltype) + (1|timepoint) + (1|adjmfc.group) + (1|celltype:timepoint)
COL19A1	0.0128215	0.765706	0.00412162	0	0.0153314	0.00273615	0.00427842	0.195005	~ age + (1|sex) + (1|subjectid) + (1|celltype) + (1|timepoint) + (1|adjmfc.group) + (1|celltype:timepoint)
FAM135A	0	0.21364	0	0	0.01313	0	0.00229226	0.770937	~ age + (1|sex) + (1|subjectid) + (1|celltype) + (1|timepoint) + (1|adjmfc.group) + (1|celltype:timepoint)
C6orf57	4.72213e-10	0.0749443	0	9.43698e-10	0.0341276	0.0132174	0.00041922	0.877291	~ age + (1|sex) + (1|subjectid) + (1|celltype) + (1|timepoint) + (1|adjmfc.group) + (1|celltype:timepoint)
SMAP1	0.00110927	0.421176	0	0.000450514	0.0297306	0.00444323	0.00128436	0.541806	~ age + (1|sex) + (1|subjectid) + (1|celltype) + (1|timepoint) + (1|adjmfc.group) + (1|celltype:timepoint)
B3GAT2	0.0914099	0.510204	0	0	0.0881523	0.0123394	0.0012991	0.296595	~ age + (1|sex) + (1|subjectid) + (1|celltype) + (1|timepoint) + (1|adjmfc.group) + (1|celltype:timepoint)
OGFRL1	0.00453278	0.774194	0.00543027	2.79487e-05	0	0	0.000112306	0.215703	~ age + (1|sex) + (1|subjectid) + (1|celltype) + (1|timepoint) + (1|adjmfc.group) + (1|celltype:timepoint)
KCNQ5	0.0240866	0.437183	0.00610857	0	0.04479	0.00496457	0.00339809	0.479469	~ age + (1|sex) + (1|subjectid) + (1|celltype) + (1|timepoint) + (1|adjmfc.group) + (1|celltype:timepoint)
KHDC1	0.0217907	0.437786	0.000875931	0	0.0416756	0.00230638	0.00306861	0.492497	~ age + (1|sex) + (1|subjectid) + (1|celltype) + (1|timepoint) + (1|adjmfc.group) + (1|celltype:timepoint)
RP11-398K22.12	0.000731663	0.340195	0.0187035	0.000684159	0.00280618	0.00791339	0.00271216	0.626254	~ age + (1|sex) + (1|subjectid) + (1|celltype) + (1|timepoint) + (1|adjmfc.group) + (1|celltype:timepoint)
DDX43	0.0177183	0.356072	0.00448639	0.0152214	0.0741373	0.00271323	4.8629e-05	0.529603	~ age + (1|sex) + (1|subjectid) + (1|celltype) + (1|timepoint) + (1|adjmfc.group) + (1|celltype:timepoint)
MB21D1	0.00555228	0.37417	0.000184357	1.94875e-10	0.0063953	0.0257486	0.006817	0.581132	~ age + (1|sex) + (1|subjectid) + (1|celltype) + (1|timepoint) + (1|adjmfc.group) + (1|celltype:timepoint)
MTO1	0.0533428	0.225851	0	0	0.00186549	0	0.000848806	0.718092	~ age + (1|sex) + (1|subjectid) + (1|celltype) + (1|timepoint) + (1|adjmfc.group) + (1|celltype:timepoint)
EEF1A1	0.00118983	0.893794	0.00752343	2.13108e-10	0.0477773	0.0139881	0.00132943	0.0343977	~ age + (1|sex) + (1|subjectid) + (1|celltype) + (1|timepoint) + (1|adjmfc.group) + (1|celltype:timepoint)
SLC17A5	0.00167846	0.0777725	0	2.74889e-08	0.0053698	0.00150012	0.000181197	0.913498	~ age + (1|sex) + (1|subjectid) + (1|celltype) + (1|timepoint) + (1|adjmfc.group) + (1|celltype:timepoint)
COX7A2	0.233198	0.353909	0.0315488	0	0.0433075	0.00671598	0.00588436	0.325437	~ age + (1|sex) + (1|subjectid) + (1|celltype) + (1|timepoint) + (1|adjmfc.group) + (1|celltype:timepoint)
TMEM30A	0.00719462	0.368472	0	0	0	0.01324	2.28949e-07	0.611093	~ age + (1|sex) + (1|subjectid) + (1|celltype) + (1|timepoint) + (1|adjmfc.group) + (1|celltype:timepoint)
SENP6	0.0603809	0.120609	0	0	0.00339939	0.0167296	7.05124e-05	0.798811	~ age + (1|sex) + (1|subjectid) + (1|celltype) + (1|timepoint) + (1|adjmfc.group) + (1|celltype:timepoint)
MYO6	0.0130576	0.596178	0.000638611	0.00789506	0.0239341	0.000779711	0.0031097	0.354407	~ age + (1|sex) + (1|subjectid) + (1|celltype) + (1|timepoint) + (1|adjmfc.group) + (1|celltype:timepoint)
IRAK1BP1	0.000118	0.411114	0.000252721	0	0.0483857	0.00252222	0.00851412	0.529093	~ age + (1|sex) + (1|subjectid) + (1|celltype) + (1|timepoint) + (1|adjmfc.group) + (1|celltype:timepoint)
PHIP	0.0124447	0.392253	0	4.20322e-08	0.0116795	0.00586232	0.00046336	0.577297	~ age + (1|sex) + (1|subjectid) + (1|celltype) + (1|timepoint) + (1|adjmfc.group) + (1|celltype:timepoint)
HMGN3	0.033345	0.603096	0	0	0.0336271	0.00910765	0.0029719	0.317853	~ age + (1|sex) + (1|subjectid) + (1|celltype) + (1|timepoint) + (1|adjmfc.group) + (1|celltype:timepoint)
HMGN3-AS1	0.014441	0.440594	5.43171e-10	3.69328e-08	0.0395718	0.00450732	0.0119777	0.488908	~ age + (1|sex) + (1|subjectid) + (1|celltype) + (1|timepoint) + (1|adjmfc.group) + (1|celltype:timepoint)
ELOVL4	0.0188542	0.583159	5.05729e-10	0.000500182	0.0262382	0.00271533	0.000591642	0.367941	~ age + (1|sex) + (1|subjectid) + (1|celltype) + (1|timepoint) + (1|adjmfc.group) + (1|celltype:timepoint)
BCKDHB	0.0137614	0.324554	0.0142679	8.46831e-10	0	0.00152754	0.000807916	0.645081	~ age + (1|sex) + (1|subjectid) + (1|celltype) + (1|timepoint) + (1|adjmfc.group) + (1|celltype:timepoint)
FAM46A	0.0167957	0.68847	0	0.000622217	0.0128942	0.0057492	5.2333e-05	0.275417	~ age + (1|sex) + (1|subjectid) + (1|celltype) + (1|timepoint) + (1|adjmfc.group) + (1|celltype:timepoint)
IBTK	0	0.0329444	0	0	0.0120032	0	0.00263655	0.952416	~ age + (1|sex) + (1|subjectid) + (1|celltype) + (1|timepoint) + (1|adjmfc.group) + (1|celltype:timepoint)
TPBG	0.0415688	0.503659	0.00367812	0.00258327	0.0366414	0.0108343	0.00664657	0.394389	~ age + (1|sex) + (1|subjectid) + (1|celltype) + (1|timepoint) + (1|adjmfc.group) + (1|celltype:timepoint)
UBE3D	4.15063e-10	0.351642	0.00628528	0.000238794	0	0	1.35248e-07	0.641834	~ age + (1|sex) + (1|subjectid) + (1|celltype) + (1|timepoint) + (1|adjmfc.group) + (1|celltype:timepoint)
DOPEY1	0.00360323	0.0831383	0	0.00297794	0.0222696	0.0128314	0.000569014	0.874611	~ age + (1|sex) + (1|subjectid) + (1|celltype) + (1|timepoint) + (1|adjmfc.group) + (1|celltype:timepoint)
PGM3	0.00154281	0.173773	0.00884566	4.73161e-08	0.00844066	0.0022853	0.00130856	0.803804	~ age + (1|sex) + (1|subjectid) + (1|celltype) + (1|timepoint) + (1|adjmfc.group) + (1|celltype:timepoint)
RWDD2A	0	0.254471	0	0	0.0345611	0.00160675	0.00682303	0.702538	~ age + (1|sex) + (1|subjectid) + (1|celltype) + (1|timepoint) + (1|adjmfc.group) + (1|celltype:timepoint)
ME1	0.0392334	0.549446	0.0037505	0.00958834	0.018241	0.00775112	0.0029129	0.369077	~ age + (1|sex) + (1|subjectid) + (1|celltype) + (1|timepoint) + (1|adjmfc.group) + (1|celltype:timepoint)
PRSS35	0.0357081	0.607158	0.0041423	0	0.0322301	0.0101406	0.00541364	0.305207	~ age + (1|sex) + (1|subjectid) + (1|celltype) + (1|timepoint) + (1|adjmfc.group) + (1|celltype:timepoint)
CYB5R4	0	0.608872	0	0.00198886	0.00818984	0.000721484	0.000224644	0.380004	~ age + (1|sex) + (1|subjectid) + (1|celltype) + (1|timepoint) + (1|adjmfc.group) + (1|celltype:timepoint)
KIAA1009	0.0313567	0.0751883	0	0.0050353	0.00585857	0.00564012	0.000473049	0.876448	~ age + (1|sex) + (1|subjectid) + (1|celltype) + (1|timepoint) + (1|adjmfc.group) + (1|celltype:timepoint)
NT5E	0	0.696946	0	0	0.00446009	0.00525778	0.000507383	0.292829	~ age + (1|sex) + (1|subjectid) + (1|celltype) + (1|timepoint) + (1|adjmfc.group) + (1|celltype:timepoint)
SNX14	1.41169e-10	0.192263	0	0.000922978	0.00456392	0	0.00112993	0.80112	~ age + (1|sex) + (1|subjectid) + (1|celltype) + (1|timepoint) + (1|adjmfc.group) + (1|celltype:timepoint)
SYNCRIP	0.0371221	0.24431	0	0.00176469	2.97062e-10	0.00163649	0.00612541	0.709041	~ age + (1|sex) + (1|subjectid) + (1|celltype) + (1|timepoint) + (1|adjmfc.group) + (1|celltype:timepoint)
RP1-3J17.3	1.52369e-09	0.0018363	0.00641181	0	0.655519	0.00194157	0.0543465	0.279945	~ age + (1|sex) + (1|subjectid) + (1|celltype) + (1|timepoint) + (1|adjmfc.group) + (1|celltype:timepoint)
RP11-393I2.4	0.00657696	0.306307	0.00656371	2.77702e-09	0.0341601	0.00318661	0.0108658	0.63234	~ age + (1|sex) + (1|subjectid) + (1|celltype) + (1|timepoint) + (1|adjmfc.group) + (1|celltype:timepoint)
ZNF292	0.0380851	0.545404	0	0	0.00417389	0	0.000224482	0.412113	~ age + (1|sex) + (1|subjectid) + (1|celltype) + (1|timepoint) + (1|adjmfc.group) + (1|celltype:timepoint)
SMIM8	0	0.163767	2.59172e-09	0.000413193	0.0325426	0.0132816	0.00362449	0.786371	~ age + (1|sex) + (1|subjectid) + (1|celltype) + (1|timepoint) + (1|adjmfc.group) + (1|celltype:timepoint)
RP1-102H19.8	0.026548	0.211599	0	0.000472714	0.0201064	0	0.00250204	0.738772	~ age + (1|sex) + (1|subjectid) + (1|celltype) + (1|timepoint) + (1|adjmfc.group) + (1|celltype:timepoint)
SLC35A1	0.010956	0.277007	2.48557e-10	0	0	0.0189529	0.00140792	0.691677	~ age + (1|sex) + (1|subjectid) + (1|celltype) + (1|timepoint) + (1|adjmfc.group) + (1|celltype:timepoint)
RARS2	8.7325e-05	0.0839204	5.05083e-10	2.5319e-09	0.0276427	0	0.00768946	0.88066	~ age + (1|sex) + (1|subjectid) + (1|celltype) + (1|timepoint) + (1|adjmfc.group) + (1|celltype:timepoint)
ORC3	0.0228234	0.104908	0	0.00103064	0	0	0.000427877	0.87081	~ age + (1|sex) + (1|subjectid) + (1|celltype) + (1|timepoint) + (1|adjmfc.group) + (1|celltype:timepoint)
AKIRIN2	0.180857	0.421226	0	0.00184591	0.0185826	0.0171591	0.00135226	0.358977	~ age + (1|sex) + (1|subjectid) + (1|celltype) + (1|timepoint) + (1|adjmfc.group) + (1|celltype:timepoint)
RNGTT	0.0126683	0.447637	0	0.010305	0.0316652	0.00467987	1.30595e-05	0.493031	~ age + (1|sex) + (1|subjectid) + (1|celltype) + (1|timepoint) + (1|adjmfc.group) + (1|celltype:timepoint)
PNRC1	0.0106361	0.682209	0.0118481	0	0.0664271	0.0125559	0.00448303	0.21184	~ age + (1|sex) + (1|subjectid) + (1|celltype) + (1|timepoint) + (1|adjmfc.group) + (1|celltype:timepoint)
PM20D2	0	0.261549	0.00340999	0	0	1.77081e-06	2.60744e-05	0.735013	~ age + (1|sex) + (1|subjectid) + (1|celltype) + (1|timepoint) + (1|adjmfc.group) + (1|celltype:timepoint)
UBE2J1	0	0.793544	0.00518417	0	0.0172457	0.00210392	0.00145429	0.180468	~ age + (1|sex) + (1|subjectid) + (1|celltype) + (1|timepoint) + (1|adjmfc.group) + (1|celltype:timepoint)
RRAGD	0.0121326	0.360246	3.83088e-09	0	0.0375853	2.91087e-09	0.00566516	0.584371	~ age + (1|sex) + (1|subjectid) + (1|celltype) + (1|timepoint) + (1|adjmfc.group) + (1|celltype:timepoint)
ANKRD6	0.00983833	0.348983	0	0.00386296	0.048737	0.00528246	0.0125369	0.57076	~ age + (1|sex) + (1|subjectid) + (1|celltype) + (1|timepoint) + (1|adjmfc.group) + (1|celltype:timepoint)
LYRM2	0.0187591	0.272839	0	2.77924e-10	1.19078e-09	2.03768e-09	5.24769e-05	0.70835	~ age + (1|sex) + (1|subjectid) + (1|celltype) + (1|timepoint) + (1|adjmfc.group) + (1|celltype:timepoint)
MDN1	0.00873742	0.280746	0	0.00229765	0.014504	0	0.000817369	0.692898	~ age + (1|sex) + (1|subjectid) + (1|celltype) + (1|timepoint) + (1|adjmfc.group) + (1|celltype:timepoint)
BACH2	0	0.783427	0	0	0.00267989	0.000215952	0.000646062	0.213031	~ age + (1|sex) + (1|subjectid) + (1|celltype) + (1|timepoint) + (1|adjmfc.group) + (1|celltype:timepoint)
MAP3K7	0	0.0332435	0.00448791	2.20035e-09	0.020824	6.90418e-10	0.0019364	0.939508	~ age + (1|sex) + (1|subjectid) + (1|celltype) + (1|timepoint) + (1|adjmfc.group) + (1|celltype:timepoint)
MANEA-AS1	0.00886504	0.294176	0.00717931	0.00174369	0.0233235	0.0110605	0.00195553	0.651696	~ age + (1|sex) + (1|subjectid) + (1|celltype) + (1|timepoint) + (1|adjmfc.group) + (1|celltype:timepoint)
MANEA	1.08487e-10	0.140799	2.12103e-09	0	0.0154787	0.0101085	0.00122978	0.832384	~ age + (1|sex) + (1|subjectid) + (1|celltype) + (1|timepoint) + (1|adjmfc.group) + (1|celltype:timepoint)
UFL1	0.0186441	0.112303	0	1.91093e-10	0.00716059	0	0.00249653	0.859396	~ age + (1|sex) + (1|subjectid) + (1|celltype) + (1|timepoint) + (1|adjmfc.group) + (1|celltype:timepoint)
NDUFAF4	0.0177981	0.178985	0	1.66708e-09	0.00489485	2.38183e-09	0.000711173	0.797611	~ age + (1|sex) + (1|subjectid) + (1|celltype) + (1|timepoint) + (1|adjmfc.group) + (1|celltype:timepoint)
KLHL32	0.0272463	0.441402	0.00693935	8.0592e-11	0.0517579	0.0141963	0.00614341	0.452315	~ age + (1|sex) + (1|subjectid) + (1|celltype) + (1|timepoint) + (1|adjmfc.group) + (1|celltype:timepoint)
MMS22L	1.33841e-10	0.129877	0.0243742	4.51895e-10	0.00392779	0	0.000554072	0.841267	~ age + (1|sex) + (1|subjectid) + (1|celltype) + (1|timepoint) + (1|adjmfc.group) + (1|celltype:timepoint)
FBXL4	0	0.0727781	0.00723472	3.11982e-09	3.54022e-09	0.000383248	0.00287693	0.916727	~ age + (1|sex) + (1|subjectid) + (1|celltype) + (1|timepoint) + (1|adjmfc.group) + (1|celltype:timepoint)
COQ3	0	0.21586	0.00669739	0.00537006	0.0210259	0.000983276	0.00358035	0.746483	~ age + (1|sex) + (1|subjectid) + (1|celltype) + (1|timepoint) + (1|adjmfc.group) + (1|celltype:timepoint)
PNISR	0.00432609	0.854709	0	0	0.0186334	0.00881858	0.000428436	0.113085	~ age + (1|sex) + (1|subjectid) + (1|celltype) + (1|timepoint) + (1|adjmfc.group) + (1|celltype:timepoint)
RP11-98I9.4	0.0491385	0.248047	0	0.00311856	0.051844	0.00358772	0.0130007	0.631263	~ age + (1|sex) + (1|subjectid) + (1|celltype) + (1|timepoint) + (1|adjmfc.group) + (1|celltype:timepoint)
USP45	0.00962097	0.335536	0	0.00507503	0.0062297	0.000831948	0.00102831	0.641678	~ age + (1|sex) + (1|subjectid) + (1|celltype) + (1|timepoint) + (1|adjmfc.group) + (1|celltype:timepoint)
TSTD3	0.0154115	0.293485	7.21139e-10	8.41372e-09	0.0485708	0	0.00832341	0.634209	~ age + (1|sex) + (1|subjectid) + (1|celltype) + (1|timepoint) + (1|adjmfc.group) + (1|celltype:timepoint)
CCNC	0.00622604	0.253941	0.0116101	9.1823e-09	0.0108543	0.0110495	0.00304228	0.703276	~ age + (1|sex) + (1|subjectid) + (1|celltype) + (1|timepoint) + (1|adjmfc.group) + (1|celltype:timepoint)
ASCC3	0.00280238	0	1.36488e-10	1.29157e-10	0	0.00864879	0.0023322	0.986217	~ age + (1|sex) + (1|subjectid) + (1|celltype) + (1|timepoint) + (1|adjmfc.group) + (1|celltype:timepoint)
RP3-467N11.1	0.0251651	0.390775	0	4.30438e-08	0.0234352	0	0.0100073	0.550618	~ age + (1|sex) + (1|subjectid) + (1|celltype) + (1|timepoint) + (1|adjmfc.group) + (1|celltype:timepoint)
HACE1	0.0337854	0.170344	0.00450803	1.47144e-10	0.0517867	0.00686607	0.00264295	0.730067	~ age + (1|sex) + (1|subjectid) + (1|celltype) + (1|timepoint) + (1|adjmfc.group) + (1|celltype:timepoint)
PREP	0.000320364	0.0594362	0.00250279	0	0.000803808	0	0.00654199	0.930395	~ age + (1|sex) + (1|subjectid) + (1|celltype) + (1|timepoint) + (1|adjmfc.group) + (1|celltype:timepoint)
PRDM1	0.00554403	0.797119	0.00313127	0	0.0166679	0.0206101	0.00536081	0.151567	~ age + (1|sex) + (1|subjectid) + (1|celltype) + (1|timepoint) + (1|adjmfc.group) + (1|celltype:timepoint)
ATG5	8.89388e-08	0.132933	0	0.00837408	0.00868922	0	0.00048409	0.84952	~ age + (1|sex) + (1|subjectid) + (1|celltype) + (1|timepoint) + (1|adjmfc.group) + (1|celltype:timepoint)
AIM1	1.49812e-10	0.365196	0.00537837	1.98808e-10	0.0393362	0.000537774	0.00377556	0.585776	~ age + (1|sex) + (1|subjectid) + (1|celltype) + (1|timepoint) + (1|adjmfc.group) + (1|celltype:timepoint)
RTN4IP1	0.00887361	0.183841	0	5.57838e-07	0.0162461	0.013848	0.00196108	0.775229	~ age + (1|sex) + (1|subjectid) + (1|celltype) + (1|timepoint) + (1|adjmfc.group) + (1|celltype:timepoint)
QRSL1	0.0111788	0.70474	0.00161967	0	0.000536843	0.000705911	8.25104e-05	0.281136	~ age + (1|sex) + (1|subjectid) + (1|celltype) + (1|timepoint) + (1|adjmfc.group) + (1|celltype:timepoint)
C6orf203	0.0476561	0.0556434	5.06666e-09	0	0.0251679	0.000334812	6.87147e-05	0.871129	~ age + (1|sex) + (1|subjectid) + (1|celltype) + (1|timepoint) + (1|adjmfc.group) + (1|celltype:timepoint)
PDSS2	0.00419565	0.0361515	0	0	0	0	0.00419845	0.955454	~ age + (1|sex) + (1|subjectid) + (1|celltype) + (1|timepoint) + (1|adjmfc.group) + (1|celltype:timepoint)
SOBP	0.00176133	0.584992	1.19275e-10	0	0.0341805	0.0120606	0.00888394	0.358121	~ age + (1|sex) + (1|subjectid) + (1|celltype) + (1|timepoint) + (1|adjmfc.group) + (1|celltype:timepoint)
SCML4	0.00692368	0.862005	0	0.000598853	0.00173865	0	6.40688e-05	0.12867	~ age + (1|sex) + (1|subjectid) + (1|celltype) + (1|timepoint) + (1|adjmfc.group) + (1|celltype:timepoint)
SEC63	0.00169003	0.170217	0	0	0.0159525	0.0208167	0.00374435	0.78758	~ age + (1|sex) + (1|subjectid) + (1|celltype) + (1|timepoint) + (1|adjmfc.group) + (1|celltype:timepoint)
RP1-191J18.66	0.00940271	0.357775	0.000759003	0	0.0532459	0.0098868	0.00717411	0.561756	~ age + (1|sex) + (1|subjectid) + (1|celltype) + (1|timepoint) + (1|adjmfc.group) + (1|celltype:timepoint)
OSTM1	5.60764e-10	0.265993	0	0.00023329	0.0278455	0	0.00401276	0.701916	~ age + (1|sex) + (1|subjectid) + (1|celltype) + (1|timepoint) + (1|adjmfc.group) + (1|celltype:timepoint)
SNX3	0.000284761	0.901657	0.00131697	0	0.0154739	0.00108273	0.000827765	0.0793569	~ age + (1|sex) + (1|subjectid) + (1|celltype) + (1|timepoint) + (1|adjmfc.group) + (1|celltype:timepoint)
LACE1	0.0104206	0.201269	0.00745545	0	0.0168797	0.00534395	0.0188514	0.73978	~ age + (1|sex) + (1|subjectid) + (1|celltype) + (1|timepoint) + (1|adjmfc.group) + (1|celltype:timepoint)
FOXO3	0.0279797	0.23047	0	0.00253131	0.0292323	0.012261	0.000476233	0.697049	~ age + (1|sex) + (1|subjectid) + (1|celltype) + (1|timepoint) + (1|adjmfc.group) + (1|celltype:timepoint)
ARMC2	0.0388451	0.265033	0	0	0.0154826	0	0.00594565	0.674693	~ age + (1|sex) + (1|subjectid) + (1|celltype) + (1|timepoint) + (1|adjmfc.group) + (1|celltype:timepoint)
SESN1	0	0.54713	0.00184052	0	0.0447155	0.00667933	0.00628806	0.393346	~ age + (1|sex) + (1|subjectid) + (1|celltype) + (1|timepoint) + (1|adjmfc.group) + (1|celltype:timepoint)
CEP57L1	0.00338135	0.107742	0	0.00186491	0	0.0172219	7.49476e-06	0.869783	~ age + (1|sex) + (1|subjectid) + (1|celltype) + (1|timepoint) + (1|adjmfc.group) + (1|celltype:timepoint)
CD164	0.0023717	0.639256	0.00367755	0.00675212	0.0222278	0.000742416	0.004479	0.320493	~ age + (1|sex) + (1|subjectid) + (1|celltype) + (1|timepoint) + (1|adjmfc.group) + (1|celltype:timepoint)
RP11-425D10.10	0.0792952	0.288234	0	0	0.0459424	0.00851069	0.0138334	0.564185	~ age + (1|sex) + (1|subjectid) + (1|celltype) + (1|timepoint) + (1|adjmfc.group) + (1|celltype:timepoint)
PPIL6	0.0244588	0.464257	3.38434e-07	0.000702354	0.0397235	0.00532387	0.0114699	0.454065	~ age + (1|sex) + (1|subjectid) + (1|celltype) + (1|timepoint) + (1|adjmfc.group) + (1|celltype:timepoint)
SMPD2	0.00175174	0.194571	0.0121427	0	0.00582661	0	0.00264208	0.783066	~ age + (1|sex) + (1|subjectid) + (1|celltype) + (1|timepoint) + (1|adjmfc.group) + (1|celltype:timepoint)
MICAL1	0.000259655	0.381224	0.00936628	0.00101785	0.0184466	1.33922e-09	0.00301806	0.586668	~ age + (1|sex) + (1|subjectid) + (1|celltype) + (1|timepoint) + (1|adjmfc.group) + (1|celltype:timepoint)
ZBTB24	0.015905	0.2338	0.0179132	1.08598e-10	0.0291236	0.00455704	0.00248444	0.696216	~ age + (1|sex) + (1|subjectid) + (1|celltype) + (1|timepoint) + (1|adjmfc.group) + (1|celltype:timepoint)
AK9	0.0123339	0.427825	0.00118469	0	0.0111504	0	0.00218647	0.545319	~ age + (1|sex) + (1|subjectid) + (1|celltype) + (1|timepoint) + (1|adjmfc.group) + (1|celltype:timepoint)
FIG4	0.00687687	0.385637	0.00693596	0.00135863	0	0	0.000570133	0.598622	~ age + (1|sex) + (1|subjectid) + (1|celltype) + (1|timepoint) + (1|adjmfc.group) + (1|celltype:timepoint)
WASF1	0.021667	0.495116	0.0139368	5.91899e-11	0.0254036	0.00572842	0.0141633	0.423985	~ age + (1|sex) + (1|subjectid) + (1|celltype) + (1|timepoint) + (1|adjmfc.group) + (1|celltype:timepoint)
CDC40	0.0586157	0.325414	0.00784232	0	0.0216403	0	0.000213199	0.586275	~ age + (1|sex) + (1|subjectid) + (1|celltype) + (1|timepoint) + (1|adjmfc.group) + (1|celltype:timepoint)
CDK19	0.000479088	0.237675	2.12833e-10	0	0.0110642	0	0.00593146	0.744851	~ age + (1|sex) + (1|subjectid) + (1|celltype) + (1|timepoint) + (1|adjmfc.group) + (1|celltype:timepoint)
AMD1	0	0.303129	0.00985575	0	0.0262567	0.0205198	0.00288254	0.637356	~ age + (1|sex) + (1|subjectid) + (1|celltype) + (1|timepoint) + (1|adjmfc.group) + (1|celltype:timepoint)
GTF3C6	0.116543	0.239842	0.011826	0	0.0257271	0.00204703	0.00148708	0.602527	~ age + (1|sex) + (1|subjectid) + (1|celltype) + (1|timepoint) + (1|adjmfc.group) + (1|celltype:timepoint)
RPF2	0	0.25924	0	0	0.00280044	0.00117182	0.0172841	0.719504	~ age + (1|sex) + (1|subjectid) + (1|celltype) + (1|timepoint) + (1|adjmfc.group) + (1|celltype:timepoint)
SLC16A10	0	0.602563	0.0019692	0.00156639	0.00780956	0.0046498	9.63756e-05	0.381346	~ age + (1|sex) + (1|subjectid) + (1|celltype) + (1|timepoint) + (1|adjmfc.group) + (1|celltype:timepoint)
KIAA1919	0.021908	0.130673	0	0	0.0197363	0.00366845	0.00366688	0.820348	~ age + (1|sex) + (1|subjectid) + (1|celltype) + (1|timepoint) + (1|adjmfc.group) + (1|celltype:timepoint)
RP5-1112D6.4	6.97654e-11	0.392808	0	0.00118107	0.0325442	0.0189301	0.0179458	0.536591	~ age + (1|sex) + (1|subjectid) + (1|celltype) + (1|timepoint) + (1|adjmfc.group) + (1|celltype:timepoint)
RP5-1112D6.7	5.35332e-08	0.39854	0.0101429	1.58021e-09	0.0433787	0.00525353	0.00729132	0.535394	~ age + (1|sex) + (1|subjectid) + (1|celltype) + (1|timepoint) + (1|adjmfc.group) + (1|celltype:timepoint)
REV3L	0.00698457	0.211909	0	0.00484209	0.0211209	0	1.90558e-05	0.755124	~ age + (1|sex) + (1|subjectid) + (1|celltype) + (1|timepoint) + (1|adjmfc.group) + (1|celltype:timepoint)
RP5-1112D6.8	0	0.398548	0.0124295	1.57447e-08	0.0348715	0.00141912	0.00758985	0.545142	~ age + (1|sex) + (1|subjectid) + (1|celltype) + (1|timepoint) + (1|adjmfc.group) + (1|celltype:timepoint)
TRAF3IP2-AS1	0	0.162449	0.0158374	9.90483e-11	0.0392252	0.000114656	0.00774031	0.774633	~ age + (1|sex) + (1|subjectid) + (1|celltype) + (1|timepoint) + (1|adjmfc.group) + (1|celltype:timepoint)
TRAF3IP2	0.00705565	0.419887	0.00232691	2.09369e-09	0.0179039	2.21915e-09	0.00103268	0.551794	~ age + (1|sex) + (1|subjectid) + (1|celltype) + (1|timepoint) + (1|adjmfc.group) + (1|celltype:timepoint)
FYN	0.00426187	0.842401	0.00715464	0	0.00383666	0.00469601	0.00147237	0.136177	~ age + (1|sex) + (1|subjectid) + (1|celltype) + (1|timepoint) + (1|adjmfc.group) + (1|celltype:timepoint)
TUBE1	0.00706104	0.336275	0	0	0.000332371	2.17311e-09	0.000886307	0.655445	~ age + (1|sex) + (1|subjectid) + (1|celltype) + (1|timepoint) + (1|adjmfc.group) + (1|celltype:timepoint)
FAM229B	0.00776062	0.419308	0.00999119	0.00597939	0.0310714	0.00436598	0.000275297	0.521248	~ age + (1|sex) + (1|subjectid) + (1|celltype) + (1|timepoint) + (1|adjmfc.group) + (1|celltype:timepoint)
MARCKS	0	0.921678	0.000797702	0.00383624	0.00754931	0.000766855	5.0402e-05	0.0653215	~ age + (1|sex) + (1|subjectid) + (1|celltype) + (1|timepoint) + (1|adjmfc.group) + (1|celltype:timepoint)
HDAC2	0	0.259162	7.29626e-07	0	0.0239587	0	0.00123491	0.715644	~ age + (1|sex) + (1|subjectid) + (1|celltype) + (1|timepoint) + (1|adjmfc.group) + (1|celltype:timepoint)
RP3-399L15.3	0.0165225	0.474425	0	9.07598e-10	0.0383314	0.00778343	0.00773723	0.4552	~ age + (1|sex) + (1|subjectid) + (1|celltype) + (1|timepoint) + (1|adjmfc.group) + (1|celltype:timepoint)
NT5DC1	0.0268105	0.422169	0	0.00116338	0	0.00862569	0.00140667	0.539824	~ age + (1|sex) + (1|subjectid) + (1|celltype) + (1|timepoint) + (1|adjmfc.group) + (1|celltype:timepoint)
TSPYL4	0.0271227	0.256204	0	1.70401e-10	0.0200215	0	0.000973054	0.695679	~ age + (1|sex) + (1|subjectid) + (1|celltype) + (1|timepoint) + (1|adjmfc.group) + (1|celltype:timepoint)
DSE	0	0.536364	0.00243043	0	0.00828981	0	0.000324288	0.452591	~ age + (1|sex) + (1|subjectid) + (1|celltype) + (1|timepoint) + (1|adjmfc.group) + (1|celltype:timepoint)
RP3-486I3.7	0.0697903	0.383118	0.0111958	9.34509e-14	0.0321905	0.00217408	0.0066162	0.494916	~ age + (1|sex) + (1|subjectid) + (1|celltype) + (1|timepoint) + (1|adjmfc.group) + (1|celltype:timepoint)
TSPYL1	0.00418251	0.431272	0	2.16174e-09	0.0898284	1.57836e-09	0.00155613	0.473161	~ age + (1|sex) + (1|subjectid) + (1|celltype) + (1|timepoint) + (1|adjmfc.group) + (1|celltype:timepoint)
FAM26F	0.0289696	0.731298	0.012964	0.00975469	0.14369	0.00387217	0.0025773	0.0668737	~ age + (1|sex) + (1|subjectid) + (1|celltype) + (1|timepoint) + (1|adjmfc.group) + (1|celltype:timepoint)
RWDD1	0.0276486	0.577649	0	0	0.0379794	0.00430811	0.00277074	0.349644	~ age + (1|sex) + (1|subjectid) + (1|celltype) + (1|timepoint) + (1|adjmfc.group) + (1|celltype:timepoint)
ZUFSP	0.00694502	0.0220469	0	0	0.00192212	0	0.00107589	0.96801	~ age + (1|sex) + (1|subjectid) + (1|celltype) + (1|timepoint) + (1|adjmfc.group) + (1|celltype:timepoint)
KPNA5	0.000741622	0.392727	2.0224e-10	3.16999e-10	0	0	0.00421496	0.602317	~ age + (1|sex) + (1|subjectid) + (1|celltype) + (1|timepoint) + (1|adjmfc.group) + (1|celltype:timepoint)
GOPC	0.0584526	0.163637	0.0111925	2.13702e-09	8.49683e-10	0.0210843	0.00397774	0.741656	~ age + (1|sex) + (1|subjectid) + (1|celltype) + (1|timepoint) + (1|adjmfc.group) + (1|celltype:timepoint)
DCBLD1	0	0.16903	0.000326107	0.00462907	0.0112059	5.48906e-10	4.34827e-05	0.814766	~ age + (1|sex) + (1|subjectid) + (1|celltype) + (1|timepoint) + (1|adjmfc.group) + (1|celltype:timepoint)
NUS1	0.0137401	0.152784	0.000901925	0.00103247	0	0.00490348	0.00298167	0.823656	~ age + (1|sex) + (1|subjectid) + (1|celltype) + (1|timepoint) + (1|adjmfc.group) + (1|celltype:timepoint)
CEP85L	2.06727e-10	0.487089	0	0	0.00485903	0.0100857	0.000203833	0.497762	~ age + (1|sex) + (1|subjectid) + (1|celltype) + (1|timepoint) + (1|adjmfc.group) + (1|celltype:timepoint)
MCM9	0	0.0763002	1.46998e-10	0	0.0313885	0	0.0106322	0.881679	~ age + (1|sex) + (1|subjectid) + (1|celltype) + (1|timepoint) + (1|adjmfc.group) + (1|celltype:timepoint)
ASF1A	0.0116621	0.568263	0	0	0.0109248	0.00400122	7.62348e-05	0.405073	~ age + (1|sex) + (1|subjectid) + (1|celltype) + (1|timepoint) + (1|adjmfc.group) + (1|celltype:timepoint)
FAM184A	0	0.452913	0.0117308	5.11481e-11	0.0631646	0.0052673	0.004249	0.462675	~ age + (1|sex) + (1|subjectid) + (1|celltype) + (1|timepoint) + (1|adjmfc.group) + (1|celltype:timepoint)
MAN1A1	0.0199961	0.500554	0	0	0.00728856	0	0.00364659	0.468515	~ age + (1|sex) + (1|subjectid) + (1|celltype) + (1|timepoint) + (1|adjmfc.group) + (1|celltype:timepoint)
TBC1D32	0.00298547	0.3419	0.00623012	1.54935e-09	0.0117866	0.0051394	0.00600694	0.625952	~ age + (1|sex) + (1|subjectid) + (1|celltype) + (1|timepoint) + (1|adjmfc.group) + (1|celltype:timepoint)
HSF2	0.00161239	0.326763	0.0109887	2.01803e-10	0.0208292	0.00235435	3.54808e-06	0.637449	~ age + (1|sex) + (1|subjectid) + (1|celltype) + (1|timepoint) + (1|adjmfc.group) + (1|celltype:timepoint)
SERINC1	0.0528963	0.206098	1.83803e-09	9.70035e-10	0.0217272	0	0.00728989	0.711988	~ age + (1|sex) + (1|subjectid) + (1|celltype) + (1|timepoint) + (1|adjmfc.group) + (1|celltype:timepoint)
PKIB	0.0217684	0.614716	0.0164266	0	0.018076	0	0.00742547	0.321587	~ age + (1|sex) + (1|subjectid) + (1|celltype) + (1|timepoint) + (1|adjmfc.group) + (1|celltype:timepoint)
SMPDL3A	0.0247321	0.714276	0.00635539	2.7761e-09	0.0114518	0.00530731	0.00539026	0.232487	~ age + (1|sex) + (1|subjectid) + (1|celltype) + (1|timepoint) + (1|adjmfc.group) + (1|celltype:timepoint)
RNF217	0.018516	0.51304	0	0.0045722	0.032789	0.0137762	0.00729327	0.410013	~ age + (1|sex) + (1|subjectid) + (1|celltype) + (1|timepoint) + (1|adjmfc.group) + (1|celltype:timepoint)
HDDC2	0.00726289	0.55401	0.0042681	0.0111315	0.0277299	0.0203142	0.000890006	0.374393	~ age + (1|sex) + (1|subjectid) + (1|celltype) + (1|timepoint) + (1|adjmfc.group) + (1|celltype:timepoint)
NCOA7	0	0.601013	0.0131174	0.00390086	0.0212677	0	0.00893315	0.351768	~ age + (1|sex) + (1|subjectid) + (1|celltype) + (1|timepoint) + (1|adjmfc.group) + (1|celltype:timepoint)
HINT3	0	0.105173	0	0	0.00802718	0	0.000227855	0.886572	~ age + (1|sex) + (1|subjectid) + (1|celltype) + (1|timepoint) + (1|adjmfc.group) + (1|celltype:timepoint)
TRMT11	0.00942164	0.348289	0	0.0052116	2.68554e-09	1.88809e-09	0.000119044	0.636959	~ age + (1|sex) + (1|subjectid) + (1|celltype) + (1|timepoint) + (1|adjmfc.group) + (1|celltype:timepoint)
CENPW	0	0.44663	0	2.19356e-07	0.0196322	0	0.00473802	0.529	~ age + (1|sex) + (1|subjectid) + (1|celltype) + (1|timepoint) + (1|adjmfc.group) + (1|celltype:timepoint)
RNF146	6.63054e-10	0.227846	0	1.01984e-09	0.0235796	4.77751e-10	1.05846e-08	0.748575	~ age + (1|sex) + (1|subjectid) + (1|celltype) + (1|timepoint) + (1|adjmfc.group) + (1|celltype:timepoint)
ECHDC1	0.014565	0.370854	0.00232946	0.0070195	0.0299201	0.0149286	0.00523919	0.555144	~ age + (1|sex) + (1|subjectid) + (1|celltype) + (1|timepoint) + (1|adjmfc.group) + (1|celltype:timepoint)
THEMIS	0.000726607	0.888101	0	0	0.00149741	0.000202766	0.000150942	0.109321	~ age + (1|sex) + (1|subjectid) + (1|celltype) + (1|timepoint) + (1|adjmfc.group) + (1|celltype:timepoint)
PTPRK	0.0251283	0.578565	0.00835182	0	0.0284917	0.00313172	0.00643534	0.349896	~ age + (1|sex) + (1|subjectid) + (1|celltype) + (1|timepoint) + (1|adjmfc.group) + (1|celltype:timepoint)
ARHGAP18	0.00927152	0.460621	3.0495e-09	2.33588e-07	0.000976659	3.88076e-09	9.36674e-05	0.529037	~ age + (1|sex) + (1|subjectid) + (1|celltype) + (1|timepoint) + (1|adjmfc.group) + (1|celltype:timepoint)
L3MBTL3	0.0042362	0.285325	0.00521574	0	0.0651755	0.0154293	4.67237e-06	0.624613	~ age + (1|sex) + (1|subjectid) + (1|celltype) + (1|timepoint) + (1|adjmfc.group) + (1|celltype:timepoint)
RP11-73O6.3	0.0140336	0.51636	8.48758e-11	0	0.0384516	0.00743441	0.0017111	0.422009	~ age + (1|sex) + (1|subjectid) + (1|celltype) + (1|timepoint) + (1|adjmfc.group) + (1|celltype:timepoint)
SAMD3	4.27037e-11	0.911424	0	0.00239189	0.00860506	0	0.000323521	0.077256	~ age + (1|sex) + (1|subjectid) + (1|celltype) + (1|timepoint) + (1|adjmfc.group) + (1|celltype:timepoint)
TMEM200A	0.0432698	0.522329	0.00311635	0	0.0337052	0.00617129	0.0135489	0.377859	~ age + (1|sex) + (1|subjectid) + (1|celltype) + (1|timepoint) + (1|adjmfc.group) + (1|celltype:timepoint)
EPB41L2	0	0.523383	0	0	0.00303635	7.34808e-11	0.000143005	0.473438	~ age + (1|sex) + (1|subjectid) + (1|celltype) + (1|timepoint) + (1|adjmfc.group) + (1|celltype:timepoint)
AKAP7	0.0173664	0.517709	0.0118647	2.73691e-09	0.0102864	0.00124462	0.000216162	0.441313	~ age + (1|sex) + (1|subjectid) + (1|celltype) + (1|timepoint) + (1|adjmfc.group) + (1|celltype:timepoint)
MED23	0.00502186	0.208387	0	0.00664981	0.0254882	0.00990335	0.00934277	0.735207	~ age + (1|sex) + (1|subjectid) + (1|celltype) + (1|timepoint) + (1|adjmfc.group) + (1|celltype:timepoint)
ENPP1	0.0274622	0.487794	0.00852347	0	0.0503705	0.0083734	0.0107405	0.406736	~ age + (1|sex) + (1|subjectid) + (1|celltype) + (1|timepoint) + (1|adjmfc.group) + (1|celltype:timepoint)
LINC01013	0.0301587	0.64085	0	0	0.0296216	0.00913179	0.0146483	0.275589	~ age + (1|sex) + (1|subjectid) + (1|celltype) + (1|timepoint) + (1|adjmfc.group) + (1|celltype:timepoint)
MOXD1	0.0325272	0.591836	0.00309661	0	0.0253415	0.00887542	0.0104859	0.327837	~ age + (1|sex) + (1|subjectid) + (1|celltype) + (1|timepoint) + (1|adjmfc.group) + (1|celltype:timepoint)
STX7	0.0426736	0.849955	0.000425748	0.000531017	0.00524365	0.00365528	1.24938e-06	0.0975143	~ age + (1|sex) + (1|subjectid) + (1|celltype) + (1|timepoint) + (1|adjmfc.group) + (1|celltype:timepoint)
VNN1	0.0128391	0.519354	0.0229362	0	0.0155515	1.24289e-10	0.00285668	0.426463	~ age + (1|sex) + (1|subjectid) + (1|celltype) + (1|timepoint) + (1|adjmfc.group) + (1|celltype:timepoint)
VNN3	0.0428476	0.460335	0.0175599	0.0022102	0.0403933	0.00736013	0.0149683	0.414326	~ age + (1|sex) + (1|subjectid) + (1|celltype) + (1|timepoint) + (1|adjmfc.group) + (1|celltype:timepoint)
VNN2	0.0137226	0.492241	0.0152535	1.28288e-09	0.0229193	0	0.000727887	0.455135	~ age + (1|sex) + (1|subjectid) + (1|celltype) + (1|timepoint) + (1|adjmfc.group) + (1|celltype:timepoint)
SLC18B1	0	0.536414	0.0120651	0	0.011402	0	0.00147489	0.438644	~ age + (1|sex) + (1|subjectid) + (1|celltype) + (1|timepoint) + (1|adjmfc.group) + (1|celltype:timepoint)
RPS12	0.0048705	0.93249	0.00298578	0	0.0332893	0.010099	0.00170971	0.0145556	~ age + (1|sex) + (1|subjectid) + (1|celltype) + (1|timepoint) + (1|adjmfc.group) + (1|celltype:timepoint)
TBPL1	0.0108149	0.262608	0	0.00173168	0.00634231	0.000545469	0.00580614	0.712151	~ age + (1|sex) + (1|subjectid) + (1|celltype) + (1|timepoint) + (1|adjmfc.group) + (1|celltype:timepoint)
SGK1	0.152412	0.553435	0.00464917	1.07071e-10	0.0597543	0.00507019	0.00289269	0.221787	~ age + (1|sex) + (1|subjectid) + (1|celltype) + (1|timepoint) + (1|adjmfc.group) + (1|celltype:timepoint)
HBS1L	0.0237552	0.303628	0	0	0.00790142	0.00907005	0.00120071	0.654445	~ age + (1|sex) + (1|subjectid) + (1|celltype) + (1|timepoint) + (1|adjmfc.group) + (1|celltype:timepoint)
MYB	0	0.422972	0.00688358	1.12384e-09	0.0406637	0.00684992	0.00244046	0.52019	~ age + (1|sex) + (1|subjectid) + (1|celltype) + (1|timepoint) + (1|adjmfc.group) + (1|celltype:timepoint)
AHI1	5.18661e-07	0.445148	0.00251167	2.63624e-06	0.100171	0.000846944	0.00235606	0.448964	~ age + (1|sex) + (1|subjectid) + (1|celltype) + (1|timepoint) + (1|adjmfc.group) + (1|celltype:timepoint)
PDE7B	0.0305636	0.390086	0.00931631	0.00277443	0.0367093	0.00661039	0.0034915	0.520448	~ age + (1|sex) + (1|subjectid) + (1|celltype) + (1|timepoint) + (1|adjmfc.group) + (1|celltype:timepoint)
MTFR2	0.0413942	0.398729	0	4.55231e-08	0.0430031	0.00705704	0.0126934	0.497123	~ age + (1|sex) + (1|subjectid) + (1|celltype) + (1|timepoint) + (1|adjmfc.group) + (1|celltype:timepoint)
BCLAF1	0.0239343	0.28745	9.27986e-11	2.28186e-08	0.0423633	0.0153419	0.00133205	0.629579	~ age + (1|sex) + (1|subjectid) + (1|celltype) + (1|timepoint) + (1|adjmfc.group) + (1|celltype:timepoint)
MAP7	0.0307159	0.403855	0.00175458	0	0.0301326	0.0105535	0.00696825	0.51602	~ age + (1|sex) + (1|subjectid) + (1|celltype) + (1|timepoint) + (1|adjmfc.group) + (1|celltype:timepoint)
RP3-325F22.5	0.029699	0.310484	0	0.011757	0.0527388	0	0.0024934	0.592828	~ age + (1|sex) + (1|subjectid) + (1|celltype) + (1|timepoint) + (1|adjmfc.group) + (1|celltype:timepoint)
MAP3K5	0.00278881	0.266327	0.0025852	8.10327e-10	0.00170575	0	0.0200516	0.706542	~ age + (1|sex) + (1|subjectid) + (1|celltype) + (1|timepoint) + (1|adjmfc.group) + (1|celltype:timepoint)
PEX7	0	0.0667107	1.17107e-09	0	0.0154554	0	0.00261219	0.915222	~ age + (1|sex) + (1|subjectid) + (1|celltype) + (1|timepoint) + (1|adjmfc.group) + (1|celltype:timepoint)
IFNGR1	0	0.786094	0	0	0.0191293	0.000819273	0.00381262	0.190145	~ age + (1|sex) + (1|subjectid) + (1|celltype) + (1|timepoint) + (1|adjmfc.group) + (1|celltype:timepoint)
RP11-356I2.4	0.0256967	0.680189	0.00432429	0.00338623	0.00668611	0.00819213	7.30954e-05	0.271452	~ age + (1|sex) + (1|subjectid) + (1|celltype) + (1|timepoint) + (1|adjmfc.group) + (1|celltype:timepoint)
TNFAIP3	0.117037	0.640068	0.007088	4.37846e-10	0.0279306	0.0243858	0.000267485	0.183223	~ age + (1|sex) + (1|subjectid) + (1|celltype) + (1|timepoint) + (1|adjmfc.group) + (1|celltype:timepoint)
PERP	0.00414533	0.690668	0.00692935	0	0.0176049	0	0.00119567	0.279457	~ age + (1|sex) + (1|subjectid) + (1|celltype) + (1|timepoint) + (1|adjmfc.group) + (1|celltype:timepoint)
HEBP2	0.0705618	0.358965	0.00363439	0.00237266	0.170282	0.0105877	0.000258005	0.383338	~ age + (1|sex) + (1|subjectid) + (1|celltype) + (1|timepoint) + (1|adjmfc.group) + (1|celltype:timepoint)
NHSL1	0.0557237	0.43972	0	0	0.0252955	0.0131203	0.0164036	0.449737	~ age + (1|sex) + (1|subjectid) + (1|celltype) + (1|timepoint) + (1|adjmfc.group) + (1|celltype:timepoint)
RP11-390P2.4	0.0418287	0.541658	0	0.0104596	0.0296361	0.00668925	0.00795404	0.361774	~ age + (1|sex) + (1|subjectid) + (1|celltype) + (1|timepoint) + (1|adjmfc.group) + (1|celltype:timepoint)
CCDC28A	0.000645358	0.0709524	0.0472658	1.54578e-09	0.0289158	0	0.000168365	0.852052	~ age + (1|sex) + (1|subjectid) + (1|celltype) + (1|timepoint) + (1|adjmfc.group) + (1|celltype:timepoint)
REPS1	8.82821e-09	0.109884	0.00433266	1.47436e-09	0.00585746	0.0036304	0.000195721	0.876099	~ age + (1|sex) + (1|subjectid) + (1|celltype) + (1|timepoint) + (1|adjmfc.group) + (1|celltype:timepoint)
ABRACL	0.0177955	0.776536	2.1512e-05	0	0.0241061	0.0119168	0.00846168	0.161162	~ age + (1|sex) + (1|subjectid) + (1|celltype) + (1|timepoint) + (1|adjmfc.group) + (1|celltype:timepoint)
HECA	0.0912473	0.451995	0	8.86843e-11	0.00549869	0.000241158	9.88982e-05	0.450919	~ age + (1|sex) + (1|subjectid) + (1|celltype) + (1|timepoint) + (1|adjmfc.group) + (1|celltype:timepoint)
TXLNB	0.00505346	0.420433	0.000622295	0	0.0227846	0.00366762	0.00880783	0.538631	~ age + (1|sex) + (1|subjectid) + (1|celltype) + (1|timepoint) + (1|adjmfc.group) + (1|celltype:timepoint)
CITED2	0.00668966	0.649793	0.00904818	0.00999037	0.0287784	0.0132744	0.0172408	0.265186	~ age + (1|sex) + (1|subjectid) + (1|celltype) + (1|timepoint) + (1|adjmfc.group) + (1|celltype:timepoint)
RP3-460G2.2	0.0232653	0.480324	4.37325e-11	0	0.0432262	0.00661666	0.0129784	0.43359	~ age + (1|sex) + (1|subjectid) + (1|celltype) + (1|timepoint) + (1|adjmfc.group) + (1|celltype:timepoint)
VTA1	0.0233512	0.049778	4.57105e-10	0	1.50927e-10	0.021052	0.00131967	0.904499	~ age + (1|sex) + (1|subjectid) + (1|celltype) + (1|timepoint) + (1|adjmfc.group) + (1|celltype:timepoint)
HIVEP2	0.0043658	0.493945	0.000592522	7.62648e-06	0.00432446	0	0.000677217	0.496087	~ age + (1|sex) + (1|subjectid) + (1|celltype) + (1|timepoint) + (1|adjmfc.group) + (1|celltype:timepoint)
RP1-67K17.4	0.0587284	0.409628	0.0179978	0	0.0280943	0.0006712	0.00489118	0.479989	~ age + (1|sex) + (1|subjectid) + (1|celltype) + (1|timepoint) + (1|adjmfc.group) + (1|celltype:timepoint)
AIG1	0.018416	0.343233	0	0.0025065	0.0220875	0.00425512	5.13916e-05	0.609451	~ age + (1|sex) + (1|subjectid) + (1|celltype) + (1|timepoint) + (1|adjmfc.group) + (1|celltype:timepoint)
ADAT2	0.00669548	0.254558	0.0295906	0	0.00810173	0.00522544	4.33217e-06	0.695824	~ age + (1|sex) + (1|subjectid) + (1|celltype) + (1|timepoint) + (1|adjmfc.group) + (1|celltype:timepoint)
PEX3	6.26133e-09	0.236079	0	0	0.00626451	0.00456228	0.000143253	0.752951	~ age + (1|sex) + (1|subjectid) + (1|celltype) + (1|timepoint) + (1|adjmfc.group) + (1|celltype:timepoint)
FUCA2	0.0115729	0.602649	0	0	0.00427757	0	0.000303203	0.381197	~ age + (1|sex) + (1|subjectid) + (1|celltype) + (1|timepoint) + (1|adjmfc.group) + (1|celltype:timepoint)
PHACTR2	0.000628357	0.707987	0.00194336	0.00318705	0.00813041	0	0.00441908	0.273705	~ age + (1|sex) + (1|subjectid) + (1|celltype) + (1|timepoint) + (1|adjmfc.group) + (1|celltype:timepoint)
LTV1	0.00476818	0.134579	0	0	0.0104326	0.00657669	0.000663874	0.84298	~ age + (1|sex) + (1|subjectid) + (1|celltype) + (1|timepoint) + (1|adjmfc.group) + (1|celltype:timepoint)
PLAGL1	0.00478751	0.525971	0.0141566	0.000582928	0.0106139	0	0.00264072	0.441248	~ age + (1|sex) + (1|subjectid) + (1|celltype) + (1|timepoint) + (1|adjmfc.group) + (1|celltype:timepoint)
SF3B5	0.0519326	0.365542	0	0	0.0443638	0.0283023	0.00440363	0.505455	~ age + (1|sex) + (1|subjectid) + (1|celltype) + (1|timepoint) + (1|adjmfc.group) + (1|celltype:timepoint)
STX11	0.00647505	0.809035	1.42496e-10	8.45354e-05	0.00901647	0.0333542	0.00128286	0.140752	~ age + (1|sex) + (1|subjectid) + (1|celltype) + (1|timepoint) + (1|adjmfc.group) + (1|celltype:timepoint)
UTRN	0.0213792	0.647299	1.26813e-10	0	0.0207734	0.00550278	0.00939758	0.295648	~ age + (1|sex) + (1|subjectid) + (1|celltype) + (1|timepoint) + (1|adjmfc.group) + (1|celltype:timepoint)
EPM2A	0.0023756	0.256954	0	0	0.0261322	0.00238103	0.0275673	0.68459	~ age + (1|sex) + (1|subjectid) + (1|celltype) + (1|timepoint) + (1|adjmfc.group) + (1|celltype:timepoint)
FBXO30	0.0228791	0.245997	0.00945678	0.00350369	1.36422e-10	0.0125163	0.011761	0.693887	~ age + (1|sex) + (1|subjectid) + (1|celltype) + (1|timepoint) + (1|adjmfc.group) + (1|celltype:timepoint)
RP11-545I5.3	1.27754e-09	0.296209	0	0	0.0501522	0.0107624	0.00443367	0.638443	~ age + (1|sex) + (1|subjectid) + (1|celltype) + (1|timepoint) + (1|adjmfc.group) + (1|celltype:timepoint)
SHPRH	0.0841442	0.164424	7.69267e-10	0	0.00886604	2.88767e-10	0.000352092	0.742213	~ age + (1|sex) + (1|subjectid) + (1|celltype) + (1|timepoint) + (1|adjmfc.group) + (1|celltype:timepoint)
RAB32	0.00999877	0.879752	0.00229735	0	0	0	0.000104774	0.107847	~ age + (1|sex) + (1|subjectid) + (1|celltype) + (1|timepoint) + (1|adjmfc.group) + (1|celltype:timepoint)
STXBP5-AS1	0.0474735	0.325714	3.68862e-10	5.30968e-10	0.0502031	0.00857873	0.0154271	0.552603	~ age + (1|sex) + (1|subjectid) + (1|celltype) + (1|timepoint) + (1|adjmfc.group) + (1|celltype:timepoint)
STXBP5	0	0.12543	0	0	0.0116685	0.00335887	0.0102033	0.849339	~ age + (1|sex) + (1|subjectid) + (1|celltype) + (1|timepoint) + (1|adjmfc.group) + (1|celltype:timepoint)
RP11-361F15.2	0.0203827	0.307453	0.000497159	2.28105e-09	0.0228964	0.00703217	0.00659831	0.635141	~ age + (1|sex) + (1|subjectid) + (1|celltype) + (1|timepoint) + (1|adjmfc.group) + (1|celltype:timepoint)
SASH1	0.00354435	0.529031	0.00776197	0.000506588	0.0190603	0.00740935	0.005087	0.4276	~ age + (1|sex) + (1|subjectid) + (1|celltype) + (1|timepoint) + (1|adjmfc.group) + (1|celltype:timepoint)
UST	0.0262314	0.493006	0	0	0.0139922	0.0110913	0.0203867	0.435292	~ age + (1|sex) + (1|subjectid) + (1|celltype) + (1|timepoint) + (1|adjmfc.group) + (1|celltype:timepoint)
TAB2	0	0.390359	7.03468e-10	0.0077106	0.0187572	0.00815373	0.000634903	0.574385	~ age + (1|sex) + (1|subjectid) + (1|celltype) + (1|timepoint) + (1|adjmfc.group) + (1|celltype:timepoint)
SUMO4	7.89755e-11	0.250608	0.00870615	0	0.0490874	2.15004e-10	0.0145742	0.677024	~ age + (1|sex) + (1|subjectid) + (1|celltype) + (1|timepoint) + (1|adjmfc.group) + (1|celltype:timepoint)
ZC3H12D	0.0117929	0.510314	0.0038958	0	0.0200646	0.000243238	0.0144256	0.439264	~ age + (1|sex) + (1|subjectid) + (1|celltype) + (1|timepoint) + (1|adjmfc.group) + (1|celltype:timepoint)
PPIL4	0	0.232071	0	2.92047e-09	0.0125544	0.00194124	0.000375518	0.753058	~ age + (1|sex) + (1|subjectid) + (1|celltype) + (1|timepoint) + (1|adjmfc.group) + (1|celltype:timepoint)
GINM1	0	0.339068	0.00886974	0	0.0313947	0.00768411	0.00755443	0.605429	~ age + (1|sex) + (1|subjectid) + (1|celltype) + (1|timepoint) + (1|adjmfc.group) + (1|celltype:timepoint)
KATNA1	0.0396014	0.0309686	0	0.00591426	3.76928e-09	0.00400424	0.000901323	0.91861	~ age + (1|sex) + (1|subjectid) + (1|celltype) + (1|timepoint) + (1|adjmfc.group) + (1|celltype:timepoint)
LATS1	0	0.0154528	0.0134866	0	0	0	0.00222052	0.96884	~ age + (1|sex) + (1|subjectid) + (1|celltype) + (1|timepoint) + (1|adjmfc.group) + (1|celltype:timepoint)
NUP43	0.070586	0.0869813	8.55357e-10	0	0.0234823	0.0116459	0.00131891	0.805986	~ age + (1|sex) + (1|subjectid) + (1|celltype) + (1|timepoint) + (1|adjmfc.group) + (1|celltype:timepoint)
PCMT1	0.0339124	0.388562	0.0101267	1.30632e-07	0.0443032	0	0.00434467	0.518751	~ age + (1|sex) + (1|subjectid) + (1|celltype) + (1|timepoint) + (1|adjmfc.group) + (1|celltype:timepoint)
RP11-350J20.5	0.0135812	0.37529	0.00471115	4.25842e-10	0.0472471	0.0148822	0.0209281	0.52336	~ age + (1|sex) + (1|subjectid) + (1|celltype) + (1|timepoint) + (1|adjmfc.group) + (1|celltype:timepoint)
PLEKHG1	0.0134017	0.699421	0.00273662	0	0.0130461	0.00228501	0.00691469	0.262195	~ age + (1|sex) + (1|subjectid) + (1|celltype) + (1|timepoint) + (1|adjmfc.group) + (1|celltype:timepoint)
MTHFD1L	0.00571628	0.226997	0.0158831	0	0.0277528	0.00941988	0.00366178	0.710569	~ age + (1|sex) + (1|subjectid) + (1|celltype) + (1|timepoint) + (1|adjmfc.group) + (1|celltype:timepoint)
ZBTB2	0	0.0946189	0.0127835	0	0.0336204	0	0.000253745	0.858724	~ age + (1|sex) + (1|subjectid) + (1|celltype) + (1|timepoint) + (1|adjmfc.group) + (1|celltype:timepoint)
RMND1	2.64415e-09	0.0224424	0	2.5478e-10	0.0311613	0.00202554	0.00158109	0.94279	~ age + (1|sex) + (1|subjectid) + (1|celltype) + (1|timepoint) + (1|adjmfc.group) + (1|celltype:timepoint)
C6orf211	0.0112973	0.142809	0	0.00267409	0.0414494	1.19799e-08	0.00404427	0.797726	~ age + (1|sex) + (1|subjectid) + (1|celltype) + (1|timepoint) + (1|adjmfc.group) + (1|celltype:timepoint)
CCDC170	0.0031851	0.597727	0.00157267	0.00139827	0.0219685	9.38681e-06	0.00795731	0.366182	~ age + (1|sex) + (1|subjectid) + (1|celltype) + (1|timepoint) + (1|adjmfc.group) + (1|celltype:timepoint)
SYNE1	0.0038204	0.836062	0.000532872	0	0.00491254	0	0.000391478	0.154281	~ age + (1|sex) + (1|subjectid) + (1|celltype) + (1|timepoint) + (1|adjmfc.group) + (1|celltype:timepoint)
FBXO5	0.00539942	0.230199	0.0110964	0	0	0.000202252	0.00460797	0.748495	~ age + (1|sex) + (1|subjectid) + (1|celltype) + (1|timepoint) + (1|adjmfc.group) + (1|celltype:timepoint)
MTRF1L	0.00500848	0.0558734	0	1.98883e-10	0.0219822	0	3.76879e-05	0.917098	~ age + (1|sex) + (1|subjectid) + (1|celltype) + (1|timepoint) + (1|adjmfc.group) + (1|celltype:timepoint)
RGS17	0.0233539	0.456243	0.00945166	5.80324e-10	0.0271403	0.0088024	0.0153783	0.459631	~ age + (1|sex) + (1|subjectid) + (1|celltype) + (1|timepoint) + (1|adjmfc.group) + (1|celltype:timepoint)
IPCEF1	0.00460128	0.792084	0	0	0.00413115	0	0.00254025	0.196643	~ age + (1|sex) + (1|subjectid) + (1|celltype) + (1|timepoint) + (1|adjmfc.group) + (1|celltype:timepoint)
CNKSR3	0.00487234	0.343975	0.00263014	7.46937e-11	0.0293794	0.000160974	0.0215409	0.597441	~ age + (1|sex) + (1|subjectid) + (1|celltype) + (1|timepoint) + (1|adjmfc.group) + (1|celltype:timepoint)
SCAF8	0.0102164	0.0398109	0.0270521	0	1.0561e-06	0.0115966	0.00942581	0.901897	~ age + (1|sex) + (1|subjectid) + (1|celltype) + (1|timepoint) + (1|adjmfc.group) + (1|celltype:timepoint)
TIAM2	0	0.33579	0.00611802	0	0.0244786	0.00771022	0.00399022	0.621913	~ age + (1|sex) + (1|subjectid) + (1|celltype) + (1|timepoint) + (1|adjmfc.group) + (1|celltype:timepoint)
RP11-477D19.2	0.0192523	0.376514	0	0.00193328	0.0467133	0.0281416	0.00388828	0.523558	~ age + (1|sex) + (1|subjectid) + (1|celltype) + (1|timepoint) + (1|adjmfc.group) + (1|celltype:timepoint)
TFB1M	0.0301711	0.225094	0	0	0.0115456	0	0.000236283	0.732953	~ age + (1|sex) + (1|subjectid) + (1|celltype) + (1|timepoint) + (1|adjmfc.group) + (1|celltype:timepoint)
ARID1B	0.00165622	0.248584	0	7.07616e-09	0.0137731	7.06939e-10	0.000430235	0.735556	~ age + (1|sex) + (1|subjectid) + (1|celltype) + (1|timepoint) + (1|adjmfc.group) + (1|celltype:timepoint)
TMEM242	0.0188762	0.0890376	0	0	0.0263401	0.00794496	0.00529113	0.85251	~ age + (1|sex) + (1|subjectid) + (1|celltype) + (1|timepoint) + (1|adjmfc.group) + (1|celltype:timepoint)
ZDHHC14	0.0124513	0.437086	9.81181e-10	0.000908108	0.0199991	0.00405382	0.00283822	0.522664	~ age + (1|sex) + (1|subjectid) + (1|celltype) + (1|timepoint) + (1|adjmfc.group) + (1|celltype:timepoint)
SNX9	0.00708541	0.597759	3.13747e-08	0.000337079	0.0071879	0.00373266	0.00250835	0.38139	~ age + (1|sex) + (1|subjectid) + (1|celltype) + (1|timepoint) + (1|adjmfc.group) + (1|celltype:timepoint)
SYNJ2	0	0.3979	0	0	0.0345458	0.0108928	0.00170788	0.554953	~ age + (1|sex) + (1|subjectid) + (1|celltype) + (1|timepoint) + (1|adjmfc.group) + (1|celltype:timepoint)
SERAC1	0.0227625	0.138384	0.00879095	0	0.0241734	0.00891215	0.00877024	0.788206	~ age + (1|sex) + (1|subjectid) + (1|celltype) + (1|timepoint) + (1|adjmfc.group) + (1|celltype:timepoint)
GTF2H5	0.00797496	0.274785	0	0.0150361	0.0840566	0.0284887	0.000756294	0.588902	~ age + (1|sex) + (1|subjectid) + (1|celltype) + (1|timepoint) + (1|adjmfc.group) + (1|celltype:timepoint)
RP11-732M18.3	4.44314e-10	0.241121	0.016588	0	0.0273302	2.61377e-09	0.000220178	0.71474	~ age + (1|sex) + (1|subjectid) + (1|celltype) + (1|timepoint) + (1|adjmfc.group) + (1|celltype:timepoint)
TULP4	0.0151286	0.306681	0	1.04023e-08	0.0318933	5.44946e-10	7.77097e-06	0.646289	~ age + (1|sex) + (1|subjectid) + (1|celltype) + (1|timepoint) + (1|adjmfc.group) + (1|celltype:timepoint)
TMEM181	0	0.380221	0.00618393	0.00145353	0.00684364	0	0.00232828	0.602969	~ age + (1|sex) + (1|subjectid) + (1|celltype) + (1|timepoint) + (1|adjmfc.group) + (1|celltype:timepoint)
DYNLT1	0	0.651285	0.0403263	0	0.041024	0.0500228	7.81414e-06	0.217334	~ age + (1|sex) + (1|subjectid) + (1|celltype) + (1|timepoint) + (1|adjmfc.group) + (1|celltype:timepoint)
SYTL3	0.0157002	0.798276	0.00199645	1.06582e-10	0.0156378	0.00376491	0.00583748	0.158788	~ age + (1|sex) + (1|subjectid) + (1|celltype) + (1|timepoint) + (1|adjmfc.group) + (1|celltype:timepoint)
EZR	0	0.775712	0.00192875	0	0.0200819	0.0121737	0.000653892	0.18945	~ age + (1|sex) + (1|subjectid) + (1|celltype) + (1|timepoint) + (1|adjmfc.group) + (1|celltype:timepoint)
C6orf99	0.0572066	0.302879	0.00522005	0.00373379	0.0385171	0.00236773	0.0193921	0.570684	~ age + (1|sex) + (1|subjectid) + (1|celltype) + (1|timepoint) + (1|adjmfc.group) + (1|celltype:timepoint)
RSPH3	7.80068e-05	0.276277	0.0069621	0	0	0	0.00175277	0.71493	~ age + (1|sex) + (1|subjectid) + (1|celltype) + (1|timepoint) + (1|adjmfc.group) + (1|celltype:timepoint)
RP1-111C20.4	0.0248534	0.315682	7.90224e-11	5.88139e-09	0.0430281	0.00604144	0.00416804	0.606227	~ age + (1|sex) + (1|subjectid) + (1|celltype) + (1|timepoint) + (1|adjmfc.group) + (1|celltype:timepoint)
TAGAP	0.0236723	0.747361	0	0.0213702	0.0125922	0.00551473	0.00139682	0.188093	~ age + (1|sex) + (1|subjectid) + (1|celltype) + (1|timepoint) + (1|adjmfc.group) + (1|celltype:timepoint)
SOD2	0.00371012	0.834733	0.00804567	0	0.0200656	0.0206687	0.000885449	0.111892	~ age + (1|sex) + (1|subjectid) + (1|celltype) + (1|timepoint) + (1|adjmfc.group) + (1|celltype:timepoint)
WTAP	0.105591	0.352408	0	0	0.0813903	0.0237633	0.00884084	0.428007	~ age + (1|sex) + (1|subjectid) + (1|celltype) + (1|timepoint) + (1|adjmfc.group) + (1|celltype:timepoint)
ACAT2	0.0655136	0.213302	0.0484453	0	0	0	1.73835e-05	0.672721	~ age + (1|sex) + (1|subjectid) + (1|celltype) + (1|timepoint) + (1|adjmfc.group) + (1|celltype:timepoint)
TCP1	0.109637	0.101959	0.00792678	3.97183e-10	0.0354964	0.0025746	0.00314017	0.739267	~ age + (1|sex) + (1|subjectid) + (1|celltype) + (1|timepoint) + (1|adjmfc.group) + (1|celltype:timepoint)
MRPL18	0.13767	0.16327	0	0	0.0428937	0.00625456	0.012429	0.637483	~ age + (1|sex) + (1|subjectid) + (1|celltype) + (1|timepoint) + (1|adjmfc.group) + (1|celltype:timepoint)
IGF2R	0.0182404	0.510317	0.00226658	0.00270076	0.00186913	0.00300203	0.00129748	0.460307	~ age + (1|sex) + (1|subjectid) + (1|celltype) + (1|timepoint) + (1|adjmfc.group) + (1|celltype:timepoint)
RP11-288H12.4	0.0228402	0.309406	0.0215042	0.00181562	0.0389166	0.00770765	0.00865646	0.589153	~ age + (1|sex) + (1|subjectid) + (1|celltype) + (1|timepoint) + (1|adjmfc.group) + (1|celltype:timepoint)
RP3-428L16.2	0.0476318	0.387166	0	0.00129031	0.0159481	0.0059099	0.00322723	0.538826	~ age + (1|sex) + (1|subjectid) + (1|celltype) + (1|timepoint) + (1|adjmfc.group) + (1|celltype:timepoint)
MAP3K4	3.802e-09	0.170794	2.30614e-10	1.09876e-10	0.00515217	0.00155144	9.59395e-06	0.822493	~ age + (1|sex) + (1|subjectid) + (1|celltype) + (1|timepoint) + (1|adjmfc.group) + (1|celltype:timepoint)
AGPAT4	0.0991043	0.37734	0	7.65005e-09	0.0272742	0.00144062	3.48048e-05	0.494806	~ age + (1|sex) + (1|subjectid) + (1|celltype) + (1|timepoint) + (1|adjmfc.group) + (1|celltype:timepoint)
PARK2	0.0606654	0.399126	0.00275036	1.51322e-09	0.0472473	0.00373736	0.00246234	0.484012	~ age + (1|sex) + (1|subjectid) + (1|celltype) + (1|timepoint) + (1|adjmfc.group) + (1|celltype:timepoint)
CAHM	0	0.240979	0.024236	0.00123778	0.0258107	0.00323707	0.0124518	0.692047	~ age + (1|sex) + (1|subjectid) + (1|celltype) + (1|timepoint) + (1|adjmfc.group) + (1|celltype:timepoint)
QKI	0.00425274	0.736802	0.00251661	0	0	0	2.70744e-05	0.256402	~ age + (1|sex) + (1|subjectid) + (1|celltype) + (1|timepoint) + (1|adjmfc.group) + (1|celltype:timepoint)
SFT2D1	0	0.746677	0.00211128	0.00241209	0.0319405	0.000856405	0.00404604	0.211956	~ age + (1|sex) + (1|subjectid) + (1|celltype) + (1|timepoint) + (1|adjmfc.group) + (1|celltype:timepoint)
MPC1	0.000608423	0.564774	0.000553052	0.000358327	0.00375076	0.00383277	1.55949e-05	0.426107	~ age + (1|sex) + (1|subjectid) + (1|celltype) + (1|timepoint) + (1|adjmfc.group) + (1|celltype:timepoint)
RPS6KA2	0.0010892	0.360041	0.00725915	2.10219e-09	0.043383	0	0.0161942	0.572033	~ age + (1|sex) + (1|subjectid) + (1|celltype) + (1|timepoint) + (1|adjmfc.group) + (1|celltype:timepoint)
Z98049.1	0.0113771	0.500459	0.00327126	0	0.0430588	0.00264288	0.00780714	0.431383	~ age + (1|sex) + (1|subjectid) + (1|celltype) + (1|timepoint) + (1|adjmfc.group) + (1|celltype:timepoint)
RP11-514O12.4	0.00188777	0.433316	0	0	0.0485872	0.00574249	0.0251949	0.485271	~ age + (1|sex) + (1|subjectid) + (1|celltype) + (1|timepoint) + (1|adjmfc.group) + (1|celltype:timepoint)
RNASET2	0.00735419	0.918492	8.57513e-05	3.49762e-05	0.0141657	0.00120095	0.000968369	0.0576982	~ age + (1|sex) + (1|subjectid) + (1|celltype) + (1|timepoint) + (1|adjmfc.group) + (1|celltype:timepoint)
FGFR1OP	0	0.187182	0	0.00301759	0	0	0.000426235	0.809374	~ age + (1|sex) + (1|subjectid) + (1|celltype) + (1|timepoint) + (1|adjmfc.group) + (1|celltype:timepoint)
CCR6	0.00209144	0.777209	0.00498284	0	0.0154642	0.000557229	0.000389918	0.199305	~ age + (1|sex) + (1|subjectid) + (1|celltype) + (1|timepoint) + (1|adjmfc.group) + (1|celltype:timepoint)
MLLT4	0.0195998	0.405911	2.43348e-10	0.00132553	0.0403179	0.00948709	0.0148506	0.508508	~ age + (1|sex) + (1|subjectid) + (1|celltype) + (1|timepoint) + (1|adjmfc.group) + (1|celltype:timepoint)
WDR27	0.0136379	0.246279	0	2.76615e-09	0.0253561	0.00804207	0.00149377	0.705192	~ age + (1|sex) + (1|subjectid) + (1|celltype) + (1|timepoint) + (1|adjmfc.group) + (1|celltype:timepoint)
C6orf120	0.0275038	0.0461792	0.00780187	1.1975e-10	0.00197464	0.00868083	0.00667626	0.901183	~ age + (1|sex) + (1|subjectid) + (1|celltype) + (1|timepoint) + (1|adjmfc.group) + (1|celltype:timepoint)
PHF10	0.00867046	0.118758	3.78075e-07	0.00341258	0.0107865	0	0.000927182	0.857445	~ age + (1|sex) + (1|subjectid) + (1|celltype) + (1|timepoint) + (1|adjmfc.group) + (1|celltype:timepoint)
ERMARD	0	0.0967537	0	0	3.34003e-05	0.00715471	0.0121853	0.883873	~ age + (1|sex) + (1|subjectid) + (1|celltype) + (1|timepoint) + (1|adjmfc.group) + (1|celltype:timepoint)
DLL1	0.0565922	0.380377	0.00691879	0.0121279	0.0436035	0.0228805	0.0085663	0.468934	~ age + (1|sex) + (1|subjectid) + (1|celltype) + (1|timepoint) + (1|adjmfc.group) + (1|celltype:timepoint)
FAM120B	0.000696687	0.00676393	0.0101835	0	0	0.00156149	0.0100278	0.970767	~ age + (1|sex) + (1|subjectid) + (1|celltype) + (1|timepoint) + (1|adjmfc.group) + (1|celltype:timepoint)
PSMB1	0	0.546952	0.0033318	0	0.017625	0.032302	0.00102366	0.398766	~ age + (1|sex) + (1|subjectid) + (1|celltype) + (1|timepoint) + (1|adjmfc.group) + (1|celltype:timepoint)
TBP	0	0.0370469	8.61671e-09	0	0.005501	0.00120571	0.00027109	0.955975	~ age + (1|sex) + (1|subjectid) + (1|celltype) + (1|timepoint) + (1|adjmfc.group) + (1|celltype:timepoint)
PDCD2	0.140225	0.217511	0	0	0.0129635	0.00191689	0.00416788	0.623216	~ age + (1|sex) + (1|subjectid) + (1|celltype) + (1|timepoint) + (1|adjmfc.group) + (1|celltype:timepoint)
AC093627.9	0.00393753	0.398951	0.000566822	0.000143328	0.0385906	0.00414539	0.00299045	0.550675	~ age + (1|sex) + (1|subjectid) + (1|celltype) + (1|timepoint) + (1|adjmfc.group) + (1|celltype:timepoint)
AC093627.10	0	0.334429	0	0	0.0470206	0.00828267	0.00106399	0.609204	~ age + (1|sex) + (1|subjectid) + (1|celltype) + (1|timepoint) + (1|adjmfc.group) + (1|celltype:timepoint)
FAM20C	0.00936717	0.620953	0.000837368	0.0059772	0.0158323	0.00454812	0.00888075	0.333604	~ age + (1|sex) + (1|subjectid) + (1|celltype) + (1|timepoint) + (1|adjmfc.group) + (1|celltype:timepoint)
PRKAR1B	0.0160876	0.500978	0.00593819	0.00317341	0.00676928	0.00186555	7.01746e-05	0.465117	~ age + (1|sex) + (1|subjectid) + (1|celltype) + (1|timepoint) + (1|adjmfc.group) + (1|celltype:timepoint)
AC147651.4	7.74372e-10	0.205144	0.0231151	0.00267768	0.0192007	0	0.00120295	0.748659	~ age + (1|sex) + (1|subjectid) + (1|celltype) + (1|timepoint) + (1|adjmfc.group) + (1|celltype:timepoint)
HEATR2	9.53305e-11	0.127048	0	0.00677448	0.0275966	0.0141999	0.00806299	0.816318	~ age + (1|sex) + (1|subjectid) + (1|celltype) + (1|timepoint) + (1|adjmfc.group) + (1|celltype:timepoint)
SUN1	0	0.305355	0.00901437	0	0.00639232	0.0014665	0.000307185	0.677465	~ age + (1|sex) + (1|subjectid) + (1|celltype) + (1|timepoint) + (1|adjmfc.group) + (1|celltype:timepoint)
RP11-449P15.2	0	0.286422	0.00278994	0.00262313	0.0397785	0.00511029	0.0131493	0.650127	~ age + (1|sex) + (1|subjectid) + (1|celltype) + (1|timepoint) + (1|adjmfc.group) + (1|celltype:timepoint)
ADAP1	0.00630908	0.600239	0	0	0.00871257	0.00304869	0.000356063	0.381335	~ age + (1|sex) + (1|subjectid) + (1|celltype) + (1|timepoint) + (1|adjmfc.group) + (1|celltype:timepoint)
COX19	8.63078e-10	0.19833	0	0	0.0593718	0.00971667	0.000815247	0.731766	~ age + (1|sex) + (1|subjectid) + (1|celltype) + (1|timepoint) + (1|adjmfc.group) + (1|celltype:timepoint)
C7orf50	0	0.546156	0	0.0029141	0.0691454	0.0158724	0.00108705	0.364825	~ age + (1|sex) + (1|subjectid) + (1|celltype) + (1|timepoint) + (1|adjmfc.group) + (1|celltype:timepoint)
GPR146	0.00461338	0.418098	0.00667982	0.00267897	0.0164654	7.72551e-05	0.00609621	0.545291	~ age + (1|sex) + (1|subjectid) + (1|celltype) + (1|timepoint) + (1|adjmfc.group) + (1|celltype:timepoint)
ZFAND2A	0.137843	0.0966019	0	0	0.085343	0.0265567	0.00558341	0.648072	~ age + (1|sex) + (1|subjectid) + (1|celltype) + (1|timepoint) + (1|adjmfc.group) + (1|celltype:timepoint)
AC091729.9	0.0642002	0.152331	0.00495276	0	0.0247435	0.000404723	0.00124655	0.752121	~ age + (1|sex) + (1|subjectid) + (1|celltype) + (1|timepoint) + (1|adjmfc.group) + (1|celltype:timepoint)
INTS1	0	0.0310934	0.00731515	0	0.00265847	0.0118543	0.00584145	0.941237	~ age + (1|sex) + (1|subjectid) + (1|celltype) + (1|timepoint) + (1|adjmfc.group) + (1|celltype:timepoint)
MAFK	0.0992205	0.122305	0.00697592	0.0043113	0.0243197	0.00828576	0.00234244	0.73224	~ age + (1|sex) + (1|subjectid) + (1|celltype) + (1|timepoint) + (1|adjmfc.group) + (1|celltype:timepoint)
PSMG3	0	0.137717	4.86254e-09	0.00869905	0.00788623	0.000653794	0.00514259	0.839901	~ age + (1|sex) + (1|subjectid) + (1|celltype) + (1|timepoint) + (1|adjmfc.group) + (1|celltype:timepoint)
PSMG3-AS1	0.0206541	0.172294	0.00257147	0.00341633	0.00976591	0.0101318	0.00881893	0.772348	~ age + (1|sex) + (1|subjectid) + (1|celltype) + (1|timepoint) + (1|adjmfc.group) + (1|celltype:timepoint)
MAD1L1	0.00934115	0.403628	0	1.25959e-09	0.107227	0.00157382	0.00336177	0.474868	~ age + (1|sex) + (1|subjectid) + (1|celltype) + (1|timepoint) + (1|adjmfc.group) + (1|celltype:timepoint)
FTSJ2	0.0842593	0.135583	0.00139049	3.38699e-10	0.0113779	0.00602069	0.00116574	0.760203	~ age + (1|sex) + (1|subjectid) + (1|celltype) + (1|timepoint) + (1|adjmfc.group) + (1|celltype:timepoint)
NUDT1	0.0054004	0.419531	0.0041109	0	0.0230589	0.00119368	0.00154963	0.545155	~ age + (1|sex) + (1|subjectid) + (1|celltype) + (1|timepoint) + (1|adjmfc.group) + (1|celltype:timepoint)
SNX8	0.00227155	0.617096	0.00494352	0	0.00195236	0	0.00686792	0.366868	~ age + (1|sex) + (1|subjectid) + (1|celltype) + (1|timepoint) + (1|adjmfc.group) + (1|celltype:timepoint)
EIF3B	0	0.100109	3.63375e-10	0	0.00454731	0.000666903	0.00916827	0.885509	~ age + (1|sex) + (1|subjectid) + (1|celltype) + (1|timepoint) + (1|adjmfc.group) + (1|celltype:timepoint)
CHST12	0.0307401	0.770889	0.00311079	0	0.0124554	0	1.61019e-05	0.182788	~ age + (1|sex) + (1|subjectid) + (1|celltype) + (1|timepoint) + (1|adjmfc.group) + (1|celltype:timepoint)
LFNG	0.0619418	0.353996	4.01543e-08	1.67914e-08	0.0024327	0.0129935	3.97424e-09	0.568635	~ age + (1|sex) + (1|subjectid) + (1|celltype) + (1|timepoint) + (1|adjmfc.group) + (1|celltype:timepoint)
BRAT1	0.03552	0.0349459	0	1.63254e-09	0.015305	0.0119317	9.0966e-05	0.902206	~ age + (1|sex) + (1|subjectid) + (1|celltype) + (1|timepoint) + (1|adjmfc.group) + (1|celltype:timepoint)
IQCE	3.22586e-10	0.310739	0.0219836	8.62039e-11	0	0.0131317	0.00731563	0.64683	~ age + (1|sex) + (1|subjectid) + (1|celltype) + (1|timepoint) + (1|adjmfc.group) + (1|celltype:timepoint)
TTYH3	0	0.737197	0	0	0.00885889	0	0.00328043	0.250664	~ age + (1|sex) + (1|subjectid) + (1|celltype) + (1|timepoint) + (1|adjmfc.group) + (1|celltype:timepoint)
GNA12	0.00284226	0.388288	0	0.00279266	0	1.04399e-10	0.00473835	0.601338	~ age + (1|sex) + (1|subjectid) + (1|celltype) + (1|timepoint) + (1|adjmfc.group) + (1|celltype:timepoint)
CARD11	0.00365921	0.706085	0	0.00418141	0.00590981	0.00093585	0.00011509	0.279114	~ age + (1|sex) + (1|subjectid) + (1|celltype) + (1|timepoint) + (1|adjmfc.group) + (1|celltype:timepoint)
FOXK1	0	0.378364	0	8.76244e-11	0.0322063	0	0.00360342	0.585827	~ age + (1|sex) + (1|subjectid) + (1|celltype) + (1|timepoint) + (1|adjmfc.group) + (1|celltype:timepoint)
AP5Z1	1.66043e-10	0.0122943	0.0235631	0	0.00271073	0	6.22108e-05	0.96137	~ age + (1|sex) + (1|subjectid) + (1|celltype) + (1|timepoint) + (1|adjmfc.group) + (1|celltype:timepoint)
RBAK-RBAKDN	0.0237749	0.264898	0.00917935	0	0.0175336	0.0012	0.00314782	0.680266	~ age + (1|sex) + (1|subjectid) + (1|celltype) + (1|timepoint) + (1|adjmfc.group) + (1|celltype:timepoint)
RBAK	0.00245352	0.0364468	0	0	0.0150214	0	0.0142332	0.931845	~ age + (1|sex) + (1|subjectid) + (1|celltype) + (1|timepoint) + (1|adjmfc.group) + (1|celltype:timepoint)
WIPI2	0.0258345	0.138196	0	5.18076e-09	0.0185052	0.014844	0.000979756	0.801641	~ age + (1|sex) + (1|subjectid) + (1|celltype) + (1|timepoint) + (1|adjmfc.group) + (1|celltype:timepoint)
TNRC18	2.61933e-09	0.370454	0	0	0.0237079	0	0.000325054	0.605513	~ age + (1|sex) + (1|subjectid) + (1|celltype) + (1|timepoint) + (1|adjmfc.group) + (1|celltype:timepoint)
FBXL18	0	0.215735	0	0.00531431	0.0324412	0.0062345	0.00568692	0.734588	~ age + (1|sex) + (1|subjectid) + (1|celltype) + (1|timepoint) + (1|adjmfc.group) + (1|celltype:timepoint)
ACTB	0.0441139	0.896372	0.000964346	4.19985e-12	0.0224889	0.0175046	0.000829898	0.017726	~ age + (1|sex) + (1|subjectid) + (1|celltype) + (1|timepoint) + (1|adjmfc.group) + (1|celltype:timepoint)
FSCN1	0.0156285	0.529575	0.00249017	0	0.0313703	0.000146783	0.0076949	0.413094	~ age + (1|sex) + (1|subjectid) + (1|celltype) + (1|timepoint) + (1|adjmfc.group) + (1|celltype:timepoint)
RNF216	0.0461335	0.476605	0	0	0.0013803	0.00536905	0.00122482	0.469287	~ age + (1|sex) + (1|subjectid) + (1|celltype) + (1|timepoint) + (1|adjmfc.group) + (1|celltype:timepoint)
OCM	0.0130074	0.362781	0.0119982	1.6124e-05	0.0291444	0.00880812	0.0077164	0.566529	~ age + (1|sex) + (1|subjectid) + (1|celltype) + (1|timepoint) + (1|adjmfc.group) + (1|celltype:timepoint)
CCZ1	0	0.199439	0	0	0.120542	0.00276696	0.0483559	0.628897	~ age + (1|sex) + (1|subjectid) + (1|celltype) + (1|timepoint) + (1|adjmfc.group) + (1|celltype:timepoint)
PMS2	0	0.166364	0	0	0.0312211	0.00247224	0.00328516	0.796657	~ age + (1|sex) + (1|subjectid) + (1|celltype) + (1|timepoint) + (1|adjmfc.group) + (1|celltype:timepoint)
AIMP2	0.0235872	0.29663	0	2.55083e-10	0	0.00200117	0.00151203	0.676269	~ age + (1|sex) + (1|subjectid) + (1|celltype) + (1|timepoint) + (1|adjmfc.group) + (1|celltype:timepoint)
EIF2AK1	0.010585	0.138751	0	0	0.013653	0.00768351	0.00066151	0.828666	~ age + (1|sex) + (1|subjectid) + (1|celltype) + (1|timepoint) + (1|adjmfc.group) + (1|celltype:timepoint)
USP42	0	0.0259398	0.0195419	0	1.65494e-09	0.0131502	8.05459e-05	0.941288	~ age + (1|sex) + (1|subjectid) + (1|celltype) + (1|timepoint) + (1|adjmfc.group) + (1|celltype:timepoint)
CYTH3	0.0190677	0.420894	0	0.000731	0.0118146	0.00753028	0.000855194	0.539107	~ age + (1|sex) + (1|subjectid) + (1|celltype) + (1|timepoint) + (1|adjmfc.group) + (1|celltype:timepoint)
FAM220A	0	0.156372	4.43111e-09	0	0.0311689	0.00311559	0.0052171	0.804126	~ age + (1|sex) + (1|subjectid) + (1|celltype) + (1|timepoint) + (1|adjmfc.group) + (1|celltype:timepoint)
RAC1	0.00909984	0.890127	0.00145152	0.00784961	0.0218351	0.00191833	0.000558443	0.0671603	~ age + (1|sex) + (1|subjectid) + (1|celltype) + (1|timepoint) + (1|adjmfc.group) + (1|celltype:timepoint)
DAGLB	8.55399e-11	0.231088	0	1.35311e-09	0.0024829	0.00324171	0.00598081	0.757206	~ age + (1|sex) + (1|subjectid) + (1|celltype) + (1|timepoint) + (1|adjmfc.group) + (1|celltype:timepoint)
KDELR2	0	0.491925	0.00981603	0	0.0971133	0.00285194	0.00544738	0.392846	~ age + (1|sex) + (1|subjectid) + (1|celltype) + (1|timepoint) + (1|adjmfc.group) + (1|celltype:timepoint)
ZDHHC4	0.00431974	0.386816	0	0	1.83776e-10	0.00363317	0.00664666	0.598584	~ age + (1|sex) + (1|subjectid) + (1|celltype) + (1|timepoint) + (1|adjmfc.group) + (1|celltype:timepoint)
C7orf26	0.00126714	0.117573	0.0157945	2.15149e-06	0.0342092	0	0.00305666	0.828098	~ age + (1|sex) + (1|subjectid) + (1|celltype) + (1|timepoint) + (1|adjmfc.group) + (1|celltype:timepoint)
ZNF853	0.0489649	0.442181	0.00246119	0	0.025784	0.00484402	0.0106108	0.465154	~ age + (1|sex) + (1|subjectid) + (1|celltype) + (1|timepoint) + (1|adjmfc.group) + (1|celltype:timepoint)
RP11-611L7.1	0.0268137	0.175081	0.00341535	0.00760264	0	0.00494114	0.0079998	0.774147	~ age + (1|sex) + (1|subjectid) + (1|celltype) + (1|timepoint) + (1|adjmfc.group) + (1|celltype:timepoint)
ZNF12	0.00898636	0.0563358	0.00680687	0	0	3.63771e-10	0.00029425	0.927577	~ age + (1|sex) + (1|subjectid) + (1|celltype) + (1|timepoint) + (1|adjmfc.group) + (1|celltype:timepoint)
CCZ1B	0	0.0533252	0.000255226	1.0614e-09	0.360964	3.53858e-08	0.047426	0.53803	~ age + (1|sex) + (1|subjectid) + (1|celltype) + (1|timepoint) + (1|adjmfc.group) + (1|celltype:timepoint)
C1GALT1	0.0277065	0.123387	0.00725703	0.00014427	0.00973699	0.00482543	0.00126711	0.825675	~ age + (1|sex) + (1|subjectid) + (1|celltype) + (1|timepoint) + (1|adjmfc.group) + (1|celltype:timepoint)
RP5-1159O4.2	0.0538696	0.447562	0.000271573	0	0.027601	0.00897476	0.0151399	0.446581	~ age + (1|sex) + (1|subjectid) + (1|celltype) + (1|timepoint) + (1|adjmfc.group) + (1|celltype:timepoint)
RP5-1159O4.1	0.0240717	0.325952	0.0129955	0.00139469	0.0272285	0.00306864	0.011471	0.593818	~ age + (1|sex) + (1|subjectid) + (1|celltype) + (1|timepoint) + (1|adjmfc.group) + (1|celltype:timepoint)
MIOS	9.08789e-10	0.143015	0	0.00191176	0.00175705	0	0.00116564	0.85215	~ age + (1|sex) + (1|subjectid) + (1|celltype) + (1|timepoint) + (1|adjmfc.group) + (1|celltype:timepoint)
RPA3	0	0.368331	0	0.00221526	0.00472981	1.22171e-09	0.00144224	0.623282	~ age + (1|sex) + (1|subjectid) + (1|celltype) + (1|timepoint) + (1|adjmfc.group) + (1|celltype:timepoint)
RPA3-AS1	0.0237161	0.107725	0	3.96901e-10	0	0	0.00137498	0.867184	~ age + (1|sex) + (1|subjectid) + (1|celltype) + (1|timepoint) + (1|adjmfc.group) + (1|celltype:timepoint)
GLCCI1	0.00812565	0.584861	0	0.00473293	0.00117742	0	0.000583411	0.40052	~ age + (1|sex) + (1|subjectid) + (1|celltype) + (1|timepoint) + (1|adjmfc.group) + (1|celltype:timepoint)
ICA1	0	0.502721	0	7.10623e-05	0.0113618	0.00147254	0.00122403	0.48315	~ age + (1|sex) + (1|subjectid) + (1|celltype) + (1|timepoint) + (1|adjmfc.group) + (1|celltype:timepoint)
NDUFA4	0.0203587	0.622905	0.00890211	0	0.0503526	0.0138041	0.000840087	0.282838	~ age + (1|sex) + (1|subjectid) + (1|celltype) + (1|timepoint) + (1|adjmfc.group) + (1|celltype:timepoint)
PHF14	0.0978115	0.442214	0	1.60186e-08	0.00603794	0.01121	0.000808385	0.441918	~ age + (1|sex) + (1|subjectid) + (1|celltype) + (1|timepoint) + (1|adjmfc.group) + (1|celltype:timepoint)
TMEM106B	0.0111777	0.576242	0.011506	0	0.00416265	0	0.000285304	0.396626	~ age + (1|sex) + (1|subjectid) + (1|celltype) + (1|timepoint) + (1|adjmfc.group) + (1|celltype:timepoint)
ARL4A	0.0364657	0.582183	0.00800845	0	0.0323697	0.00259257	0.000582024	0.337799	~ age + (1|sex) + (1|subjectid) + (1|celltype) + (1|timepoint) + (1|adjmfc.group) + (1|celltype:timepoint)
RP11-196O16.1	0.0324337	0.434138	0.00307633	0	0.0394592	0.000614459	0.00975652	0.480522	~ age + (1|sex) + (1|subjectid) + (1|celltype) + (1|timepoint) + (1|adjmfc.group) + (1|celltype:timepoint)
ANKMY2	3.94218e-10	0.148088	0.00545843	0.0109174	0.0166356	1.2341e-10	0.00211395	0.816787	~ age + (1|sex) + (1|subjectid) + (1|celltype) + (1|timepoint) + (1|adjmfc.group) + (1|celltype:timepoint)
BZW2	0.00676124	0.328233	0	0	0.00391262	0	0.0108285	0.650264	~ age + (1|sex) + (1|subjectid) + (1|celltype) + (1|timepoint) + (1|adjmfc.group) + (1|celltype:timepoint)
TSPAN13	1.31276e-11	0.915826	0.00260114	0.00041261	0.00324704	0.000838592	9.53142e-05	0.0769795	~ age + (1|sex) + (1|subjectid) + (1|celltype) + (1|timepoint) + (1|adjmfc.group) + (1|celltype:timepoint)
AC003075.4	0.0274333	0.186646	1.4648e-09	0.000509043	0.0144467	1.42224e-10	0.000459859	0.770505	~ age + (1|sex) + (1|subjectid) + (1|celltype) + (1|timepoint) + (1|adjmfc.group) + (1|celltype:timepoint)
AHR	0	0.653487	0.00685469	0	0.0101936	0.00364169	0.00021609	0.325607	~ age + (1|sex) + (1|subjectid) + (1|celltype) + (1|timepoint) + (1|adjmfc.group) + (1|celltype:timepoint)
SNX13	3.71223e-10	0.123293	0	0	0.0178868	0.00777458	3.94091e-08	0.851046	~ age + (1|sex) + (1|subjectid) + (1|celltype) + (1|timepoint) + (1|adjmfc.group) + (1|celltype:timepoint)
HDAC9	0.00249651	0.807767	1.05733e-10	0	0.00568107	0.00278371	0.00163731	0.179634	~ age + (1|sex) + (1|subjectid) + (1|celltype) + (1|timepoint) + (1|adjmfc.group) + (1|celltype:timepoint)
TWISTNB	0	0.149451	1.51469e-08	1.00563e-09	0.0662451	0.0138492	1.7855e-06	0.770453	~ age + (1|sex) + (1|subjectid) + (1|celltype) + (1|timepoint) + (1|adjmfc.group) + (1|celltype:timepoint)
MACC1	0.0120185	0.441626	0.005388	2.87628e-10	0.0319239	0.00449968	0.0152874	0.489256	~ age + (1|sex) + (1|subjectid) + (1|celltype) + (1|timepoint) + (1|adjmfc.group) + (1|celltype:timepoint)
CTA-293F17.1	0.0578012	0.547294	0.000661354	0.00354189	0.0243856	0.0108855	0.0123492	0.343081	~ age + (1|sex) + (1|subjectid) + (1|celltype) + (1|timepoint) + (1|adjmfc.group) + (1|celltype:timepoint)
SP4	0.00828953	0.376921	0.000122785	2.24085e-10	0.0130129	0.00526966	0.00221085	0.594173	~ age + (1|sex) + (1|subjectid) + (1|celltype) + (1|timepoint) + (1|adjmfc.group) + (1|celltype:timepoint)
CDCA7L	0.00678739	0.818885	0.000656229	0.000413964	0.00418565	0.000248485	0.00114261	0.167681	~ age + (1|sex) + (1|subjectid) + (1|celltype) + (1|timepoint) + (1|adjmfc.group) + (1|celltype:timepoint)
STEAP1B	0.047348	0.625806	0.00166073	0	0.0341438	0.00753195	0.00845943	0.27505	~ age + (1|sex) + (1|subjectid) + (1|celltype) + (1|timepoint) + (1|adjmfc.group) + (1|celltype:timepoint)
IL6	0.0593464	0.540925	3.4794e-10	0	0.0343535	0.0148374	0.0114805	0.339057	~ age + (1|sex) + (1|subjectid) + (1|celltype) + (1|timepoint) + (1|adjmfc.group) + (1|celltype:timepoint)
TOMM7	0.0044997	0.827982	0.00132119	0	0.0866823	0.0117846	0.00575622	0.0619744	~ age + (1|sex) + (1|subjectid) + (1|celltype) + (1|timepoint) + (1|adjmfc.group) + (1|celltype:timepoint)
FAM126A	0.00322811	0.421798	0.0147645	7.83795e-11	0.00352855	0	0.00157651	0.555104	~ age + (1|sex) + (1|subjectid) + (1|celltype) + (1|timepoint) + (1|adjmfc.group) + (1|celltype:timepoint)
KLHL7	0	0.0334752	0.00827342	0	0	0.00355798	0.000271981	0.954421	~ age + (1|sex) + (1|subjectid) + (1|celltype) + (1|timepoint) + (1|adjmfc.group) + (1|celltype:timepoint)
NUPL2	0.000380931	0.0887091	2.687e-08	2.48059e-07	0.0774653	0.00488833	0.0141777	0.814378	~ age + (1|sex) + (1|subjectid) + (1|celltype) + (1|timepoint) + (1|adjmfc.group) + (1|celltype:timepoint)
AC005082.12	0	0.33026	0	0	0.0667707	0.00830336	0.00635062	0.588315	~ age + (1|sex) + (1|subjectid) + (1|celltype) + (1|timepoint) + (1|adjmfc.group) + (1|celltype:timepoint)
MALSU1	0.0791993	0.169392	0.0127894	0	0	0	0.00175624	0.736863	~ age + (1|sex) + (1|subjectid) + (1|celltype) + (1|timepoint) + (1|adjmfc.group) + (1|celltype:timepoint)
TRA2A	0.0561323	0.375096	9.90448e-11	0.00289061	0.0672642	0.0126839	1.20622e-05	0.485921	~ age + (1|sex) + (1|subjectid) + (1|celltype) + (1|timepoint) + (1|adjmfc.group) + (1|celltype:timepoint)
CCDC126	3.07625e-10	0.0443414	0	3.25866e-09	0.0349656	0.0123268	0.00890976	0.899456	~ age + (1|sex) + (1|subjectid) + (1|celltype) + (1|timepoint) + (1|adjmfc.group) + (1|celltype:timepoint)
FAM221A	0.00734605	0.1217	0.00390259	0	0.00916047	0.00122212	0.000870119	0.855798	~ age + (1|sex) + (1|subjectid) + (1|celltype) + (1|timepoint) + (1|adjmfc.group) + (1|celltype:timepoint)
MPP6	0	0.551246	0.0112738	0	0.00531712	8.55198e-11	0.00137608	0.430787	~ age + (1|sex) + (1|subjectid) + (1|celltype) + (1|timepoint) + (1|adjmfc.group) + (1|celltype:timepoint)
OSBPL3	0.00559985	0.279658	0	0.0120699	0.0139594	0.00288988	0.0012689	0.684554	~ age + (1|sex) + (1|subjectid) + (1|celltype) + (1|timepoint) + (1|adjmfc.group) + (1|celltype:timepoint)
CYCS	0.0827655	0.349355	0.00295711	0.0221566	0.0495897	0.00875361	1.009e-05	0.484413	~ age + (1|sex) + (1|subjectid) + (1|celltype) + (1|timepoint) + (1|adjmfc.group) + (1|celltype:timepoint)
C7orf31	3.82984e-10	0.248251	0	2.87254e-10	0.0104246	1.13342e-10	0.00107711	0.740248	~ age + (1|sex) + (1|subjectid) + (1|celltype) + (1|timepoint) + (1|adjmfc.group) + (1|celltype:timepoint)
NFE2L3	2.12759e-09	0.400677	0	0.00203723	0.0130277	0.0120225	0.00128117	0.570954	~ age + (1|sex) + (1|subjectid) + (1|celltype) + (1|timepoint) + (1|adjmfc.group) + (1|celltype:timepoint)
HNRNPA2B1	0.0572249	0.387097	0.00995337	4.99716e-11	0.0357552	0.0121811	0.0234414	0.474347	~ age + (1|sex) + (1|subjectid) + (1|celltype) + (1|timepoint) + (1|adjmfc.group) + (1|celltype:timepoint)
CBX3	5.20627e-09	0.540925	0	6.60304e-11	0.0272162	0.00699116	9.17987e-05	0.424776	~ age + (1|sex) + (1|subjectid) + (1|celltype) + (1|timepoint) + (1|adjmfc.group) + (1|celltype:timepoint)
SNX10	0.00132958	0.855122	0.00892646	0	0.0174761	0.00230251	0.000335211	0.114508	~ age + (1|sex) + (1|subjectid) + (1|celltype) + (1|timepoint) + (1|adjmfc.group) + (1|celltype:timepoint)
SKAP2	0	0.878442	0.000325821	0.00124658	0.00338484	0.00117189	0.000181455	0.115248	~ age + (1|sex) + (1|subjectid) + (1|celltype) + (1|timepoint) + (1|adjmfc.group) + (1|celltype:timepoint)
HOTAIRM1	0.0275926	0.732117	0	0	0.00234775	0.00543192	0.00208654	0.230424	~ age + (1|sex) + (1|subjectid) + (1|celltype) + (1|timepoint) + (1|adjmfc.group) + (1|celltype:timepoint)
HOXA-AS2	0.0500464	0.433997	0	0.000804822	0.0300039	0	0.0124314	0.472716	~ age + (1|sex) + (1|subjectid) + (1|celltype) + (1|timepoint) + (1|adjmfc.group) + (1|celltype:timepoint)
HOXA9	0.0367499	0.560388	0	5.79221e-11	0.0359954	0.00645405	0.00558913	0.354823	~ age + (1|sex) + (1|subjectid) + (1|celltype) + (1|timepoint) + (1|adjmfc.group) + (1|celltype:timepoint)
HOXA10	0.0277723	0.548759	0	0	0.0323963	0.00556039	0.00336679	0.382145	~ age + (1|sex) + (1|subjectid) + (1|celltype) + (1|timepoint) + (1|adjmfc.group) + (1|celltype:timepoint)
HIBADH	0.014551	0.125778	2.13548e-10	0	0.0108067	0.00142856	0.00168035	0.845756	~ age + (1|sex) + (1|subjectid) + (1|celltype) + (1|timepoint) + (1|adjmfc.group) + (1|celltype:timepoint)
TAX1BP1	0	0.469158	0.00905177	5.22945e-11	0.0249102	0.00250034	0.00287789	0.491502	~ age + (1|sex) + (1|subjectid) + (1|celltype) + (1|timepoint) + (1|adjmfc.group) + (1|celltype:timepoint)
JAZF1	0.0126828	0.572812	0.0104534	0	0.00899307	0.000145594	0.000589806	0.394323	~ age + (1|sex) + (1|subjectid) + (1|celltype) + (1|timepoint) + (1|adjmfc.group) + (1|celltype:timepoint)
CREB5	0.00133188	0.768012	0.00810737	0	0.0140587	0.00527709	0.000722084	0.202491	~ age + (1|sex) + (1|subjectid) + (1|celltype) + (1|timepoint) + (1|adjmfc.group) + (1|celltype:timepoint)
CTB-113D17.1	0.0105343	0.506267	0	0	0.0348006	0.00606442	0.0127988	0.429535	~ age + (1|sex) + (1|subjectid) + (1|celltype) + (1|timepoint) + (1|adjmfc.group) + (1|celltype:timepoint)
CPVL	0.0137357	0.92356	0.000841719	0	0.00821459	0.00140482	0.000436617	0.0518069	~ age + (1|sex) + (1|subjectid) + (1|celltype) + (1|timepoint) + (1|adjmfc.group) + (1|celltype:timepoint)
CHN2	0.005446	0.740035	0	0	0.00740224	5.30809e-11	0.000807231	0.24631	~ age + (1|sex) + (1|subjectid) + (1|celltype) + (1|timepoint) + (1|adjmfc.group) + (1|celltype:timepoint)
SCRN1	0	0.645628	0	0	0.00904564	0.0011705	0.000120029	0.344036	~ age + (1|sex) + (1|subjectid) + (1|celltype) + (1|timepoint) + (1|adjmfc.group) + (1|celltype:timepoint)
FKBP14	0	0.273645	0	0.0100369	0.0122178	0	0.00295354	0.701147	~ age + (1|sex) + (1|subjectid) + (1|celltype) + (1|timepoint) + (1|adjmfc.group) + (1|celltype:timepoint)
PLEKHA8	0	0.093174	0.0222428	2.44213e-07	0.0252441	0.00456266	0.000247236	0.854529	~ age + (1|sex) + (1|subjectid) + (1|celltype) + (1|timepoint) + (1|adjmfc.group) + (1|celltype:timepoint)
MTURN	0.0169397	0.270843	0	0.00228523	0.0220163	0.00156031	0.00373079	0.682625	~ age + (1|sex) + (1|subjectid) + (1|celltype) + (1|timepoint) + (1|adjmfc.group) + (1|celltype:timepoint)
ZNRF2	0.00174915	0.343294	0.00115566	0	0.00761438	0.00310647	0.0100974	0.632983	~ age + (1|sex) + (1|subjectid) + (1|celltype) + (1|timepoint) + (1|adjmfc.group) + (1|celltype:timepoint)
NOD1	2.12954e-10	0.154872	0	0.000941198	0.0140014	0.0157358	0.00220248	0.812247	~ age + (1|sex) + (1|subjectid) + (1|celltype) + (1|timepoint) + (1|adjmfc.group) + (1|celltype:timepoint)
GGCT	0.0232891	0.209447	0	0	0	0	0.0108269	0.756437	~ age + (1|sex) + (1|subjectid) + (1|celltype) + (1|timepoint) + (1|adjmfc.group) + (1|celltype:timepoint)
GARS	0.0554293	0.132964	0.0064382	0	0.0113818	0	0.00410012	0.789686	~ age + (1|sex) + (1|subjectid) + (1|celltype) + (1|timepoint) + (1|adjmfc.group) + (1|celltype:timepoint)
PPP1R17	0.036344	0.595929	0.010616	8.88682e-11	0.0349669	0.00724826	0.0127412	0.302154	~ age + (1|sex) + (1|subjectid) + (1|celltype) + (1|timepoint) + (1|adjmfc.group) + (1|celltype:timepoint)
LSM5	0.123786	0.557995	0	0.00489605	0.0146469	0.00420555	0.00358637	0.290884	~ age + (1|sex) + (1|subjectid) + (1|celltype) + (1|timepoint) + (1|adjmfc.group) + (1|celltype:timepoint)
AVL9	0.00415429	0.10116	2.96479e-10	0	0.00579196	0.00162611	0.000367515	0.8869	~ age + (1|sex) + (1|subjectid) + (1|celltype) + (1|timepoint) + (1|adjmfc.group) + (1|celltype:timepoint)
KBTBD2	0.055729	0.0844409	2.95167e-10	1.79332e-07	0.019761	0.0101085	0.0072988	0.822662	~ age + (1|sex) + (1|subjectid) + (1|celltype) + (1|timepoint) + (1|adjmfc.group) + (1|celltype:timepoint)
NT5C3A	0.00542386	0.618215	0	0.00918671	0.0319671	0.00539671	0.000732817	0.329078	~ age + (1|sex) + (1|subjectid) + (1|celltype) + (1|timepoint) + (1|adjmfc.group) + (1|celltype:timepoint)
RP9	0	0.350756	0	8.65633e-10	0	0	1.04308e-07	0.649244	~ age + (1|sex) + (1|subjectid) + (1|celltype) + (1|timepoint) + (1|adjmfc.group) + (1|celltype:timepoint)
BBS9	0	0.149524	0.00280229	8.22594e-08	0.0114998	0.00244701	0.00543224	0.828295	~ age + (1|sex) + (1|subjectid) + (1|celltype) + (1|timepoint) + (1|adjmfc.group) + (1|celltype:timepoint)
DPY19L1	0.00606737	0.333555	0.00105347	5.57619e-10	0.034363	2.04876e-09	0.011608	0.613353	~ age + (1|sex) + (1|subjectid) + (1|celltype) + (1|timepoint) + (1|adjmfc.group) + (1|celltype:timepoint)
HERPUD2	0.00435128	0.587633	0	0.00159297	0.00558612	0.000804909	1.95129e-05	0.400012	~ age + (1|sex) + (1|subjectid) + (1|celltype) + (1|timepoint) + (1|adjmfc.group) + (1|celltype:timepoint)
RP11-379H18.1	0	0.117089	0.0124036	0	0.0336368	0	0.0020081	0.834863	~ age + (1|sex) + (1|subjectid) + (1|celltype) + (1|timepoint) + (1|adjmfc.group) + (1|celltype:timepoint)
AC007551.3	0.0193313	0.329254	2.81652e-07	7.16997e-11	0.0375207	0.0105601	0.0131969	0.590137	~ age + (1|sex) + (1|subjectid) + (1|celltype) + (1|timepoint) + (1|adjmfc.group) + (1|celltype:timepoint)
44811	0.000474682	0.829488	0.00248509	0.00345154	0.0102899	0.00835361	0.00374804	0.141709	~ age + (1|sex) + (1|subjectid) + (1|celltype) + (1|timepoint) + (1|adjmfc.group) + (1|celltype:timepoint)
EEPD1	0.00195095	0.520291	0.000537806	0	0.00623585	0	0.0032171	0.467768	~ age + (1|sex) + (1|subjectid) + (1|celltype) + (1|timepoint) + (1|adjmfc.group) + (1|celltype:timepoint)
AOAH	0	0.873547	0	3.32065e-11	0.00969901	0	3.22236e-05	0.116722	~ age + (1|sex) + (1|subjectid) + (1|celltype) + (1|timepoint) + (1|adjmfc.group) + (1|celltype:timepoint)
ELMO1	0.00713705	0.234841	0.00777535	0	0	1.08217e-09	0.00266183	0.747584	~ age + (1|sex) + (1|subjectid) + (1|celltype) + (1|timepoint) + (1|adjmfc.group) + (1|celltype:timepoint)
GPR141	0.0222697	0.575304	0.00370901	0.000252047	0.0151467	0.00345648	0.00736358	0.372499	~ age + (1|sex) + (1|subjectid) + (1|celltype) + (1|timepoint) + (1|adjmfc.group) + (1|celltype:timepoint)
EPDR1	0.0469283	0.538624	5.13217e-10	0.000625058	0.0384083	0.00286812	0.00465589	0.36789	~ age + (1|sex) + (1|subjectid) + (1|celltype) + (1|timepoint) + (1|adjmfc.group) + (1|celltype:timepoint)
NME8	0.0178895	0.572796	4.0362e-11	0.000282874	0.020291	0	0.015884	0.372856	~ age + (1|sex) + (1|subjectid) + (1|celltype) + (1|timepoint) + (1|adjmfc.group) + (1|celltype:timepoint)
STARD3NL	0.00112742	0.48386	0	0.00384748	0	0.0186564	0.000231502	0.492277	~ age + (1|sex) + (1|subjectid) + (1|celltype) + (1|timepoint) + (1|adjmfc.group) + (1|celltype:timepoint)
RP11-121A8.1	0.0243931	0.510456	0	0	0.0339449	0.00898011	0.0128733	0.409353	~ age + (1|sex) + (1|subjectid) + (1|celltype) + (1|timepoint) + (1|adjmfc.group) + (1|celltype:timepoint)
VPS41	0.0240571	0.251679	0	2.14165e-09	0.00992291	0	0.000521895	0.713819	~ age + (1|sex) + (1|subjectid) + (1|celltype) + (1|timepoint) + (1|adjmfc.group) + (1|celltype:timepoint)
YAE1D1	0.00286832	0.247927	0	1.12297e-10	0.0184366	0.00796898	0.00538643	0.717413	~ age + (1|sex) + (1|subjectid) + (1|celltype) + (1|timepoint) + (1|adjmfc.group) + (1|celltype:timepoint)
RALA	0.0712953	0.239119	0.0027755	0.00120575	0	0.017188	0.00044378	0.667973	~ age + (1|sex) + (1|subjectid) + (1|celltype) + (1|timepoint) + (1|adjmfc.group) + (1|celltype:timepoint)
RP11-467D6.1	0.0131835	0.114116	0	0	0.0350689	0.0043984	0.00483875	0.828394	~ age + (1|sex) + (1|subjectid) + (1|celltype) + (1|timepoint) + (1|adjmfc.group) + (1|celltype:timepoint)
CDK13	0.000367884	0.359284	0	0	0.0132278	0.00735679	4.82227e-05	0.619716	~ age + (1|sex) + (1|subjectid) + (1|celltype) + (1|timepoint) + (1|adjmfc.group) + (1|celltype:timepoint)
MPLKIP	0.0692271	0.237772	0	0.00472096	0.021922	0.00787258	0.00273315	0.655752	~ age + (1|sex) + (1|subjectid) + (1|celltype) + (1|timepoint) + (1|adjmfc.group) + (1|celltype:timepoint)
PSMA2.1	0.0578769	0.257195	0.00831821	1.01896e-07	0.320857	0.024446	0.0126619	0.318645	~ age + (1|sex) + (1|subjectid) + (1|celltype) + (1|timepoint) + (1|adjmfc.group) + (1|celltype:timepoint)
MRPL32	0.0918025	0.174134	0	4.55772e-10	0.0767184	0.0116435	0.000454388	0.645248	~ age + (1|sex) + (1|subjectid) + (1|celltype) + (1|timepoint) + (1|adjmfc.group) + (1|celltype:timepoint)
STK17A	0.00675844	0.905128	0	0.00305107	0.00398989	0.00561908	0.00210738	0.0733458	~ age + (1|sex) + (1|subjectid) + (1|celltype) + (1|timepoint) + (1|adjmfc.group) + (1|celltype:timepoint)
COA1	0.0118785	0.296522	2.81598e-10	0.00685181	0.0109599	0	0.00073726	0.67305	~ age + (1|sex) + (1|subjectid) + (1|celltype) + (1|timepoint) + (1|adjmfc.group) + (1|celltype:timepoint)
BLVRA	0.0115176	0.816173	0.00256	0	0.0136141	0.0055516	0.000133083	0.150451	~ age + (1|sex) + (1|subjectid) + (1|celltype) + (1|timepoint) + (1|adjmfc.group) + (1|celltype:timepoint)
MRPS24	0.0650739	0.0785673	0	0	0.257617	0	0.00252156	0.59622	~ age + (1|sex) + (1|subjectid) + (1|celltype) + (1|timepoint) + (1|adjmfc.group) + (1|celltype:timepoint)
URGCP	0.0080923	0.226952	0	0	0.044084	0.00721369	0.0130207	0.700638	~ age + (1|sex) + (1|subjectid) + (1|celltype) + (1|timepoint) + (1|adjmfc.group) + (1|celltype:timepoint)
UBE2D4	0	0.0793843	0.00374965	1.15455e-10	0.00370929	0	3.26357e-05	0.913124	~ age + (1|sex) + (1|subjectid) + (1|celltype) + (1|timepoint) + (1|adjmfc.group) + (1|celltype:timepoint)
AC004951.6	0.211807	0.0744662	0.0101893	1.34315e-05	0.214628	0	0.00628259	0.482613	~ age + (1|sex) + (1|subjectid) + (1|celltype) + (1|timepoint) + (1|adjmfc.group) + (1|celltype:timepoint)
LINC00957	0	0.193983	0.0136922	0.00212982	0.0189984	0	0.00450497	0.766692	~ age + (1|sex) + (1|subjectid) + (1|celltype) + (1|timepoint) + (1|adjmfc.group) + (1|celltype:timepoint)
DBNL	0.0171221	0.63991	0.00354583	0.00406222	0.00430228	1.65439e-10	2.44894e-08	0.331058	~ age + (1|sex) + (1|subjectid) + (1|celltype) + (1|timepoint) + (1|adjmfc.group) + (1|celltype:timepoint)
POLM	0.0122433	0.44322	0	0.00173275	0.00997216	0.000214023	0.000736994	0.531881	~ age + (1|sex) + (1|subjectid) + (1|celltype) + (1|timepoint) + (1|adjmfc.group) + (1|celltype:timepoint)
AEBP1	0	0.630223	0	0	0.00914586	0.0077689	0.000295441	0.352566	~ age + (1|sex) + (1|subjectid) + (1|celltype) + (1|timepoint) + (1|adjmfc.group) + (1|celltype:timepoint)
POLD2	0.0200592	0.333503	0.00944388	0	0.00230806	0.0119001	0.0168656	0.605921	~ age + (1|sex) + (1|subjectid) + (1|celltype) + (1|timepoint) + (1|adjmfc.group) + (1|celltype:timepoint)
YKT6	0.0170025	0.122238	0	0	0.00346584	0.0107345	0.000965075	0.845594	~ age + (1|sex) + (1|subjectid) + (1|celltype) + (1|timepoint) + (1|adjmfc.group) + (1|celltype:timepoint)
NUDCD3	0.000186777	0.493936	3.84603e-09	3.65749e-10	0	0.00694091	0.00112398	0.497813	~ age + (1|sex) + (1|subjectid) + (1|celltype) + (1|timepoint) + (1|adjmfc.group) + (1|celltype:timepoint)
DDX56	0	0.0902562	0	0	0.00375511	0	0.00348006	0.902509	~ age + (1|sex) + (1|subjectid) + (1|celltype) + (1|timepoint) + (1|adjmfc.group) + (1|celltype:timepoint)
TMED4	1.6222e-10	0.445811	0	0	0.0315298	0.0138077	0.000776633	0.508075	~ age + (1|sex) + (1|subjectid) + (1|celltype) + (1|timepoint) + (1|adjmfc.group) + (1|celltype:timepoint)
OGDH	0.00952039	0.30395	1.57175e-09	5.27083e-10	0	0.000455255	0.000195992	0.685879	~ age + (1|sex) + (1|subjectid) + (1|celltype) + (1|timepoint) + (1|adjmfc.group) + (1|celltype:timepoint)
ZMIZ2	0.00203982	0.188183	0	0	0	0	0.000309952	0.809468	~ age + (1|sex) + (1|subjectid) + (1|celltype) + (1|timepoint) + (1|adjmfc.group) + (1|celltype:timepoint)
PPIA	0.00409177	0.400353	0.00489863	6.80476e-10	0.0918618	0.00307211	0.00610709	0.489616	~ age + (1|sex) + (1|subjectid) + (1|celltype) + (1|timepoint) + (1|adjmfc.group) + (1|celltype:timepoint)
H2AFV	0.0214407	0.417894	0.0077641	0.00636441	0.0148862	0	0.00419193	0.527458	~ age + (1|sex) + (1|subjectid) + (1|celltype) + (1|timepoint) + (1|adjmfc.group) + (1|celltype:timepoint)
PURB	0.00519753	0.122761	0	0	0	0	0.00502223	0.867019	~ age + (1|sex) + (1|subjectid) + (1|celltype) + (1|timepoint) + (1|adjmfc.group) + (1|celltype:timepoint)
RP4-673M15.1	0.0141323	0.293199	0	1.90325e-06	0.0766731	0.00661603	0.00938333	0.599994	~ age + (1|sex) + (1|subjectid) + (1|celltype) + (1|timepoint) + (1|adjmfc.group) + (1|celltype:timepoint)
MYO1G	0.017171	0.801581	0	1.42055e-10	0.0148256	0.00278148	0.0017046	0.161936	~ age + (1|sex) + (1|subjectid) + (1|celltype) + (1|timepoint) + (1|adjmfc.group) + (1|celltype:timepoint)
SNHG15	0.0687676	0.184508	0	3.31188e-10	0.107027	0.0305901	0.00980087	0.599306	~ age + (1|sex) + (1|subjectid) + (1|celltype) + (1|timepoint) + (1|adjmfc.group) + (1|celltype:timepoint)
CCM2	2.92633e-10	0.571133	0	6.37009e-07	0.0135666	0.0122249	5.97726e-05	0.403015	~ age + (1|sex) + (1|subjectid) + (1|celltype) + (1|timepoint) + (1|adjmfc.group) + (1|celltype:timepoint)
TBRG4	0.045918	0.15428	0.012782	0.00867501	0.00841127	0.00902518	0.00594923	0.754959	~ age + (1|sex) + (1|subjectid) + (1|celltype) + (1|timepoint) + (1|adjmfc.group) + (1|celltype:timepoint)
IGFBP3	0.013109	0.58705	0	0	0.0337902	0.00430183	0.0151718	0.346578	~ age + (1|sex) + (1|subjectid) + (1|celltype) + (1|timepoint) + (1|adjmfc.group) + (1|celltype:timepoint)
AC073115.7	0.0214172	0.444506	0.00164811	0	0.0485453	0.00402768	0.0218274	0.458028	~ age + (1|sex) + (1|subjectid) + (1|celltype) + (1|timepoint) + (1|adjmfc.group) + (1|celltype:timepoint)
TNS3	0	0.579487	7.11908e-11	0.0012972	0.00755583	0.00377767	0.00570648	0.402176	~ age + (1|sex) + (1|subjectid) + (1|celltype) + (1|timepoint) + (1|adjmfc.group) + (1|celltype:timepoint)
HUS1	0.0330471	0.105198	0	0	0.0445072	0.016709	0.00779617	0.792743	~ age + (1|sex) + (1|subjectid) + (1|celltype) + (1|timepoint) + (1|adjmfc.group) + (1|celltype:timepoint)
UPP1	0.0131441	0.874823	0.00301699	0.00157185	0.00752965	0.00846236	0.000194363	0.091258	~ age + (1|sex) + (1|subjectid) + (1|celltype) + (1|timepoint) + (1|adjmfc.group) + (1|celltype:timepoint)
IKZF1	0.0282492	0.438052	0.00669711	0.00274302	0.055345	0.0493125	0.000353175	0.419248	~ age + (1|sex) + (1|subjectid) + (1|celltype) + (1|timepoint) + (1|adjmfc.group) + (1|celltype:timepoint)
FIGNL1	0	0.325637	0.00285628	3.17161e-09	0.0660933	0.0056662	0.0044125	0.595334	~ age + (1|sex) + (1|subjectid) + (1|celltype) + (1|timepoint) + (1|adjmfc.group) + (1|celltype:timepoint)
SEC61G	0.324265	0.533216	0.00062173	0	0.0153696	0.00449386	0.00137719	0.120657	~ age + (1|sex) + (1|subjectid) + (1|celltype) + (1|timepoint) + (1|adjmfc.group) + (1|celltype:timepoint)
LANCL2	0.0366665	0.100667	0	0.0108405	0.0171192	0	0.00515913	0.829548	~ age + (1|sex) + (1|subjectid) + (1|celltype) + (1|timepoint) + (1|adjmfc.group) + (1|celltype:timepoint)
VOPP1	0.0115522	0.415078	0.031402	2.50372e-10	0.00157298	0.00825489	0.000352322	0.531787	~ age + (1|sex) + (1|subjectid) + (1|celltype) + (1|timepoint) + (1|adjmfc.group) + (1|celltype:timepoint)
ZNF713	9.04106e-09	0.358333	0	0.00269583	0.0338191	0.00543364	0.0141937	0.585524	~ age + (1|sex) + (1|subjectid) + (1|celltype) + (1|timepoint) + (1|adjmfc.group) + (1|celltype:timepoint)
GBAS	0.00554045	0.499093	0	0.000723743	0.0221927	0.0123086	0.000783471	0.459358	~ age + (1|sex) + (1|subjectid) + (1|celltype) + (1|timepoint) + (1|adjmfc.group) + (1|celltype:timepoint)
MRPS17.1	0	0.0172713	1.67907e-10	0	0.00600148	0	0.00567174	0.971055	~ age + (1|sex) + (1|subjectid) + (1|celltype) + (1|timepoint) + (1|adjmfc.group) + (1|celltype:timepoint)
PSPH	0.0091517	0.162775	0	1.09764e-10	0.110432	0.0130922	0.00289348	0.701656	~ age + (1|sex) + (1|subjectid) + (1|celltype) + (1|timepoint) + (1|adjmfc.group) + (1|celltype:timepoint)
CCT6A	0.0951306	0.305235	0.00533355	0	0.0241453	0	0.00745597	0.5627	~ age + (1|sex) + (1|subjectid) + (1|celltype) + (1|timepoint) + (1|adjmfc.group) + (1|celltype:timepoint)
SUMF2	0	0.322846	0	6.75826e-10	0.0121696	0.0188738	0.000337339	0.645774	~ age + (1|sex) + (1|subjectid) + (1|celltype) + (1|timepoint) + (1|adjmfc.group) + (1|celltype:timepoint)
CHCHD2	1.31267e-09	0.37647	0.0373661	0	0.186629	0.0120728	0.00194888	0.385513	~ age + (1|sex) + (1|subjectid) + (1|celltype) + (1|timepoint) + (1|adjmfc.group) + (1|celltype:timepoint)
ZNF736	0.0167563	0.197103	0.00225331	0	0.0128671	0	0.00493841	0.766082	~ age + (1|sex) + (1|subjectid) + (1|celltype) + (1|timepoint) + (1|adjmfc.group) + (1|celltype:timepoint)
ZNF680	0.0102118	0.431389	0.00959658	0.0022269	0.0239837	0	0.00318733	0.519405	~ age + (1|sex) + (1|subjectid) + (1|celltype) + (1|timepoint) + (1|adjmfc.group) + (1|celltype:timepoint)
ZNF107	6.57322e-09	0.49053	0.0143651	7.95815e-11	0.00662407	0	0.000743501	0.487737	~ age + (1|sex) + (1|subjectid) + (1|celltype) + (1|timepoint) + (1|adjmfc.group) + (1|celltype:timepoint)
ZNF138	0	0.475366	0	1.12573e-10	0.00998837	5.11453e-10	0.000103197	0.514542	~ age + (1|sex) + (1|subjectid) + (1|celltype) + (1|timepoint) + (1|adjmfc.group) + (1|celltype:timepoint)
ZNF273	0.0089927	0.218565	1.46065e-09	0	0.013127	1.51462e-07	0.0108306	0.748485	~ age + (1|sex) + (1|subjectid) + (1|celltype) + (1|timepoint) + (1|adjmfc.group) + (1|celltype:timepoint)
ZNF117	0.00201736	0.245265	1.38267e-09	0	0.00308337	0.00508318	0.00619914	0.738352	~ age + (1|sex) + (1|subjectid) + (1|celltype) + (1|timepoint) + (1|adjmfc.group) + (1|celltype:timepoint)
ERV3-1	0	0.351631	8.80846e-09	2.77745e-08	0.0369971	0.00204451	1.12086e-05	0.609316	~ age + (1|sex) + (1|subjectid) + (1|celltype) + (1|timepoint) + (1|adjmfc.group) + (1|celltype:timepoint)
ZNF92	0.00269804	0.506563	0.00203029	4.692e-11	0.0193517	5.43254e-09	0.00111356	0.468243	~ age + (1|sex) + (1|subjectid) + (1|celltype) + (1|timepoint) + (1|adjmfc.group) + (1|celltype:timepoint)
VKORC1L1	0	0.180868	0	0.00741855	0.0103643	0.00731996	0.0107013	0.783328	~ age + (1|sex) + (1|subjectid) + (1|celltype) + (1|timepoint) + (1|adjmfc.group) + (1|celltype:timepoint)
GUSB	0.00528627	0.408284	0	4.96015e-09	0.0161538	0.00228039	0.00049562	0.5675	~ age + (1|sex) + (1|subjectid) + (1|celltype) + (1|timepoint) + (1|adjmfc.group) + (1|celltype:timepoint)
ASL	0	0.465425	1.78803e-10	0.00655546	0.00660549	0.00156649	0.000682536	0.519165	~ age + (1|sex) + (1|subjectid) + (1|celltype) + (1|timepoint) + (1|adjmfc.group) + (1|celltype:timepoint)
CRCP	0.0389645	0.106627	0.0197891	0	0.00750893	0.0114878	0.00239489	0.813227	~ age + (1|sex) + (1|subjectid) + (1|celltype) + (1|timepoint) + (1|adjmfc.group) + (1|celltype:timepoint)
TPST1	0.0422442	0.453996	0.00884385	0	0.0177429	0.00183483	0.00780766	0.467531	~ age + (1|sex) + (1|subjectid) + (1|celltype) + (1|timepoint) + (1|adjmfc.group) + (1|celltype:timepoint)
GS1-124K5.3	0.00843309	0.165367	6.76819e-09	0.0060197	0.0382716	0.00118055	6.79126e-05	0.78066	~ age + (1|sex) + (1|subjectid) + (1|celltype) + (1|timepoint) + (1|adjmfc.group) + (1|celltype:timepoint)
GS1-124K5.4	0.0260415	0.271077	2.0937e-09	0.001373	0.0227084	0.000838881	0.000249037	0.677712	~ age + (1|sex) + (1|subjectid) + (1|celltype) + (1|timepoint) + (1|adjmfc.group) + (1|celltype:timepoint)
GS1-124K5.11	0.00207948	0.143216	0.0036848	0	0.00675525	8.43571e-11	0.0138805	0.830384	~ age + (1|sex) + (1|subjectid) + (1|celltype) + (1|timepoint) + (1|adjmfc.group) + (1|celltype:timepoint)
KCTD7	0	0.141701	0.0192816	1.2758e-10	0.00954329	0.00685398	0.0041324	0.818487	~ age + (1|sex) + (1|subjectid) + (1|celltype) + (1|timepoint) + (1|adjmfc.group) + (1|celltype:timepoint)
RABGEF1	0.107323	0.234512	1.7939e-09	2.6588e-10	0.00680304	0.0190187	0.00282258	0.629521	~ age + (1|sex) + (1|subjectid) + (1|celltype) + (1|timepoint) + (1|adjmfc.group) + (1|celltype:timepoint)
RP11-792A8.4	0.00695707	0.221851	0	0	0.00898202	0.00238091	0.00146621	0.758363	~ age + (1|sex) + (1|subjectid) + (1|celltype) + (1|timepoint) + (1|adjmfc.group) + (1|celltype:timepoint)
RP11-458F8.4	0.0241469	0.341489	0.0136955	0	0.0289671	0.00133901	0.0175807	0.572782	~ age + (1|sex) + (1|subjectid) + (1|celltype) + (1|timepoint) + (1|adjmfc.group) + (1|celltype:timepoint)
TMEM248	0	0.157171	0.019591	0	0	0.0008536	0.00510236	0.817282	~ age + (1|sex) + (1|subjectid) + (1|celltype) + (1|timepoint) + (1|adjmfc.group) + (1|celltype:timepoint)
SBDS	0.093482	0.524377	0.00207316	1.15223e-10	0.0841613	0.0243121	0.00255722	0.269038	~ age + (1|sex) + (1|subjectid) + (1|celltype) + (1|timepoint) + (1|adjmfc.group) + (1|celltype:timepoint)
TYW1	0	0.123317	0	0	0.00867259	0	0.00163942	0.866371	~ age + (1|sex) + (1|subjectid) + (1|celltype) + (1|timepoint) + (1|adjmfc.group) + (1|celltype:timepoint)
RP11-166O4.6	0.00431261	0.270802	0	0.0130224	0.0173454	0.000683028	0.00423064	0.689604	~ age + (1|sex) + (1|subjectid) + (1|celltype) + (1|timepoint) + (1|adjmfc.group) + (1|celltype:timepoint)
AUTS2	3.23459e-10	0.63753	4.07439e-11	0	0	0	0.00185519	0.360615	~ age + (1|sex) + (1|subjectid) + (1|celltype) + (1|timepoint) + (1|adjmfc.group) + (1|celltype:timepoint)
POM121	0	0.084668	2.54687e-09	1.36809e-09	0.0100709	0	0.00216836	0.903093	~ age + (1|sex) + (1|subjectid) + (1|celltype) + (1|timepoint) + (1|adjmfc.group) + (1|celltype:timepoint)
RP11-313P13.5	0.0700684	0.373564	0.00712622	1.42067e-15	0.0354043	0.00229242	0.00149119	0.510054	~ age + (1|sex) + (1|subjectid) + (1|celltype) + (1|timepoint) + (1|adjmfc.group) + (1|celltype:timepoint)
NSUN5	0.0441092	0.414676	0	9.22562e-10	0.0225624	0.00816128	0.00235984	0.508131	~ age + (1|sex) + (1|subjectid) + (1|celltype) + (1|timepoint) + (1|adjmfc.group) + (1|celltype:timepoint)
BAZ1B	0.140102	0.220344	0	1.03865e-09	0.0148192	0.00164498	0.00233462	0.620756	~ age + (1|sex) + (1|subjectid) + (1|celltype) + (1|timepoint) + (1|adjmfc.group) + (1|celltype:timepoint)
BCL7B	0.0220531	0.0849874	0	0	0.0379588	0	0.00750686	0.847494	~ age + (1|sex) + (1|subjectid) + (1|celltype) + (1|timepoint) + (1|adjmfc.group) + (1|celltype:timepoint)
TBL2	0.0022074	0.074268	0.00335181	0	0.0146468	0.0113249	0.00834779	0.885853	~ age + (1|sex) + (1|subjectid) + (1|celltype) + (1|timepoint) + (1|adjmfc.group) + (1|celltype:timepoint)
DNAJC30	0.0293429	0.226194	0.00224598	0.00114929	0.000350182	0.0103287	0.000297087	0.730092	~ age + (1|sex) + (1|subjectid) + (1|celltype) + (1|timepoint) + (1|adjmfc.group) + (1|celltype:timepoint)
WBSCR22	0.00221956	0.295382	0	2.36595e-09	0.0192888	0.00649267	0.00267665	0.67394	~ age + (1|sex) + (1|subjectid) + (1|celltype) + (1|timepoint) + (1|adjmfc.group) + (1|celltype:timepoint)
STX1A	0.0414143	0.449218	0.0026846	8.72116e-06	0.0389266	0.00675755	0.00816321	0.452826	~ age + (1|sex) + (1|subjectid) + (1|celltype) + (1|timepoint) + (1|adjmfc.group) + (1|celltype:timepoint)
ABHD11	0.00384483	0.223363	0	0	0.00785546	0.000380134	0.00644148	0.758115	~ age + (1|sex) + (1|subjectid) + (1|celltype) + (1|timepoint) + (1|adjmfc.group) + (1|celltype:timepoint)
LIMK1	0	0.412901	0.0114674	0	0	0	0.00147542	0.574156	~ age + (1|sex) + (1|subjectid) + (1|celltype) + (1|timepoint) + (1|adjmfc.group) + (1|celltype:timepoint)
EIF4H	0.00234568	0.373996	0.007142	0	0.0462965	0.011539	0.000307085	0.558374	~ age + (1|sex) + (1|subjectid) + (1|celltype) + (1|timepoint) + (1|adjmfc.group) + (1|celltype:timepoint)
LAT2	0.00379026	0.894705	0.00206828	0	0.00217268	0	1.86308e-05	0.0972453	~ age + (1|sex) + (1|subjectid) + (1|celltype) + (1|timepoint) + (1|adjmfc.group) + (1|celltype:timepoint)
RFC2	0.00730291	0.166807	0.038575	0	0	0	0.000518228	0.786796	~ age + (1|sex) + (1|subjectid) + (1|celltype) + (1|timepoint) + (1|adjmfc.group) + (1|celltype:timepoint)
CLIP2	0.0192705	0.406496	0.00521248	5.33223e-10	0.0101206	0.000385075	0.0058322	0.552684	~ age + (1|sex) + (1|subjectid) + (1|celltype) + (1|timepoint) + (1|adjmfc.group) + (1|celltype:timepoint)
GTF2I	0.0616842	0.386213	0.000411673	0	0.0198632	0.0111429	0.00169764	0.518987	~ age + (1|sex) + (1|subjectid) + (1|celltype) + (1|timepoint) + (1|adjmfc.group) + (1|celltype:timepoint)
NCF1	0.00170106	0.902763	0.0204572	0	0.00891491	0.00576012	4.77332e-05	0.060356	~ age + (1|sex) + (1|subjectid) + (1|celltype) + (1|timepoint) + (1|adjmfc.group) + (1|celltype:timepoint)
GTF2IRD2	0.00535749	0.323986	0.0108253	0.0146146	0.0142514	0.00273655	0.000133788	0.628094	~ age + (1|sex) + (1|subjectid) + (1|celltype) + (1|timepoint) + (1|adjmfc.group) + (1|celltype:timepoint)
WBSCR16	0.0170899	0.0505977	0.0194909	0.000378075	0.0269466	4.39783e-09	0.00461596	0.880881	~ age + (1|sex) + (1|subjectid) + (1|celltype) + (1|timepoint) + (1|adjmfc.group) + (1|celltype:timepoint)
GTF2IRD2B	0	0.414819	4.46196e-10	8.90868e-10	0.0108384	0	0.000858665	0.573484	~ age + (1|sex) + (1|subjectid) + (1|celltype) + (1|timepoint) + (1|adjmfc.group) + (1|celltype:timepoint)
TRIM73	0.0171704	0.278661	0	0.000476994	0.00468124	0	0.0018941	0.697116	~ age + (1|sex) + (1|subjectid) + (1|celltype) + (1|timepoint) + (1|adjmfc.group) + (1|celltype:timepoint)
POM121C	0.0179688	0.078952	1.12329e-08	7.9124e-09	0.0173491	0	0.00190294	0.883827	~ age + (1|sex) + (1|subjectid) + (1|celltype) + (1|timepoint) + (1|adjmfc.group) + (1|celltype:timepoint)
HIP1	0.000721695	0.565402	0.000380494	0.00564858	0.0111062	0	0.00201297	0.414728	~ age + (1|sex) + (1|subjectid) + (1|celltype) + (1|timepoint) + (1|adjmfc.group) + (1|celltype:timepoint)
RHBDD2	0.0547504	0.348266	0.0116104	0.00107859	0.0257857	0.0164896	0.00615403	0.535865	~ age + (1|sex) + (1|subjectid) + (1|celltype) + (1|timepoint) + (1|adjmfc.group) + (1|celltype:timepoint)
POR	0.00839395	0.231516	0.00134544	0	0	0	0.00105811	0.757687	~ age + (1|sex) + (1|subjectid) + (1|celltype) + (1|timepoint) + (1|adjmfc.group) + (1|celltype:timepoint)
STYXL1	0.000694521	0.176872	0	2.19178e-10	0.0210996	0	0.000442828	0.800891	~ age + (1|sex) + (1|subjectid) + (1|celltype) + (1|timepoint) + (1|adjmfc.group) + (1|celltype:timepoint)
MDH2	0.00904359	0.287241	0.00783779	1.75215e-08	0.0407081	0.0259452	0.00324805	0.625976	~ age + (1|sex) + (1|subjectid) + (1|celltype) + (1|timepoint) + (1|adjmfc.group) + (1|celltype:timepoint)
HSPB1	0.0168364	0.686668	0.000768209	0.00588318	0.000719872	0	0.00778767	0.281337	~ age + (1|sex) + (1|subjectid) + (1|celltype) + (1|timepoint) + (1|adjmfc.group) + (1|celltype:timepoint)
YWHAG	0.00508208	0.451369	0.0118258	0	0.00381669	0.021524	0.000847892	0.505534	~ age + (1|sex) + (1|subjectid) + (1|celltype) + (1|timepoint) + (1|adjmfc.group) + (1|celltype:timepoint)
ZP3	0.0826682	0.207912	0.0155433	0.00938553	0.0538123	0	3.27384e-05	0.630646	~ age + (1|sex) + (1|subjectid) + (1|celltype) + (1|timepoint) + (1|adjmfc.group) + (1|celltype:timepoint)
DTX2	0.00341431	0.159652	0	2.92928e-09	0.0212599	0.00326043	0.00281183	0.809602	~ age + (1|sex) + (1|subjectid) + (1|celltype) + (1|timepoint) + (1|adjmfc.group) + (1|celltype:timepoint)
UPK3B	0.0486344	0.329517	0.00967937	0	0.0229681	0.00691097	0.0108668	0.571423	~ age + (1|sex) + (1|subjectid) + (1|celltype) + (1|timepoint) + (1|adjmfc.group) + (1|celltype:timepoint)
POMZP3	0.0931387	0.15091	0	0	0.139229	0	2.55369e-05	0.616696	~ age + (1|sex) + (1|subjectid) + (1|celltype) + (1|timepoint) + (1|adjmfc.group) + (1|celltype:timepoint)
CCDC146	0.00960975	0.282297	1.88636e-10	3.30828e-09	0.0540976	0.00661638	0.0059755	0.641404	~ age + (1|sex) + (1|subjectid) + (1|celltype) + (1|timepoint) + (1|adjmfc.group) + (1|celltype:timepoint)
FGL2	0.0058355	0.928903	0.00237162	0	0.00661629	0.00600779	4.93831e-05	0.0502167	~ age + (1|sex) + (1|subjectid) + (1|celltype) + (1|timepoint) + (1|adjmfc.group) + (1|celltype:timepoint)
GSAP	0	0.694892	4.14794e-10	0	0.00146474	0	0.000670214	0.302973	~ age + (1|sex) + (1|subjectid) + (1|celltype) + (1|timepoint) + (1|adjmfc.group) + (1|celltype:timepoint)
PTPN12	0.0337098	0.698354	6.2751e-10	0	0.00516403	0.00126102	0.000191824	0.26132	~ age + (1|sex) + (1|subjectid) + (1|celltype) + (1|timepoint) + (1|adjmfc.group) + (1|celltype:timepoint)
RSBN1L-AS1	0	0.139276	0.027477	0.00815369	0.0406946	0.00898791	0.00220617	0.773204	~ age + (1|sex) + (1|subjectid) + (1|celltype) + (1|timepoint) + (1|adjmfc.group) + (1|celltype:timepoint)
RSBN1L	0.0368778	0.455861	0.0034205	2.43835e-10	0.0217997	0.0184968	0.0144807	0.449063	~ age + (1|sex) + (1|subjectid) + (1|celltype) + (1|timepoint) + (1|adjmfc.group) + (1|celltype:timepoint)
TMEM60	0.158966	0.258033	0	4.17915e-05	0.0178687	0.0298657	0.00549375	0.529731	~ age + (1|sex) + (1|subjectid) + (1|celltype) + (1|timepoint) + (1|adjmfc.group) + (1|celltype:timepoint)
PHTF2	0.0205834	0.560263	0	0	0.01193	0.0039589	0.00127517	0.401989	~ age + (1|sex) + (1|subjectid) + (1|celltype) + (1|timepoint) + (1|adjmfc.group) + (1|celltype:timepoint)
GNAI1	0.0304177	0.361725	0.010177	7.6874e-09	0.034367	0.00726064	0.00401546	0.552037	~ age + (1|sex) + (1|subjectid) + (1|celltype) + (1|timepoint) + (1|adjmfc.group) + (1|celltype:timepoint)
CD36	0	0.909054	0.00208996	2.31872e-11	0.00820644	0.00205875	0.000199973	0.0783905	~ age + (1|sex) + (1|subjectid) + (1|celltype) + (1|timepoint) + (1|adjmfc.group) + (1|celltype:timepoint)
SEMA3C	0.0518134	0.494884	0	1.10103e-10	0.0260309	0.012258	0.0113615	0.403653	~ age + (1|sex) + (1|subjectid) + (1|celltype) + (1|timepoint) + (1|adjmfc.group) + (1|celltype:timepoint)
HGF	0.00824805	0.580073	0.0106535	0	0.0243842	0.00230093	0.00649142	0.367849	~ age + (1|sex) + (1|subjectid) + (1|celltype) + (1|timepoint) + (1|adjmfc.group) + (1|celltype:timepoint)
KIAA1324L	0.00914114	0.410841	0	5.15926e-11	0.0633919	0	0.00154926	0.515077	~ age + (1|sex) + (1|subjectid) + (1|celltype) + (1|timepoint) + (1|adjmfc.group) + (1|celltype:timepoint)
AC005076.5	0.000316507	0.217531	0	0	0.0427758	0.00047234	0.00713266	0.731771	~ age + (1|sex) + (1|subjectid) + (1|celltype) + (1|timepoint) + (1|adjmfc.group) + (1|celltype:timepoint)
DMTF1	1.29161e-10	0.15875	0	0	0.0113218	8.52627e-10	4.86489e-06	0.829923	~ age + (1|sex) + (1|subjectid) + (1|celltype) + (1|timepoint) + (1|adjmfc.group) + (1|celltype:timepoint)
TMEM243	0.00182174	0.744867	0	0.000151714	0.00600462	0.00106697	0.000105025	0.245983	~ age + (1|sex) + (1|subjectid) + (1|celltype) + (1|timepoint) + (1|adjmfc.group) + (1|celltype:timepoint)
TP53TG1	0.00632954	0.477916	0.00274479	0	0.0385124	0.00723478	0.00178441	0.465478	~ age + (1|sex) + (1|subjectid) + (1|celltype) + (1|timepoint) + (1|adjmfc.group) + (1|celltype:timepoint)
CROT	0	0.20099	0	0.00249678	0.00453106	1.85656e-10	0.000103089	0.791879	~ age + (1|sex) + (1|subjectid) + (1|celltype) + (1|timepoint) + (1|adjmfc.group) + (1|celltype:timepoint)
ABCB4	0.00786115	0.780281	0.00326238	0	0.00443831	0.00161479	0.00393808	0.198604	~ age + (1|sex) + (1|subjectid) + (1|celltype) + (1|timepoint) + (1|adjmfc.group) + (1|celltype:timepoint)
ABCB1	0.0131323	0.700576	0.00284439	0	0.00738517	0	0.00127533	0.274787	~ age + (1|sex) + (1|subjectid) + (1|celltype) + (1|timepoint) + (1|adjmfc.group) + (1|celltype:timepoint)
RUNDC3B	0.014265	0.395742	0.0204352	0	0.0433979	0.00446661	0.00285678	0.518837	~ age + (1|sex) + (1|subjectid) + (1|celltype) + (1|timepoint) + (1|adjmfc.group) + (1|celltype:timepoint)
SLC25A40	0	0.15283	0.0208298	0	0	0	3.86357e-08	0.82634	~ age + (1|sex) + (1|subjectid) + (1|celltype) + (1|timepoint) + (1|adjmfc.group) + (1|celltype:timepoint)
DBF4	0.00310833	0.431016	0	0	0.0451375	0	0.00018557	0.520553	~ age + (1|sex) + (1|subjectid) + (1|celltype) + (1|timepoint) + (1|adjmfc.group) + (1|celltype:timepoint)
SRI	1.81407e-09	0.206714	0.0135686	2.93156e-06	0.155046	2.22948e-09	0.000754641	0.623914	~ age + (1|sex) + (1|subjectid) + (1|celltype) + (1|timepoint) + (1|adjmfc.group) + (1|celltype:timepoint)
STEAP4	4.13636e-10	0.493207	0.000490139	0	0.0342745	0.0189429	0.00462126	0.448464	~ age + (1|sex) + (1|subjectid) + (1|celltype) + (1|timepoint) + (1|adjmfc.group) + (1|celltype:timepoint)
GTPBP10	0.00612434	0.251373	0	0.00199687	0.032184	0	0.000932002	0.70739	~ age + (1|sex) + (1|subjectid) + (1|celltype) + (1|timepoint) + (1|adjmfc.group) + (1|celltype:timepoint)
CDK14	0.00296346	0.661706	0	0	0.0151541	0.00367957	0.00676203	0.309735	~ age + (1|sex) + (1|subjectid) + (1|celltype) + (1|timepoint) + (1|adjmfc.group) + (1|celltype:timepoint)
FZD1	0.0112227	0.625716	0	0.000103749	0.0182673	0.00735263	0.0117093	0.325628	~ age + (1|sex) + (1|subjectid) + (1|celltype) + (1|timepoint) + (1|adjmfc.group) + (1|celltype:timepoint)
MTERF	0.000128716	0.161226	0	1.23737e-10	0	0	0.00136335	0.837282	~ age + (1|sex) + (1|subjectid) + (1|celltype) + (1|timepoint) + (1|adjmfc.group) + (1|celltype:timepoint)
AKAP9	0.113978	0.403456	0.0101277	0	0.0252434	0.0111998	0.000874641	0.43512	~ age + (1|sex) + (1|subjectid) + (1|celltype) + (1|timepoint) + (1|adjmfc.group) + (1|celltype:timepoint)
CYP51A1	0.0520286	0.388647	0	1.512e-10	0.0325228	0.0162109	0.00988991	0.500701	~ age + (1|sex) + (1|subjectid) + (1|celltype) + (1|timepoint) + (1|adjmfc.group) + (1|celltype:timepoint)
KRIT1	0.0164527	0.181979	0	0.000941948	0.00305351	0.00632341	0.00309017	0.788159	~ age + (1|sex) + (1|subjectid) + (1|celltype) + (1|timepoint) + (1|adjmfc.group) + (1|celltype:timepoint)
ANKIB1	0.0174664	0.0428094	0	0.00320376	7.92571e-09	0.00176055	0.00060601	0.934154	~ age + (1|sex) + (1|subjectid) + (1|celltype) + (1|timepoint) + (1|adjmfc.group) + (1|celltype:timepoint)
GATAD1	0.0311624	0.100692	0.00351542	0.00119914	0.0151316	0.000611496	0.00123353	0.846454	~ age + (1|sex) + (1|subjectid) + (1|celltype) + (1|timepoint) + (1|adjmfc.group) + (1|celltype:timepoint)
PEX1	0	0.174844	0	0	0.00392485	0	0.00208061	0.81915	~ age + (1|sex) + (1|subjectid) + (1|celltype) + (1|timepoint) + (1|adjmfc.group) + (1|celltype:timepoint)
RBM48	0.01478	0.349125	0	1.49823e-10	0.0121367	0.00444523	0.000585266	0.618928	~ age + (1|sex) + (1|subjectid) + (1|celltype) + (1|timepoint) + (1|adjmfc.group) + (1|celltype:timepoint)
FAM133B	0.0520149	0.362586	0	0	0.0851595	0.0392528	0.00301189	0.457975	~ age + (1|sex) + (1|subjectid) + (1|celltype) + (1|timepoint) + (1|adjmfc.group) + (1|celltype:timepoint)
CDK6	0.00719758	0.332286	0	0.0102273	0.0179938	0.000479957	0.000626084	0.63119	~ age + (1|sex) + (1|subjectid) + (1|celltype) + (1|timepoint) + (1|adjmfc.group) + (1|celltype:timepoint)
SAMD9	0.0219457	0.472231	0.0148226	0.0360571	0.0525684	0.00725922	0.00215971	0.392956	~ age + (1|sex) + (1|subjectid) + (1|celltype) + (1|timepoint) + (1|adjmfc.group) + (1|celltype:timepoint)
SAMD9L	0.127	0.210443	0.0277277	0.00720896	0.0718601	0.0969545	0.00568757	0.453117	~ age + (1|sex) + (1|subjectid) + (1|celltype) + (1|timepoint) + (1|adjmfc.group) + (1|celltype:timepoint)
CCDC132	0.00232781	0.0228462	0.000794215	0.00234827	0	0.0152289	3.66605e-05	0.956418	~ age + (1|sex) + (1|subjectid) + (1|celltype) + (1|timepoint) + (1|adjmfc.group) + (1|celltype:timepoint)
GNG11	0.00158816	0.313174	0.00751743	3.04979e-10	0.00410049	0.00142339	0.000233328	0.671963	~ age + (1|sex) + (1|subjectid) + (1|celltype) + (1|timepoint) + (1|adjmfc.group) + (1|celltype:timepoint)
BET1	0.0109438	0.076948	0	0.00907336	0.0346071	0.0400409	0.000489955	0.827897	~ age + (1|sex) + (1|subjectid) + (1|celltype) + (1|timepoint) + (1|adjmfc.group) + (1|celltype:timepoint)
CASD1	0.0427953	0.0928705	0.0190051	0.012604	0.00578318	0	1.44692e-09	0.826942	~ age + (1|sex) + (1|subjectid) + (1|celltype) + (1|timepoint) + (1|adjmfc.group) + (1|celltype:timepoint)
SGCE	0.0234037	0.601934	4.59656e-10	0	0.0166967	0.00907393	0.0068213	0.34207	~ age + (1|sex) + (1|subjectid) + (1|celltype) + (1|timepoint) + (1|adjmfc.group) + (1|celltype:timepoint)
PEG10	0.0272003	0.661708	0.00784652	0	0.0165305	0.00302805	0.0054915	0.278195	~ age + (1|sex) + (1|subjectid) + (1|celltype) + (1|timepoint) + (1|adjmfc.group) + (1|celltype:timepoint)
PPP1R9A	0.0458068	0.554771	0	0	0.0286645	0.00519209	0.0174044	0.348161	~ age + (1|sex) + (1|subjectid) + (1|celltype) + (1|timepoint) + (1|adjmfc.group) + (1|celltype:timepoint)
PON2	0.00264628	0.571627	0.0135547	0	0.00262002	0	0.00127847	0.408274	~ age + (1|sex) + (1|subjectid) + (1|celltype) + (1|timepoint) + (1|adjmfc.group) + (1|celltype:timepoint)
PDK4	0.00468773	0.669079	0.00366825	0.00176576	0.0235895	0.00231559	0.0114656	0.283428	~ age + (1|sex) + (1|subjectid) + (1|celltype) + (1|timepoint) + (1|adjmfc.group) + (1|celltype:timepoint)
AC002451.3	0.053762	0.451673	0.00216706	0	0.0372103	0.0083519	0.0126455	0.43419	~ age + (1|sex) + (1|subjectid) + (1|celltype) + (1|timepoint) + (1|adjmfc.group) + (1|celltype:timepoint)
SLC25A13	0.00117382	0.187382	1.02746e-08	0.00227396	0.0102266	0.00061926	0.00184492	0.79648	~ age + (1|sex) + (1|subjectid) + (1|celltype) + (1|timepoint) + (1|adjmfc.group) + (1|celltype:timepoint)
SHFM1	0.00258267	0.584203	0.0103872	0.0102722	0.0632032	0.0144822	1.88339e-05	0.314851	~ age + (1|sex) + (1|subjectid) + (1|celltype) + (1|timepoint) + (1|adjmfc.group) + (1|celltype:timepoint)
ACN9	0.016221	0.336966	0.0045002	4.20916e-09	0.0106779	0.0287278	0.0101038	0.592803	~ age + (1|sex) + (1|subjectid) + (1|celltype) + (1|timepoint) + (1|adjmfc.group) + (1|celltype:timepoint)
ASNS	0	0.51581	0.00652601	0	0.0184433	0	0.00118732	0.458033	~ age + (1|sex) + (1|subjectid) + (1|celltype) + (1|timepoint) + (1|adjmfc.group) + (1|celltype:timepoint)
LMTK2	0	0.133506	0	0	0.0207197	0.0042428	0.0182694	0.823262	~ age + (1|sex) + (1|subjectid) + (1|celltype) + (1|timepoint) + (1|adjmfc.group) + (1|celltype:timepoint)
TECPR1	0.0380453	0.421978	0	4.16645e-10	0.00820242	0.0289513	0.00788829	0.494934	~ age + (1|sex) + (1|subjectid) + (1|celltype) + (1|timepoint) + (1|adjmfc.group) + (1|celltype:timepoint)
BRI3	0	0.89113	0	0	0.024868	0	0.00133041	0.0826721	~ age + (1|sex) + (1|subjectid) + (1|celltype) + (1|timepoint) + (1|adjmfc.group) + (1|celltype:timepoint)
TRRAP	4.81848e-10	0.100923	0	0	0.00363849	0	8.69001e-05	0.895352	~ age + (1|sex) + (1|subjectid) + (1|celltype) + (1|timepoint) + (1|adjmfc.group) + (1|celltype:timepoint)
AC004893.11	0.00372943	0.251825	0	0.00105345	0.0129813	0	0.000657811	0.729753	~ age + (1|sex) + (1|subjectid) + (1|celltype) + (1|timepoint) + (1|adjmfc.group) + (1|celltype:timepoint)
SMURF1	0.0293848	0.155769	0	0.00886195	0.02472	0.00462528	0.0163257	0.760314	~ age + (1|sex) + (1|subjectid) + (1|celltype) + (1|timepoint) + (1|adjmfc.group) + (1|celltype:timepoint)
ARPC1A	0.075851	0.355488	0	0.00174075	0.00836595	0	0.0088976	0.549657	~ age + (1|sex) + (1|subjectid) + (1|celltype) + (1|timepoint) + (1|adjmfc.group) + (1|celltype:timepoint)
ARPC1B	0.0673098	0.855855	0.000925563	2.14852e-10	0.00922658	0	0.00148996	0.0651929	~ age + (1|sex) + (1|subjectid) + (1|celltype) + (1|timepoint) + (1|adjmfc.group) + (1|celltype:timepoint)
PDAP1	0	0.333712	0	0	0.00456149	0.0157573	0.00851244	0.637456	~ age + (1|sex) + (1|subjectid) + (1|celltype) + (1|timepoint) + (1|adjmfc.group) + (1|celltype:timepoint)
BUD31	2.10034e-07	0.44221	0	0.000216689	0.0437235	0.0123302	0.00245316	0.499066	~ age + (1|sex) + (1|subjectid) + (1|celltype) + (1|timepoint) + (1|adjmfc.group) + (1|celltype:timepoint)
PTCD1	0.0125141	0.0937603	0.0050164	5.73008e-05	0.00187811	0.00406655	0.00896165	0.873746	~ age + (1|sex) + (1|subjectid) + (1|celltype) + (1|timepoint) + (1|adjmfc.group) + (1|celltype:timepoint)
CPSF4	0.0329599	0.0931272	0	0.00744333	0.00242353	0	0.00665614	0.85739	~ age + (1|sex) + (1|subjectid) + (1|celltype) + (1|timepoint) + (1|adjmfc.group) + (1|celltype:timepoint)
ATP5J2	0.104868	0.67794	0	0.00414463	0.0153735	0	0.00404406	0.193631	~ age + (1|sex) + (1|subjectid) + (1|celltype) + (1|timepoint) + (1|adjmfc.group) + (1|celltype:timepoint)
ZNF789	0.00112052	0.272614	0.0113981	1.16361e-09	0	0.00195881	0.000856564	0.712052	~ age + (1|sex) + (1|subjectid) + (1|celltype) + (1|timepoint) + (1|adjmfc.group) + (1|celltype:timepoint)
ZNF394	0.0360358	0.266442	0.00532263	0.00156759	0.0723943	0.0189991	0.00232423	0.596914	~ age + (1|sex) + (1|subjectid) + (1|celltype) + (1|timepoint) + (1|adjmfc.group) + (1|celltype:timepoint)
ZKSCAN5	0	0.14643	0.0206239	0	0.0122854	0.00789799	0.00455291	0.80821	~ age + (1|sex) + (1|subjectid) + (1|celltype) + (1|timepoint) + (1|adjmfc.group) + (1|celltype:timepoint)
FAM200A	0	0.233403	0	1.08919e-10	0.0330208	0.00840905	0.00240498	0.722762	~ age + (1|sex) + (1|subjectid) + (1|celltype) + (1|timepoint) + (1|adjmfc.group) + (1|celltype:timepoint)
ZNF655	0	0.188689	7.68079e-10	0	0.0863619	0.0104975	0.000743256	0.713709	~ age + (1|sex) + (1|subjectid) + (1|celltype) + (1|timepoint) + (1|adjmfc.group) + (1|celltype:timepoint)
GS1-259H13.2	0.0449061	0.449816	0.0156647	0	0.0322161	0.00214746	0.00306271	0.452187	~ age + (1|sex) + (1|subjectid) + (1|celltype) + (1|timepoint) + (1|adjmfc.group) + (1|celltype:timepoint)
ZSCAN25	0.00740067	0.103561	0.000822648	0	0.0112042	0.00135158	0.00621593	0.869444	~ age + (1|sex) + (1|subjectid) + (1|celltype) + (1|timepoint) + (1|adjmfc.group) + (1|celltype:timepoint)
CYP3A5	0.0119013	0.430507	0.0217698	9.68906e-11	0.00371444	0	1.70146e-05	0.53209	~ age + (1|sex) + (1|subjectid) + (1|celltype) + (1|timepoint) + (1|adjmfc.group) + (1|celltype:timepoint)
TRIM4	0.0309675	0.290142	3.78361e-10	0.00386046	0.00244954	0.00531952	0.00222309	0.665038	~ age + (1|sex) + (1|subjectid) + (1|celltype) + (1|timepoint) + (1|adjmfc.group) + (1|celltype:timepoint)
ZKSCAN1	0.0823835	0.214718	0	0	0.0130518	0.0133658	0.00330171	0.673179	~ age + (1|sex) + (1|subjectid) + (1|celltype) + (1|timepoint) + (1|adjmfc.group) + (1|celltype:timepoint)
ZSCAN21	0	0.236297	0	1.58659e-09	0.0167939	0.0208227	0.000255488	0.725831	~ age + (1|sex) + (1|subjectid) + (1|celltype) + (1|timepoint) + (1|adjmfc.group) + (1|celltype:timepoint)
ZNF3	0	0.121053	0	0	0	0.00685707	0.00107974	0.87101	~ age + (1|sex) + (1|subjectid) + (1|celltype) + (1|timepoint) + (1|adjmfc.group) + (1|celltype:timepoint)
COPS6	0.0150737	0.303096	0	3.67884e-09	0.0219784	0	0.00202061	0.657831	~ age + (1|sex) + (1|subjectid) + (1|celltype) + (1|timepoint) + (1|adjmfc.group) + (1|celltype:timepoint)
MCM7	0.000200785	0.327204	0.0258016	0	1.44858e-10	0	1.65902e-06	0.646792	~ age + (1|sex) + (1|subjectid) + (1|celltype) + (1|timepoint) + (1|adjmfc.group) + (1|celltype:timepoint)
AP4M1	0.00711775	0.119132	0.0195243	0	0.00208374	0	3.87197e-06	0.852139	~ age + (1|sex) + (1|subjectid) + (1|celltype) + (1|timepoint) + (1|adjmfc.group) + (1|celltype:timepoint)
TAF6	0	0.162629	0	0.00209484	0.0034709	0	0.000219097	0.831586	~ age + (1|sex) + (1|subjectid) + (1|celltype) + (1|timepoint) + (1|adjmfc.group) + (1|celltype:timepoint)
CNPY4	0	0.374672	0.0150233	1.9532e-08	0.000791936	0	0.000614845	0.608898	~ age + (1|sex) + (1|subjectid) + (1|celltype) + (1|timepoint) + (1|adjmfc.group) + (1|celltype:timepoint)
MBLAC1	0.012751	0.330844	0.00976776	0.00154897	0.014059	0.000396585	0.0115295	0.619103	~ age + (1|sex) + (1|subjectid) + (1|celltype) + (1|timepoint) + (1|adjmfc.group) + (1|celltype:timepoint)
LAMTOR4	0.0231659	0.858278	0.00243489	0	0.0137873	0.0063903	0.00179892	0.0941443	~ age + (1|sex) + (1|subjectid) + (1|celltype) + (1|timepoint) + (1|adjmfc.group) + (1|celltype:timepoint)
C7orf43	0.01713	0.0467772	0	0	0	0	0.00143027	0.934662	~ age + (1|sex) + (1|subjectid) + (1|celltype) + (1|timepoint) + (1|adjmfc.group) + (1|celltype:timepoint)
GAL3ST4	2.22541e-09	0.455375	0.000487811	0	0.0575816	0.00609147	0.006031	0.474433	~ age + (1|sex) + (1|subjectid) + (1|celltype) + (1|timepoint) + (1|adjmfc.group) + (1|celltype:timepoint)
GPC2	0.00643047	0.354788	0	0	0.0495262	0.00374174	0.0029302	0.582583	~ age + (1|sex) + (1|subjectid) + (1|celltype) + (1|timepoint) + (1|adjmfc.group) + (1|celltype:timepoint)
STAG3	0.0110408	0.579625	1.04437e-10	1.34527e-10	0.0264883	0.00395875	0.000641815	0.378245	~ age + (1|sex) + (1|subjectid) + (1|celltype) + (1|timepoint) + (1|adjmfc.group) + (1|celltype:timepoint)
GATS	0.0304541	0.399631	0.00852028	6.03822e-10	0.0556996	0.00711025	0.00930221	0.489282	~ age + (1|sex) + (1|subjectid) + (1|celltype) + (1|timepoint) + (1|adjmfc.group) + (1|celltype:timepoint)
PVRIG	0.0292693	0.506898	3.34166e-10	0	0.0367304	0.0118421	0.0109699	0.404291	~ age + (1|sex) + (1|subjectid) + (1|celltype) + (1|timepoint) + (1|adjmfc.group) + (1|celltype:timepoint)
SPDYE3	0.063089	0.303876	0.00837968	2.08257e-05	0.06175	0.00577867	0.000725222	0.55638	~ age + (1|sex) + (1|subjectid) + (1|celltype) + (1|timepoint) + (1|adjmfc.group) + (1|celltype:timepoint)
PILRB	0	0.59103	0	7.38646e-09	0.091452	1.19242e-10	0.00167397	0.315844	~ age + (1|sex) + (1|subjectid) + (1|celltype) + (1|timepoint) + (1|adjmfc.group) + (1|celltype:timepoint)
PILRA	0.000264946	0.91811	0.00430487	0.00022806	0	0.000914143	0.000696028	0.0754818	~ age + (1|sex) + (1|subjectid) + (1|celltype) + (1|timepoint) + (1|adjmfc.group) + (1|celltype:timepoint)
ZCWPW1	3.87014e-05	0.331976	1.1996e-10	4.33583e-10	0.0133061	0.000465533	3.7733e-05	0.654176	~ age + (1|sex) + (1|subjectid) + (1|celltype) + (1|timepoint) + (1|adjmfc.group) + (1|celltype:timepoint)
MEPCE	0	0.133694	0	5.35652e-10	0.0242885	0.000110314	3.2361e-06	0.841904	~ age + (1|sex) + (1|subjectid) + (1|celltype) + (1|timepoint) + (1|adjmfc.group) + (1|celltype:timepoint)
PPP1R35	0.0164685	0.335276	0	0	0.00758881	0	0.000237594	0.640429	~ age + (1|sex) + (1|subjectid) + (1|celltype) + (1|timepoint) + (1|adjmfc.group) + (1|celltype:timepoint)
TSC22D4	0.0428755	0.470307	0	0	0.049017	0.0175338	0.00195846	0.418308	~ age + (1|sex) + (1|subjectid) + (1|celltype) + (1|timepoint) + (1|adjmfc.group) + (1|celltype:timepoint)
AGFG2	0	0.477747	0.00218853	0	0.0264837	0.00581716	0.00108324	0.48668	~ age + (1|sex) + (1|subjectid) + (1|celltype) + (1|timepoint) + (1|adjmfc.group) + (1|celltype:timepoint)
LRCH4	1.56706e-10	0.298434	0	0.00181563	0.0222614	0.0121325	0.00738391	0.657972	~ age + (1|sex) + (1|subjectid) + (1|celltype) + (1|timepoint) + (1|adjmfc.group) + (1|celltype:timepoint)
PCOLCE	0.0214178	0.320826	0.0055199	3.13834e-10	0.0156304	0.00651589	0.00589199	0.624198	~ age + (1|sex) + (1|subjectid) + (1|celltype) + (1|timepoint) + (1|adjmfc.group) + (1|celltype:timepoint)
MOSPD3	0	0.16354	0.0122682	0	0	0.00825731	0.0014921	0.814443	~ age + (1|sex) + (1|subjectid) + (1|celltype) + (1|timepoint) + (1|adjmfc.group) + (1|celltype:timepoint)
TFR2	0.0176791	0.403727	0.00762899	0	0.0247076	1.59372e-07	0.00857673	0.537681	~ age + (1|sex) + (1|subjectid) + (1|celltype) + (1|timepoint) + (1|adjmfc.group) + (1|celltype:timepoint)
GNB2	0.0287601	0.731899	0	0	0.0204099	0.00102431	0.000875858	0.217031	~ age + (1|sex) + (1|subjectid) + (1|celltype) + (1|timepoint) + (1|adjmfc.group) + (1|celltype:timepoint)
GIGYF1	0	0.185061	0	0	0.0313483	0.00461619	0.00112375	0.777851	~ age + (1|sex) + (1|subjectid) + (1|celltype) + (1|timepoint) + (1|adjmfc.group) + (1|celltype:timepoint)
POP7	0	0.225156	1.90133e-10	0	0.00658212	0	0.00038736	0.767874	~ age + (1|sex) + (1|subjectid) + (1|celltype) + (1|timepoint) + (1|adjmfc.group) + (1|celltype:timepoint)
SLC12A9	0.0167192	0.515014	0	1.08794e-09	0.00799255	0.00222264	0.000314726	0.457737	~ age + (1|sex) + (1|subjectid) + (1|celltype) + (1|timepoint) + (1|adjmfc.group) + (1|celltype:timepoint)
RP11-126L15.4	0.0570618	0.367046	0.0170903	2.037e-10	0.0465671	0.00931305	0.00794969	0.494972	~ age + (1|sex) + (1|subjectid) + (1|celltype) + (1|timepoint) + (1|adjmfc.group) + (1|celltype:timepoint)
TRIP6	0	0.260722	0.0102774	0	0.0448942	0	0.0203925	0.663714	~ age + (1|sex) + (1|subjectid) + (1|celltype) + (1|timepoint) + (1|adjmfc.group) + (1|celltype:timepoint)
SRRT	0.00780851	0.209275	0	4.67837e-08	3.35214e-10	0	0.00309851	0.779818	~ age + (1|sex) + (1|subjectid) + (1|celltype) + (1|timepoint) + (1|adjmfc.group) + (1|celltype:timepoint)
MUC12	0.063602	0.480284	0.00245126	0	0.0294498	0.0031768	0.00902081	0.412016	~ age + (1|sex) + (1|subjectid) + (1|celltype) + (1|timepoint) + (1|adjmfc.group) + (1|celltype:timepoint)
RP11-395B7.4	0.0546066	0.475264	2.3753e-09	0	0.0172311	0	0.00538073	0.447517	~ age + (1|sex) + (1|subjectid) + (1|celltype) + (1|timepoint) + (1|adjmfc.group) + (1|celltype:timepoint)
TRIM56	0.115294	0.276738	0	0.00236624	0.0207013	0.00527797	8.19194e-05	0.57954	~ age + (1|sex) + (1|subjectid) + (1|celltype) + (1|timepoint) + (1|adjmfc.group) + (1|celltype:timepoint)
AP1S1	0.00827436	0.170829	0	0	0	0.00135358	0.0100979	0.809445	~ age + (1|sex) + (1|subjectid) + (1|celltype) + (1|timepoint) + (1|adjmfc.group) + (1|celltype:timepoint)
PLOD3	0.000442714	0.272342	0.00482562	0.00145044	0.00757567	0	1.302e-05	0.713351	~ age + (1|sex) + (1|subjectid) + (1|celltype) + (1|timepoint) + (1|adjmfc.group) + (1|celltype:timepoint)
ZNHIT1	0.023903	0.508677	0.00233127	0.00413229	0.0154836	0	0.00204093	0.443432	~ age + (1|sex) + (1|subjectid) + (1|celltype) + (1|timepoint) + (1|adjmfc.group) + (1|celltype:timepoint)
CLDN15	0.00452399	0.184123	0	0.00395939	0.00138582	2.72783e-10	0.00138932	0.804619	~ age + (1|sex) + (1|subjectid) + (1|celltype) + (1|timepoint) + (1|adjmfc.group) + (1|celltype:timepoint)
FIS1	0.000422806	0.331494	0.000120841	0	0.126544	0.0161494	0.0062788	0.518991	~ age + (1|sex) + (1|subjectid) + (1|celltype) + (1|timepoint) + (1|adjmfc.group) + (1|celltype:timepoint)
RABL5	0.00345256	0.288838	0.00697779	0.0031852	0.017815	0.00893956	0.00104339	0.669748	~ age + (1|sex) + (1|subjectid) + (1|celltype) + (1|timepoint) + (1|adjmfc.group) + (1|celltype:timepoint)
CUX1	0	0.74962	0	0	0	0.00302678	1.59672e-05	0.247337	~ age + (1|sex) + (1|subjectid) + (1|celltype) + (1|timepoint) + (1|adjmfc.group) + (1|celltype:timepoint)
SH2B2	0	0.715145	0.00273295	0	0.0085561	0.000701022	0.00471382	0.268151	~ age + (1|sex) + (1|subjectid) + (1|celltype) + (1|timepoint) + (1|adjmfc.group) + (1|celltype:timepoint)
PRKRIP1	0.00987802	0.0578519	0	0	0.0122901	0	0.00120262	0.918777	~ age + (1|sex) + (1|subjectid) + (1|celltype) + (1|timepoint) + (1|adjmfc.group) + (1|celltype:timepoint)
ORAI2	0.00973604	0.752964	3.38444e-09	0	0.000738122	0	0.00117631	0.235386	~ age + (1|sex) + (1|subjectid) + (1|celltype) + (1|timepoint) + (1|adjmfc.group) + (1|celltype:timepoint)
ALKBH4	0.000159304	0.0273592	0.0154648	1.05478e-09	0	0	0.00287494	0.954142	~ age + (1|sex) + (1|subjectid) + (1|celltype) + (1|timepoint) + (1|adjmfc.group) + (1|celltype:timepoint)
LRWD1	0.00554744	0.242596	0	9.76096e-07	0.0436775	4.88562e-08	0.000890404	0.707288	~ age + (1|sex) + (1|subjectid) + (1|celltype) + (1|timepoint) + (1|adjmfc.group) + (1|celltype:timepoint)
POLR2J	0.0774923	0.265636	0	0.00228818	0.0627347	0.00206676	0.000100695	0.589681	~ age + (1|sex) + (1|subjectid) + (1|celltype) + (1|timepoint) + (1|adjmfc.group) + (1|celltype:timepoint)
RASA4B	0.00401782	0.39361	0.00236771	0	0.0425509	0.00660567	0.0120475	0.538801	~ age + (1|sex) + (1|subjectid) + (1|celltype) + (1|timepoint) + (1|adjmfc.group) + (1|celltype:timepoint)
POLR2J3	0.288543	0.38131	0	0.0516474	0.104869	0.00649753	0.00926872	0.157864	~ age + (1|sex) + (1|subjectid) + (1|celltype) + (1|timepoint) + (1|adjmfc.group) + (1|celltype:timepoint)
SPDYE2	0.0951872	0.342243	0.00597524	0	0.0849909	0.00489281	0.00204895	0.464662	~ age + (1|sex) + (1|subjectid) + (1|celltype) + (1|timepoint) + (1|adjmfc.group) + (1|celltype:timepoint)
RASA4	0.0806202	0.478631	0	0	0.0497055	0.0127503	0.00998128	0.368312	~ age + (1|sex) + (1|subjectid) + (1|celltype) + (1|timepoint) + (1|adjmfc.group) + (1|celltype:timepoint)
POLR2J2	0.0337872	0.1523	0.00580519	1.97698e-09	0.0424795	0.00239575	0.00376139	0.759471	~ age + (1|sex) + (1|subjectid) + (1|celltype) + (1|timepoint) + (1|adjmfc.group) + (1|celltype:timepoint)
FAM185A	0.0279141	0.0637431	0	0	0.0231457	0.00309085	1.44213e-06	0.882105	~ age + (1|sex) + (1|subjectid) + (1|celltype) + (1|timepoint) + (1|adjmfc.group) + (1|celltype:timepoint)
FBXL13	0.0124006	0.396309	0	0	0.036362	0.00346032	0.00753638	0.543932	~ age + (1|sex) + (1|subjectid) + (1|celltype) + (1|timepoint) + (1|adjmfc.group) + (1|celltype:timepoint)
ARMC10	0.00784095	0.197225	0	0	0.0257761	1.12162e-10	0.00312357	0.766035	~ age + (1|sex) + (1|subjectid) + (1|celltype) + (1|timepoint) + (1|adjmfc.group) + (1|celltype:timepoint)
NAPEPLD	0.0604562	0.179528	0.000690163	0	0.0300296	0.0308292	5.71314e-05	0.698409	~ age + (1|sex) + (1|subjectid) + (1|celltype) + (1|timepoint) + (1|adjmfc.group) + (1|celltype:timepoint)
PMPCB	0.0213514	0.311322	0	0.000419737	0.00880555	0.00718035	0.00341922	0.647502	~ age + (1|sex) + (1|subjectid) + (1|celltype) + (1|timepoint) + (1|adjmfc.group) + (1|celltype:timepoint)
DNAJC2	0.0391319	0.194855	0.0149903	1.38109e-10	0.00860701	0.0100722	0.000846591	0.731497	~ age + (1|sex) + (1|subjectid) + (1|celltype) + (1|timepoint) + (1|adjmfc.group) + (1|celltype:timepoint)
PSMC2	0.0241715	0.250724	0.0196246	7.63797e-06	0.00588397	0.00243327	0.00310448	0.694051	~ age + (1|sex) + (1|subjectid) + (1|celltype) + (1|timepoint) + (1|adjmfc.group) + (1|celltype:timepoint)
ORC5	0.0149059	0.172742	0.0185465	3.55243e-10	3.31284e-10	1.77391e-10	0.000256114	0.79355	~ age + (1|sex) + (1|subjectid) + (1|celltype) + (1|timepoint) + (1|adjmfc.group) + (1|celltype:timepoint)
RP11-325F22.2	0.0022367	0.365444	0.00248947	3.01025e-07	0.0161995	0	0.000125022	0.613505	~ age + (1|sex) + (1|subjectid) + (1|celltype) + (1|timepoint) + (1|adjmfc.group) + (1|celltype:timepoint)
LINC01004	0.00401588	0.230807	0	0	0.05019	0	0.00160566	0.713382	~ age + (1|sex) + (1|subjectid) + (1|celltype) + (1|timepoint) + (1|adjmfc.group) + (1|celltype:timepoint)
KMT2E-AS1	0.134273	0.297143	0.00492227	1.61733e-06	0.0545884	0.000373177	0.00347866	0.50522	~ age + (1|sex) + (1|subjectid) + (1|celltype) + (1|timepoint) + (1|adjmfc.group) + (1|celltype:timepoint)
KMT2E	4.52424e-11	0.709764	0.00166331	0	0.0443792	0.0170483	0.00121549	0.22593	~ age + (1|sex) + (1|subjectid) + (1|celltype) + (1|timepoint) + (1|adjmfc.group) + (1|celltype:timepoint)
CTB-152G17.6	0	0.259194	0.00480627	0	0.00773206	0	0.00419598	0.724071	~ age + (1|sex) + (1|subjectid) + (1|celltype) + (1|timepoint) + (1|adjmfc.group) + (1|celltype:timepoint)
SRPK2	0	0.521613	0	0.00289819	0	0.0183154	0.0018372	0.455336	~ age + (1|sex) + (1|subjectid) + (1|celltype) + (1|timepoint) + (1|adjmfc.group) + (1|celltype:timepoint)
PUS7	0.00917545	0.184753	0	1.25379e-08	0.000912382	0.00253915	0.00555494	0.797065	~ age + (1|sex) + (1|subjectid) + (1|celltype) + (1|timepoint) + (1|adjmfc.group) + (1|celltype:timepoint)
RINT1	0.00105469	0.154575	0	0	0	0	0.00133567	0.843034	~ age + (1|sex) + (1|subjectid) + (1|celltype) + (1|timepoint) + (1|adjmfc.group) + (1|celltype:timepoint)
ATXN7L1	0	0.208579	9.07293e-10	0	0.00861024	5.18548e-10	1.4988e-05	0.782796	~ age + (1|sex) + (1|subjectid) + (1|celltype) + (1|timepoint) + (1|adjmfc.group) + (1|celltype:timepoint)
CDHR3	0.00509224	0.462355	0.00471451	0	0.0390885	0.00398153	0.00745868	0.47731	~ age + (1|sex) + (1|subjectid) + (1|celltype) + (1|timepoint) + (1|adjmfc.group) + (1|celltype:timepoint)
SYPL1	0.00405312	0.817763	2.43124e-11	0	0.00683083	0.0017035	0.000360626	0.169288	~ age + (1|sex) + (1|subjectid) + (1|celltype) + (1|timepoint) + (1|adjmfc.group) + (1|celltype:timepoint)
NAMPT	0.0859739	0.742599	0.00315721	0.000389244	0.0296679	0.0080028	1.73916e-05	0.130192	~ age + (1|sex) + (1|subjectid) + (1|celltype) + (1|timepoint) + (1|adjmfc.group) + (1|celltype:timepoint)
RP11-22N19.2	0.0240454	0.432126	0	1.1627e-08	0.0311242	0.00339616	0.00850539	0.500803	~ age + (1|sex) + (1|subjectid) + (1|celltype) + (1|timepoint) + (1|adjmfc.group) + (1|celltype:timepoint)
CCDC71L	0.0295951	0.123344	0	0.00182577	0	3.20852e-07	1.89189e-05	0.845216	~ age + (1|sex) + (1|subjectid) + (1|celltype) + (1|timepoint) + (1|adjmfc.group) + (1|celltype:timepoint)
PIK3CG	0.00354473	0.379166	0.0175043	0.00162075	0.00198764	1.1256e-08	0.0061564	0.59002	~ age + (1|sex) + (1|subjectid) + (1|celltype) + (1|timepoint) + (1|adjmfc.group) + (1|celltype:timepoint)
PRKAR2B	0.019822	0.510146	0	0.00310782	0.0219882	0.00484896	0.00551196	0.434575	~ age + (1|sex) + (1|subjectid) + (1|celltype) + (1|timepoint) + (1|adjmfc.group) + (1|celltype:timepoint)
HBP1	0.0329762	0.40598	0	0	0.0659201	0.0112807	0.00145101	0.482392	~ age + (1|sex) + (1|subjectid) + (1|celltype) + (1|timepoint) + (1|adjmfc.group) + (1|celltype:timepoint)
COG5	0	0.0423009	0	0.00248545	0.0221949	0.00145981	0.00136021	0.930199	~ age + (1|sex) + (1|subjectid) + (1|celltype) + (1|timepoint) + (1|adjmfc.group) + (1|celltype:timepoint)
DUS4L	1.93972e-08	0.102968	0	9.99884e-11	0.0259922	0	0.00177081	0.869269	~ age + (1|sex) + (1|subjectid) + (1|celltype) + (1|timepoint) + (1|adjmfc.group) + (1|celltype:timepoint)
BCAP29	0.000687846	0.279229	0	0	0.0123147	0	0.00911895	0.69865	~ age + (1|sex) + (1|subjectid) + (1|celltype) + (1|timepoint) + (1|adjmfc.group) + (1|celltype:timepoint)
AC002467.7	0	0.233022	1.50149e-09	3.25459e-10	0.0536144	0.0147944	0.000147151	0.698422	~ age + (1|sex) + (1|subjectid) + (1|celltype) + (1|timepoint) + (1|adjmfc.group) + (1|celltype:timepoint)
CBLL1	0.0217551	0.368634	0	1.18132e-10	0.00181854	0	0.00859633	0.599196	~ age + (1|sex) + (1|subjectid) + (1|celltype) + (1|timepoint) + (1|adjmfc.group) + (1|celltype:timepoint)
DLD	0.00779336	0.247506	0	0	1.59888e-09	0	0.00130012	0.7434	~ age + (1|sex) + (1|subjectid) + (1|celltype) + (1|timepoint) + (1|adjmfc.group) + (1|celltype:timepoint)
LAMB1	0	0.212946	0	5.20866e-10	0.246892	0.000381675	0.00657701	0.533203	~ age + (1|sex) + (1|subjectid) + (1|celltype) + (1|timepoint) + (1|adjmfc.group) + (1|celltype:timepoint)
CTB-13F3.1	3.13393e-08	0.300629	0.00559936	0.000682154	0.039047	0.00221142	0.00591582	0.645916	~ age + (1|sex) + (1|subjectid) + (1|celltype) + (1|timepoint) + (1|adjmfc.group) + (1|celltype:timepoint)
PNPLA8	0	0.402734	1.45802e-08	0.00254341	0.00585974	0.00622006	0.000218872	0.582424	~ age + (1|sex) + (1|subjectid) + (1|celltype) + (1|timepoint) + (1|adjmfc.group) + (1|celltype:timepoint)
THAP5	0.0298228	0.277476	0	6.39872e-10	0.081362	4.22102e-10	0.00104775	0.610292	~ age + (1|sex) + (1|subjectid) + (1|celltype) + (1|timepoint) + (1|adjmfc.group) + (1|celltype:timepoint)
DNAJB9	0.212251	0.392413	0.00122031	0	0.050991	0	0.0012512	0.341874	~ age + (1|sex) + (1|subjectid) + (1|celltype) + (1|timepoint) + (1|adjmfc.group) + (1|celltype:timepoint)
IMMP2L	0.00460535	0.243684	0.0044387	0	0.000894286	0	9.3177e-07	0.746377	~ age + (1|sex) + (1|subjectid) + (1|celltype) + (1|timepoint) + (1|adjmfc.group) + (1|celltype:timepoint)
LRRN3	0	0.686504	0.00441758	0	0.0377372	0.000186026	0.00950575	0.261649	~ age + (1|sex) + (1|subjectid) + (1|celltype) + (1|timepoint) + (1|adjmfc.group) + (1|celltype:timepoint)
ZNF277	0.00864163	0.250583	1.52335e-10	0	0	0.0100279	0.000858868	0.729888	~ age + (1|sex) + (1|subjectid) + (1|celltype) + (1|timepoint) + (1|adjmfc.group) + (1|celltype:timepoint)
IFRD1	0.0418793	0.156559	0.0169825	6.42037e-10	0.113261	0.00306871	0.0145042	0.653745	~ age + (1|sex) + (1|subjectid) + (1|celltype) + (1|timepoint) + (1|adjmfc.group) + (1|celltype:timepoint)
TMEM168	0.0104118	0.157154	3.66053e-10	0	0	0.00285396	0.00174858	0.827831	~ age + (1|sex) + (1|subjectid) + (1|celltype) + (1|timepoint) + (1|adjmfc.group) + (1|celltype:timepoint)
C7orf60	0.045617	0.0260428	0	1.03884e-10	0	3.96793e-05	0.00117672	0.927124	~ age + (1|sex) + (1|subjectid) + (1|celltype) + (1|timepoint) + (1|adjmfc.group) + (1|celltype:timepoint)
LINC00998	0.00156177	0.16984	0	0.00139926	0.0413265	0.0334806	0.00617355	0.746219	~ age + (1|sex) + (1|subjectid) + (1|celltype) + (1|timepoint) + (1|adjmfc.group) + (1|celltype:timepoint)
MDFIC	0.00533957	0.58209	0	2.16819e-10	0.0103319	2.71018e-09	0.000149098	0.40209	~ age + (1|sex) + (1|subjectid) + (1|celltype) + (1|timepoint) + (1|adjmfc.group) + (1|celltype:timepoint)
TFEC	0.00163436	0.740568	6.64084e-08	0	0.00164454	0.00411152	0.00240796	0.249634	~ age + (1|sex) + (1|subjectid) + (1|celltype) + (1|timepoint) + (1|adjmfc.group) + (1|celltype:timepoint)
TES	0	0.603201	0.0138063	0	0.0249752	0.00134655	0.00273545	0.353936	~ age + (1|sex) + (1|subjectid) + (1|celltype) + (1|timepoint) + (1|adjmfc.group) + (1|celltype:timepoint)
CAPZA2	0.0596051	0.782133	0	0.00270948	0.00698137	0	0.000115481	0.148455	~ age + (1|sex) + (1|subjectid) + (1|celltype) + (1|timepoint) + (1|adjmfc.group) + (1|celltype:timepoint)
ST7	0.00861088	0.361295	0.0163654	0	0.0274041	0.000455752	0.00711132	0.578757	~ age + (1|sex) + (1|subjectid) + (1|celltype) + (1|timepoint) + (1|adjmfc.group) + (1|celltype:timepoint)
NAA38	0.0334131	0.263387	0	0	0.0637126	0.00102825	0.00198107	0.636478	~ age + (1|sex) + (1|subjectid) + (1|celltype) + (1|timepoint) + (1|adjmfc.group) + (1|celltype:timepoint)
ING3	0.0574973	0.146232	0	0	0.0658434	0.0178017	0.00124644	0.71138	~ age + (1|sex) + (1|subjectid) + (1|celltype) + (1|timepoint) + (1|adjmfc.group) + (1|celltype:timepoint)
CPED1	0	0.674385	0.0104547	0	0.0158531	0.00528698	0.00228981	0.291731	~ age + (1|sex) + (1|subjectid) + (1|celltype) + (1|timepoint) + (1|adjmfc.group) + (1|celltype:timepoint)
FAM3C	0.00631778	0.645354	1.91219e-10	0	0.00410518	0.000743534	0.00413069	0.339348	~ age + (1|sex) + (1|subjectid) + (1|celltype) + (1|timepoint) + (1|adjmfc.group) + (1|celltype:timepoint)
AASS	0.0213624	0.367745	0.00599683	1.56465e-10	0.0704381	0.00345131	0.0250621	0.505945	~ age + (1|sex) + (1|subjectid) + (1|celltype) + (1|timepoint) + (1|adjmfc.group) + (1|celltype:timepoint)
NDUFA5	0.0926712	0.404501	0	5.90139e-07	0.0186935	0.0156096	0.000604976	0.467919	~ age + (1|sex) + (1|subjectid) + (1|celltype) + (1|timepoint) + (1|adjmfc.group) + (1|celltype:timepoint)
ASB15	0.043321	0.358278	0.00790773	0	0.0506662	0.000293343	0.00281238	0.536721	~ age + (1|sex) + (1|subjectid) + (1|celltype) + (1|timepoint) + (1|adjmfc.group) + (1|celltype:timepoint)
WASL	2.07032e-10	0.0998653	0	0	0	1.38591e-10	0.00791062	0.892224	~ age + (1|sex) + (1|subjectid) + (1|celltype) + (1|timepoint) + (1|adjmfc.group) + (1|celltype:timepoint)
RP11-390E23.6	0.00110015	0.122016	0.0169755	1.60267e-09	0.0317447	0	0.00446372	0.8237	~ age + (1|sex) + (1|subjectid) + (1|celltype) + (1|timepoint) + (1|adjmfc.group) + (1|celltype:timepoint)
POT1	0.0173737	0.0814183	0.00593436	0.00280524	0	0	2.27954e-06	0.892466	~ age + (1|sex) + (1|subjectid) + (1|celltype) + (1|timepoint) + (1|adjmfc.group) + (1|celltype:timepoint)
POT1-AS1	0.0249781	0.369032	0.000611089	0.00559402	0.0408176	0.00101881	0.00888039	0.549068	~ age + (1|sex) + (1|subjectid) + (1|celltype) + (1|timepoint) + (1|adjmfc.group) + (1|celltype:timepoint)
ZNF800	0.033677	0.339032	0	0	0.013758	0	4.05405e-05	0.613493	~ age + (1|sex) + (1|subjectid) + (1|celltype) + (1|timepoint) + (1|adjmfc.group) + (1|celltype:timepoint)
GCC1	5.23708e-10	0.0718989	0.00258805	0	0.013172	0.00449032	0.00106297	0.906788	~ age + (1|sex) + (1|subjectid) + (1|celltype) + (1|timepoint) + (1|adjmfc.group) + (1|celltype:timepoint)
ARF5	0.114544	0.514993	0.00282697	0	0.129662	0.00697604	0.0159645	0.215034	~ age + (1|sex) + (1|subjectid) + (1|celltype) + (1|timepoint) + (1|adjmfc.group) + (1|celltype:timepoint)
FSCN3	0.0454894	0.407268	0.00840392	0.00402838	0.0574201	0.00182109	0.00307422	0.472495	~ age + (1|sex) + (1|subjectid) + (1|celltype) + (1|timepoint) + (1|adjmfc.group) + (1|celltype:timepoint)
SND1	0.0391859	0.378711	0.00825854	1.33639e-08	5.50842e-10	0.00160339	0.00459182	0.567649	~ age + (1|sex) + (1|subjectid) + (1|celltype) + (1|timepoint) + (1|adjmfc.group) + (1|celltype:timepoint)
RBM28	0.0646875	0.0969473	0	0	0.012976	0.0143111	0.00562873	0.805449	~ age + (1|sex) + (1|subjectid) + (1|celltype) + (1|timepoint) + (1|adjmfc.group) + (1|celltype:timepoint)
IMPDH1	0.00327371	0.649677	0	1.07504e-08	0.0119022	8.02442e-11	0.00149394	0.333653	~ age + (1|sex) + (1|subjectid) + (1|celltype) + (1|timepoint) + (1|adjmfc.group) + (1|celltype:timepoint)
HILPDA	0	0.317254	0	0.00246882	0.0145793	0.0020779	0.00527227	0.658348	~ age + (1|sex) + (1|subjectid) + (1|celltype) + (1|timepoint) + (1|adjmfc.group) + (1|celltype:timepoint)
METTL2B	0.0516145	0.0756081	0	0	0.01822	0.00928409	0.00454663	0.840727	~ age + (1|sex) + (1|subjectid) + (1|celltype) + (1|timepoint) + (1|adjmfc.group) + (1|celltype:timepoint)
RP11-212P7.2	1.4624e-08	0.069703	8.93247e-10	0.00787515	0.0249058	0.00116451	0.00113825	0.895213	~ age + (1|sex) + (1|subjectid) + (1|celltype) + (1|timepoint) + (1|adjmfc.group) + (1|celltype:timepoint)
RP11-274B21.10	0.0042919	0.344079	0.000341292	4.37176e-10	0.0548601	0.00648102	2.26038e-05	0.589924	~ age + (1|sex) + (1|subjectid) + (1|celltype) + (1|timepoint) + (1|adjmfc.group) + (1|celltype:timepoint)
CALU	0.0121953	0.159955	0.0405036	0	0	0	7.92485e-05	0.787266	~ age + (1|sex) + (1|subjectid) + (1|celltype) + (1|timepoint) + (1|adjmfc.group) + (1|celltype:timepoint)
CCDC136	0.0329011	0.377281	0.00301134	0	0.0290975	0.00837581	0.00354653	0.545787	~ age + (1|sex) + (1|subjectid) + (1|celltype) + (1|timepoint) + (1|adjmfc.group) + (1|celltype:timepoint)
ATP6V1F	0.00589841	0.808206	0	0	0.00660666	0.00159481	0.00111462	0.176579	~ age + (1|sex) + (1|subjectid) + (1|celltype) + (1|timepoint) + (1|adjmfc.group) + (1|celltype:timepoint)
IRF5	0.00346974	0.760192	0.00138926	0	0.00770266	0.00154065	0.00154964	0.224156	~ age + (1|sex) + (1|subjectid) + (1|celltype) + (1|timepoint) + (1|adjmfc.group) + (1|celltype:timepoint)
TNPO3	0.018721	0.0329899	0	4.31131e-10	0.00042748	1.08845e-08	0.00283045	0.945031	~ age + (1|sex) + (1|subjectid) + (1|celltype) + (1|timepoint) + (1|adjmfc.group) + (1|celltype:timepoint)
TSPAN33	0.0122834	0.494427	6.17007e-10	0.00158642	0.0203704	0.00334093	0.000136206	0.467856	~ age + (1|sex) + (1|subjectid) + (1|celltype) + (1|timepoint) + (1|adjmfc.group) + (1|celltype:timepoint)
AHCYL2	0	0.225809	0.0146005	0	0.0151819	0.00917124	0.00629352	0.728944	~ age + (1|sex) + (1|subjectid) + (1|celltype) + (1|timepoint) + (1|adjmfc.group) + (1|celltype:timepoint)
SMKR1	0.00827347	0.619098	0.00104468	0.00520919	0.0175018	0	0.000406319	0.348466	~ age + (1|sex) + (1|subjectid) + (1|celltype) + (1|timepoint) + (1|adjmfc.group) + (1|celltype:timepoint)
RP11-448A19.1	0.00105158	0.0797819	0.0208697	0	0.0654221	5.64637e-10	0.00458231	0.828292	~ age + (1|sex) + (1|subjectid) + (1|celltype) + (1|timepoint) + (1|adjmfc.group) + (1|celltype:timepoint)
NRF1	0	0.0822163	0	0	0.0553136	0	0.00491179	0.857558	~ age + (1|sex) + (1|subjectid) + (1|celltype) + (1|timepoint) + (1|adjmfc.group) + (1|celltype:timepoint)
UBE2H	1.81056e-09	0.192668	0	8.2084e-10	0.0491908	0.00448258	0.00522093	0.748438	~ age + (1|sex) + (1|subjectid) + (1|celltype) + (1|timepoint) + (1|adjmfc.group) + (1|celltype:timepoint)
ZC3HC1	0.000852319	0.0951336	0.0152143	1.12239e-10	0.0149419	0.00370851	5.71187e-05	0.870092	~ age + (1|sex) + (1|subjectid) + (1|celltype) + (1|timepoint) + (1|adjmfc.group) + (1|celltype:timepoint)
KLHDC10	0	0.0621244	0.0317397	0	0.0333098	0.00147841	0.0114226	0.859925	~ age + (1|sex) + (1|subjectid) + (1|celltype) + (1|timepoint) + (1|adjmfc.group) + (1|celltype:timepoint)
RP11-775D22.2	0.0244641	0.470826	0.0199729	0	0.0436576	0.00310376	0.00897198	0.429004	~ age + (1|sex) + (1|subjectid) + (1|celltype) + (1|timepoint) + (1|adjmfc.group) + (1|celltype:timepoint)
TMEM209	3.21418e-10	0.1768	0.0052985	0	0.022209	0.000916706	0.00529134	0.789484	~ age + (1|sex) + (1|subjectid) + (1|celltype) + (1|timepoint) + (1|adjmfc.group) + (1|celltype:timepoint)
CPA5	4.47333e-09	0.334032	0	0	0.194926	0.00215621	0.0147183	0.454168	~ age + (1|sex) + (1|subjectid) + (1|celltype) + (1|timepoint) + (1|adjmfc.group) + (1|celltype:timepoint)
CEP41	4.80531e-10	0.302172	0	6.86154e-11	0.0228751	0	0.000478555	0.674474	~ age + (1|sex) + (1|subjectid) + (1|celltype) + (1|timepoint) + (1|adjmfc.group) + (1|celltype:timepoint)
MEST	0.0241311	0.344857	0.0059991	8.01564e-06	0.0229969	0.00355749	7.56881e-05	0.598375	~ age + (1|sex) + (1|subjectid) + (1|celltype) + (1|timepoint) + (1|adjmfc.group) + (1|celltype:timepoint)
COPG2	0.0148266	0.137045	0.0150561	0	0.065839	1.05469e-09	0.00117866	0.766055	~ age + (1|sex) + (1|subjectid) + (1|celltype) + (1|timepoint) + (1|adjmfc.group) + (1|celltype:timepoint)
AC016831.7	0.0385358	0.676179	0.0091207	0	0.0121379	0	0.00195708	0.26207	~ age + (1|sex) + (1|subjectid) + (1|celltype) + (1|timepoint) + (1|adjmfc.group) + (1|celltype:timepoint)
MIR29A	0	0.350372	0	0	0.034419	0.000743854	0.00894388	0.605521	~ age + (1|sex) + (1|subjectid) + (1|celltype) + (1|timepoint) + (1|adjmfc.group) + (1|celltype:timepoint)
RP11-138A9.1	0.0165204	0.659127	0.00404026	0.0148591	0.103604	0.00886785	0.000446766	0.192535	~ age + (1|sex) + (1|subjectid) + (1|celltype) + (1|timepoint) + (1|adjmfc.group) + (1|celltype:timepoint)
RP11-138A9.2	0.00579803	0.761054	0	0.0121724	0.0680637	0.00211291	0.000873286	0.149926	~ age + (1|sex) + (1|subjectid) + (1|celltype) + (1|timepoint) + (1|adjmfc.group) + (1|celltype:timepoint)
LINC-PINT	0.00243454	0.661023	0.00137174	0	0.0102275	0.00550136	0.00157981	0.317862	~ age + (1|sex) + (1|subjectid) + (1|celltype) + (1|timepoint) + (1|adjmfc.group) + (1|celltype:timepoint)
MKLN1	0	0.122415	0.0144838	1.99103e-09	0.0188382	0.00674194	0.000500127	0.837021	~ age + (1|sex) + (1|subjectid) + (1|celltype) + (1|timepoint) + (1|adjmfc.group) + (1|celltype:timepoint)
PLXNA4	0.0326962	0.628034	1.25211e-10	0.000448252	0.0273117	0.00205704	0.00853789	0.300915	~ age + (1|sex) + (1|subjectid) + (1|celltype) + (1|timepoint) + (1|adjmfc.group) + (1|celltype:timepoint)
CHCHD3	0.00129615	0.100852	1.44502e-09	0	0.00363934	0.00558995	0.00262294	0.885999	~ age + (1|sex) + (1|subjectid) + (1|celltype) + (1|timepoint) + (1|adjmfc.group) + (1|celltype:timepoint)
EXOC4	0	0.0772327	0	0	0.0254484	0.00205948	0.000360588	0.894899	~ age + (1|sex) + (1|subjectid) + (1|celltype) + (1|timepoint) + (1|adjmfc.group) + (1|celltype:timepoint)
SLC35B4	0.000502006	0.0696526	0.00315159	0.00125337	0.000446737	0	0.00220565	0.922788	~ age + (1|sex) + (1|subjectid) + (1|celltype) + (1|timepoint) + (1|adjmfc.group) + (1|celltype:timepoint)
AKR1B1	0.0284141	0.633295	0.00608515	0	0.0138546	0.0136185	0.00494542	0.299787	~ age + (1|sex) + (1|subjectid) + (1|celltype) + (1|timepoint) + (1|adjmfc.group) + (1|celltype:timepoint)
BPGM	0.00777033	0.284233	0.00232118	0	0	2.28258e-10	0.00448036	0.701195	~ age + (1|sex) + (1|subjectid) + (1|celltype) + (1|timepoint) + (1|adjmfc.group) + (1|celltype:timepoint)
CALD1	0.0224211	0.345258	0.0183574	0	0.0319611	1.13617e-10	0.018819	0.563184	~ age + (1|sex) + (1|subjectid) + (1|celltype) + (1|timepoint) + (1|adjmfc.group) + (1|celltype:timepoint)
AGBL3	1.40433e-10	0.38687	0	2.86666e-10	0.0351522	0.00401211	0.00990582	0.56406	~ age + (1|sex) + (1|subjectid) + (1|celltype) + (1|timepoint) + (1|adjmfc.group) + (1|celltype:timepoint)
C7orf49	0.0128957	0.0895803	0.00629509	0.0026911	0.00153609	0.0191262	0.00848583	0.85939	~ age + (1|sex) + (1|subjectid) + (1|celltype) + (1|timepoint) + (1|adjmfc.group) + (1|celltype:timepoint)
TMEM140	0.00565567	0.139172	0.000680929	0	0.0575561	0.0348232	0.00018752	0.761925	~ age + (1|sex) + (1|subjectid) + (1|celltype) + (1|timepoint) + (1|adjmfc.group) + (1|celltype:timepoint)
RP11-134L10.1	4.07753e-09	0.384083	0.0138608	0	0.0704188	0.019793	0.0178019	0.494042	~ age + (1|sex) + (1|subjectid) + (1|celltype) + (1|timepoint) + (1|adjmfc.group) + (1|celltype:timepoint)
WDR91	1.87633e-07	0.0730833	0.00943689	0	0.0297512	2.1466e-10	0.00402847	0.8837	~ age + (1|sex) + (1|subjectid) + (1|celltype) + (1|timepoint) + (1|adjmfc.group) + (1|celltype:timepoint)
CNOT4	0.0156733	0.45456	0.0111334	0	0.00842882	0.00885389	0.00574475	0.495606	~ age + (1|sex) + (1|subjectid) + (1|celltype) + (1|timepoint) + (1|adjmfc.group) + (1|celltype:timepoint)
NUP205	0	0.0519761	0	0	0.0076497	0.00302079	6.16942e-05	0.937292	~ age + (1|sex) + (1|subjectid) + (1|celltype) + (1|timepoint) + (1|adjmfc.group) + (1|celltype:timepoint)
C7orf73	0.0321972	0.673821	0.00112566	0	0.0194755	0.00889402	0.00617596	0.25831	~ age + (1|sex) + (1|subjectid) + (1|celltype) + (1|timepoint) + (1|adjmfc.group) + (1|celltype:timepoint)
AC015987.1	0.0286521	0.389167	6.27193e-10	2.81836e-10	0.0363447	0.00149082	0.00422699	0.540118	~ age + (1|sex) + (1|subjectid) + (1|celltype) + (1|timepoint) + (1|adjmfc.group) + (1|celltype:timepoint)
MTPN	0.00753702	0.846158	0.00381288	0.00119608	0.0057179	0.000805163	0.000790832	0.133982	~ age + (1|sex) + (1|subjectid) + (1|celltype) + (1|timepoint) + (1|adjmfc.group) + (1|celltype:timepoint)
AC015987.2	0.0167749	0.423917	9.83728e-11	0.00751532	0.0531522	0.00342916	0.0113096	0.483902	~ age + (1|sex) + (1|subjectid) + (1|celltype) + (1|timepoint) + (1|adjmfc.group) + (1|celltype:timepoint)
CREB3L2	1.94097e-08	0.466492	0.00186729	1.61785e-10	0.0075782	0	0.000934131	0.523128	~ age + (1|sex) + (1|subjectid) + (1|celltype) + (1|timepoint) + (1|adjmfc.group) + (1|celltype:timepoint)
TRIM24	0	0.052264	0.0133774	0	1.31228e-10	0	0.0078754	0.926483	~ age + (1|sex) + (1|subjectid) + (1|celltype) + (1|timepoint) + (1|adjmfc.group) + (1|celltype:timepoint)
ZC3HAV1	0.0471931	0.692923	0.000127638	0.00310491	0.074172	0.000356135	0.00119726	0.180926	~ age + (1|sex) + (1|subjectid) + (1|celltype) + (1|timepoint) + (1|adjmfc.group) + (1|celltype:timepoint)
TTC26	0.0249201	0.42049	2.82909e-08	5.79643e-08	0.0316974	0.00835657	0.0169444	0.497591	~ age + (1|sex) + (1|subjectid) + (1|celltype) + (1|timepoint) + (1|adjmfc.group) + (1|celltype:timepoint)
UBN2	0.00373332	0.0867697	0.00862449	0	0.0138465	1.40043e-09	0.00206045	0.884966	~ age + (1|sex) + (1|subjectid) + (1|celltype) + (1|timepoint) + (1|adjmfc.group) + (1|celltype:timepoint)
C7orf55	0.00357849	0.109015	0	0.000646516	0.0567878	0.0283547	0.00110407	0.800513	~ age + (1|sex) + (1|subjectid) + (1|celltype) + (1|timepoint) + (1|adjmfc.group) + (1|celltype:timepoint)
C7orf55-LUC7L2	8.9568e-05	0.200868	4.32676e-10	5.85091e-10	0.00372575	0.000323476	0.000427768	0.794565	~ age + (1|sex) + (1|subjectid) + (1|celltype) + (1|timepoint) + (1|adjmfc.group) + (1|celltype:timepoint)
RP11-634H22.1	0.0646682	0.323915	0	1.96822e-10	0.0396777	0.0028865	0.0060736	0.562779	~ age + (1|sex) + (1|subjectid) + (1|celltype) + (1|timepoint) + (1|adjmfc.group) + (1|celltype:timepoint)
HIPK2	0.00597583	0.527502	0	0.000172301	0	4.98823e-11	0.000637767	0.465712	~ age + (1|sex) + (1|subjectid) + (1|celltype) + (1|timepoint) + (1|adjmfc.group) + (1|celltype:timepoint)
TBXAS1	0.000133983	0.877067	0.00125317	0	0.000836536	0	0.000167096	0.120542	~ age + (1|sex) + (1|subjectid) + (1|celltype) + (1|timepoint) + (1|adjmfc.group) + (1|celltype:timepoint)
PARP12	0.0242204	0.163871	0.00808253	1.39517e-10	0.033695	0.043645	0.00564102	0.720845	~ age + (1|sex) + (1|subjectid) + (1|celltype) + (1|timepoint) + (1|adjmfc.group) + (1|celltype:timepoint)
KDM7A	0.0107631	0.390237	1.08037e-10	0.00111836	0.00490056	0.00478174	0.00374362	0.584456	~ age + (1|sex) + (1|subjectid) + (1|celltype) + (1|timepoint) + (1|adjmfc.group) + (1|celltype:timepoint)
JHDM1D-AS1	0	0.150145	0.00745444	0	0.0219341	0.000297114	0.000153926	0.820015	~ age + (1|sex) + (1|subjectid) + (1|celltype) + (1|timepoint) + (1|adjmfc.group) + (1|celltype:timepoint)
SLC37A3	8.40924e-08	0.39748	0.00225499	8.31751e-11	0.00559164	0.00290108	0.000675482	0.591096	~ age + (1|sex) + (1|subjectid) + (1|celltype) + (1|timepoint) + (1|adjmfc.group) + (1|celltype:timepoint)
MKRN1	1.82599e-07	0.566048	0	0.0851907	0.00919413	0.0194833	0.000743823	0.31934	~ age + (1|sex) + (1|subjectid) + (1|celltype) + (1|timepoint) + (1|adjmfc.group) + (1|celltype:timepoint)
ADCK2	0	0.10082	0.00988017	8.64158e-10	0.0243213	1.80903e-10	0.000415448	0.864563	~ age + (1|sex) + (1|subjectid) + (1|celltype) + (1|timepoint) + (1|adjmfc.group) + (1|celltype:timepoint)
NDUFB2	0.0435289	0.692964	0.00494381	0.00500273	0.0378017	0.00046144	0.00810519	0.207192	~ age + (1|sex) + (1|subjectid) + (1|celltype) + (1|timepoint) + (1|adjmfc.group) + (1|celltype:timepoint)
NDUFB2-AS1	0.0172805	0.301995	0.00825135	0.00280671	0.017929	0.00293798	0.000497745	0.648301	~ age + (1|sex) + (1|subjectid) + (1|celltype) + (1|timepoint) + (1|adjmfc.group) + (1|celltype:timepoint)
BRAF	0.021196	0.0776018	0	0.0022403	0	0.000198639	0.00330996	0.895453	~ age + (1|sex) + (1|subjectid) + (1|celltype) + (1|timepoint) + (1|adjmfc.group) + (1|celltype:timepoint)
MRPS33	0.00148091	0.522252	0.00255297	0	0.0124358	0	0.00574636	0.455532	~ age + (1|sex) + (1|subjectid) + (1|celltype) + (1|timepoint) + (1|adjmfc.group) + (1|celltype:timepoint)
AGK	0.0059073	0.361783	0	8.47247e-11	0.00327939	0.00397903	8.53556e-05	0.624966	~ age + (1|sex) + (1|subjectid) + (1|celltype) + (1|timepoint) + (1|adjmfc.group) + (1|celltype:timepoint)
RP5-894A10.2	0.00570874	0.290531	0.00539361	0	0.0150149	8.199e-11	0.000820073	0.682532	~ age + (1|sex) + (1|subjectid) + (1|celltype) + (1|timepoint) + (1|adjmfc.group) + (1|celltype:timepoint)
KIAA1147	0.00417012	0.259139	0	1.64509e-10	0	0	0.00183377	0.734857	~ age + (1|sex) + (1|subjectid) + (1|celltype) + (1|timepoint) + (1|adjmfc.group) + (1|celltype:timepoint)
SSBP1	0.0693691	0.46055	0	0.00545758	0.0264866	0.00735431	0.005471	0.425311	~ age + (1|sex) + (1|subjectid) + (1|celltype) + (1|timepoint) + (1|adjmfc.group) + (1|celltype:timepoint)
EPHB6	0	0.533777	0.00600455	0	0.0258826	0.012161	6.72085e-06	0.422168	~ age + (1|sex) + (1|subjectid) + (1|celltype) + (1|timepoint) + (1|adjmfc.group) + (1|celltype:timepoint)
GSTK1	0.0020589	0.827807	0.0117427	0	0.0323961	0.00594891	0.00129566	0.118751	~ age + (1|sex) + (1|subjectid) + (1|celltype) + (1|timepoint) + (1|adjmfc.group) + (1|celltype:timepoint)
CASP2	0.0112562	0.111382	0.00188164	0	0.0371297	0.000699754	0.0044882	0.833162	~ age + (1|sex) + (1|subjectid) + (1|celltype) + (1|timepoint) + (1|adjmfc.group) + (1|celltype:timepoint)
AC093673.5	0.00543298	0.531193	8.43631e-11	0.00362799	0.0116942	2.78751e-08	0.00033912	0.447712	~ age + (1|sex) + (1|subjectid) + (1|celltype) + (1|timepoint) + (1|adjmfc.group) + (1|celltype:timepoint)
ZYX	0	0.807149	0.00133063	8.21464e-11	0.0319037	0.00102566	0.0011849	0.157406	~ age + (1|sex) + (1|subjectid) + (1|celltype) + (1|timepoint) + (1|adjmfc.group) + (1|celltype:timepoint)
EPHA1	0	0.431847	0	0	0.0296709	0.0156189	0.00595981	0.516903	~ age + (1|sex) + (1|subjectid) + (1|celltype) + (1|timepoint) + (1|adjmfc.group) + (1|celltype:timepoint)
EPHA1-AS1	0.000968824	0.518049	0	9.12548e-11	0.0365375	0.00301646	0.000981874	0.440446	~ age + (1|sex) + (1|subjectid) + (1|celltype) + (1|timepoint) + (1|adjmfc.group) + (1|celltype:timepoint)
FAM115C	0.0389736	0.451421	0	0	0.0410587	0.00191597	0.000501614	0.466129	~ age + (1|sex) + (1|subjectid) + (1|celltype) + (1|timepoint) + (1|adjmfc.group) + (1|celltype:timepoint)
FAM115A	0	0.182011	2.04108e-09	0.00258844	0.0801246	0	0.00181443	0.733462	~ age + (1|sex) + (1|subjectid) + (1|celltype) + (1|timepoint) + (1|adjmfc.group) + (1|celltype:timepoint)
ARHGEF35	0.010428	0.425924	0.00631101	0	0.0412444	0.0111645	0.0184539	0.486474	~ age + (1|sex) + (1|subjectid) + (1|celltype) + (1|timepoint) + (1|adjmfc.group) + (1|celltype:timepoint)
RP4-545C24.1	0.0457597	0.397368	0.0123261	9.0081e-06	0.0279597	0.00377272	0.0106485	0.502157	~ age + (1|sex) + (1|subjectid) + (1|celltype) + (1|timepoint) + (1|adjmfc.group) + (1|celltype:timepoint)
OR2A1-AS1	0	0.498198	0.00354717	0	0.0260573	0.00831823	0.00787176	0.456008	~ age + (1|sex) + (1|subjectid) + (1|celltype) + (1|timepoint) + (1|adjmfc.group) + (1|celltype:timepoint)
ARHGEF5	0.0219662	0.425102	0.00784308	0.00254374	0.0358344	0.00585117	0.0105207	0.490339	~ age + (1|sex) + (1|subjectid) + (1|celltype) + (1|timepoint) + (1|adjmfc.group) + (1|celltype:timepoint)
TPK1	0.0575043	0.158385	0.0179328	8.61253e-11	0.00452755	0	0.00347516	0.758175	~ age + (1|sex) + (1|subjectid) + (1|celltype) + (1|timepoint) + (1|adjmfc.group) + (1|celltype:timepoint)
CNTNAP2	0.0181138	0.683862	0.00973777	3.59629e-11	0.023737	0.00457371	0.00378349	0.256192	~ age + (1|sex) + (1|subjectid) + (1|celltype) + (1|timepoint) + (1|adjmfc.group) + (1|celltype:timepoint)
RP5-1136G13.2	0	0.184847	0.00498042	0	0.0260907	0.00968371	0.00606451	0.768334	~ age + (1|sex) + (1|subjectid) + (1|celltype) + (1|timepoint) + (1|adjmfc.group) + (1|celltype:timepoint)
CUL1	0.0194611	0.170088	0.0958627	0.000200368	0	0	0.00142471	0.712964	~ age + (1|sex) + (1|subjectid) + (1|celltype) + (1|timepoint) + (1|adjmfc.group) + (1|celltype:timepoint)
EZH2	3.67944e-10	0.138684	0.0012464	1.04443e-07	0.0245768	0	0.00547291	0.83002	~ age + (1|sex) + (1|subjectid) + (1|celltype) + (1|timepoint) + (1|adjmfc.group) + (1|celltype:timepoint)
PDIA4	0.00299892	0.572673	1.0117e-10	5.61936e-10	0	0.000809881	0.0156559	0.407863	~ age + (1|sex) + (1|subjectid) + (1|celltype) + (1|timepoint) + (1|adjmfc.group) + (1|celltype:timepoint)
ZNF786	0.0179504	0.28761	0.00336406	0	0.00157178	0.00515035	0.000758754	0.683594	~ age + (1|sex) + (1|subjectid) + (1|celltype) + (1|timepoint) + (1|adjmfc.group) + (1|celltype:timepoint)
ZNF398	0	0.0462506	0	0	0.0110147	0.0110309	0.00394034	0.927763	~ age + (1|sex) + (1|subjectid) + (1|celltype) + (1|timepoint) + (1|adjmfc.group) + (1|celltype:timepoint)
ZNF282	0.0225968	0.245197	0.0156508	0.000237078	0.0204664	0.0043252	0.00865546	0.682871	~ age + (1|sex) + (1|subjectid) + (1|celltype) + (1|timepoint) + (1|adjmfc.group) + (1|celltype:timepoint)
ZNF212	0	0.0896161	0	0	0.0279034	0.00893042	0.00284309	0.870707	~ age + (1|sex) + (1|subjectid) + (1|celltype) + (1|timepoint) + (1|adjmfc.group) + (1|celltype:timepoint)
ZNF783	0	0.110641	0.0024462	3.85715e-10	0.0443219	0	0.00210348	0.840487	~ age + (1|sex) + (1|subjectid) + (1|celltype) + (1|timepoint) + (1|adjmfc.group) + (1|celltype:timepoint)
ZNF777	0.0305668	0.296923	0	0.00939801	0.0133424	0	0.00520105	0.644569	~ age + (1|sex) + (1|subjectid) + (1|celltype) + (1|timepoint) + (1|adjmfc.group) + (1|celltype:timepoint)
ZNF746	0.000321863	0.0513696	0.0095513	0.0042552	0.00667852	0.000922782	0.0126281	0.914273	~ age + (1|sex) + (1|subjectid) + (1|celltype) + (1|timepoint) + (1|adjmfc.group) + (1|celltype:timepoint)
KRBA1	0.00251795	0.230361	0.00181696	0.00264232	0.0223806	0.0090854	0.00775483	0.723441	~ age + (1|sex) + (1|subjectid) + (1|celltype) + (1|timepoint) + (1|adjmfc.group) + (1|celltype:timepoint)
ZNF467	0.000756137	0.784139	0.00376445	0	0.00402047	0	0.00264395	0.204676	~ age + (1|sex) + (1|subjectid) + (1|celltype) + (1|timepoint) + (1|adjmfc.group) + (1|celltype:timepoint)
ZNF862	0.0183115	0.173053	1.45823e-10	2.41245e-09	0.0187167	0.00289246	0.00804624	0.77898	~ age + (1|sex) + (1|subjectid) + (1|celltype) + (1|timepoint) + (1|adjmfc.group) + (1|celltype:timepoint)
ATP6V0E2-AS1	0.0293666	0.39677	0.0160618	6.9603e-10	0.0231525	0.000228869	0.000182685	0.534237	~ age + (1|sex) + (1|subjectid) + (1|celltype) + (1|timepoint) + (1|adjmfc.group) + (1|celltype:timepoint)
ATP6V0E2	0	0.7456	0	0	0.0389589	0.00030695	0.00040226	0.214732	~ age + (1|sex) + (1|subjectid) + (1|celltype) + (1|timepoint) + (1|adjmfc.group) + (1|celltype:timepoint)
ACTR3C	0	0.305822	0.00189664	0	0.0456059	0.00778638	0.0103049	0.628585	~ age + (1|sex) + (1|subjectid) + (1|celltype) + (1|timepoint) + (1|adjmfc.group) + (1|celltype:timepoint)
LRRC61	0.0233702	0.258355	8.48913e-10	1.77019e-10	0.0396364	0.00672577	0.000849531	0.671063	~ age + (1|sex) + (1|subjectid) + (1|celltype) + (1|timepoint) + (1|adjmfc.group) + (1|celltype:timepoint)
ZBED6CL	0.0109708	0.242799	0.015114	3.69015e-10	0.0187701	0.0187665	0.00437618	0.689203	~ age + (1|sex) + (1|subjectid) + (1|celltype) + (1|timepoint) + (1|adjmfc.group) + (1|celltype:timepoint)
REPIN1	0.0199747	0.589321	0	0	0.00759474	0.00437641	0.000370148	0.378362	~ age + (1|sex) + (1|subjectid) + (1|celltype) + (1|timepoint) + (1|adjmfc.group) + (1|celltype:timepoint)
ZNF775	0	0.72797	1.03796e-10	0.000259764	4.28475e-06	0.0015188	5.38805e-06	0.270241	~ age + (1|sex) + (1|subjectid) + (1|celltype) + (1|timepoint) + (1|adjmfc.group) + (1|celltype:timepoint)
LINC00996	0.0163824	0.801821	0.00075221	0	0.0118168	0.000910967	0.00157696	0.16674	~ age + (1|sex) + (1|subjectid) + (1|celltype) + (1|timepoint) + (1|adjmfc.group) + (1|celltype:timepoint)
GIMAP8	0.0571065	0.439935	0.00497022	2.7123e-05	0.014032	0.0111416	1.2375e-05	0.472776	~ age + (1|sex) + (1|subjectid) + (1|celltype) + (1|timepoint) + (1|adjmfc.group) + (1|celltype:timepoint)
GIMAP7	0.0430588	0.885685	0.00356827	1.05698e-11	0.0161645	0.00442353	0.000485001	0.0466147	~ age + (1|sex) + (1|subjectid) + (1|celltype) + (1|timepoint) + (1|adjmfc.group) + (1|celltype:timepoint)
GIMAP4	0.0265624	0.878815	0.00490846	0.00452034	0.017417	0.0101549	0.00188338	0.0557387	~ age + (1|sex) + (1|subjectid) + (1|celltype) + (1|timepoint) + (1|adjmfc.group) + (1|celltype:timepoint)
GIMAP6	0.0227393	0.796168	0.00459341	0.000891751	0.00853398	0.00658345	0.00235268	0.158137	~ age + (1|sex) + (1|subjectid) + (1|celltype) + (1|timepoint) + (1|adjmfc.group) + (1|celltype:timepoint)
GIMAP2	0.00318541	0.828191	0.00118744	2.6932e-11	0.00518544	0.00398443	0.00214506	0.156121	~ age + (1|sex) + (1|subjectid) + (1|celltype) + (1|timepoint) + (1|adjmfc.group) + (1|celltype:timepoint)
GIMAP1	0.059496	0.82966	0.00261807	0.00273915	0.0115327	0.00848499	0.000916759	0.0845525	~ age + (1|sex) + (1|subjectid) + (1|celltype) + (1|timepoint) + (1|adjmfc.group) + (1|celltype:timepoint)
GIMAP5	0.0186223	0.893409	0.00180017	0.00146113	0.0125191	0.0040331	0.000162771	0.0679927	~ age + (1|sex) + (1|subjectid) + (1|celltype) + (1|timepoint) + (1|adjmfc.group) + (1|celltype:timepoint)
TMEM176B	1.10194e-09	0.581883	0	0.00210385	0.18483	0.000661617	0.00156809	0.228954	~ age + (1|sex) + (1|subjectid) + (1|celltype) + (1|timepoint) + (1|adjmfc.group) + (1|celltype:timepoint)
TMEM176A	0	0.508783	0	0	0.13472	0.00152801	0.00735793	0.347611	~ age + (1|sex) + (1|subjectid) + (1|celltype) + (1|timepoint) + (1|adjmfc.group) + (1|celltype:timepoint)
KCNH2	0.0322872	0.370449	0	0	0.0264011	0.00505873	0.00340426	0.5624	~ age + (1|sex) + (1|subjectid) + (1|celltype) + (1|timepoint) + (1|adjmfc.group) + (1|celltype:timepoint)
NOS3	0.0333446	0.401584	0	0	0.0404251	0.00684442	0.0102776	0.507525	~ age + (1|sex) + (1|subjectid) + (1|celltype) + (1|timepoint) + (1|adjmfc.group) + (1|celltype:timepoint)
ATG9B	0.00541681	0.497188	7.66235e-10	0	0.0146129	0.000572728	0.00122983	0.48098	~ age + (1|sex) + (1|subjectid) + (1|celltype) + (1|timepoint) + (1|adjmfc.group) + (1|celltype:timepoint)
ABCB8	0.0022385	0.0944431	6.51104e-10	0.000618113	0.00787337	0.00218985	5.3424e-06	0.892632	~ age + (1|sex) + (1|subjectid) + (1|celltype) + (1|timepoint) + (1|adjmfc.group) + (1|celltype:timepoint)
CDK5	7.36198e-05	0.342058	0.00510865	2.08806e-06	0	4.85328e-08	0.00397182	0.648786	~ age + (1|sex) + (1|subjectid) + (1|celltype) + (1|timepoint) + (1|adjmfc.group) + (1|celltype:timepoint)
SLC4A2	0.00742407	0.202478	0	0	0.000562746	0.00200882	0.000593306	0.786933	~ age + (1|sex) + (1|subjectid) + (1|celltype) + (1|timepoint) + (1|adjmfc.group) + (1|celltype:timepoint)
FASTK	0	0.194798	0	0	0	0.00191029	2.71802e-06	0.803289	~ age + (1|sex) + (1|subjectid) + (1|celltype) + (1|timepoint) + (1|adjmfc.group) + (1|celltype:timepoint)
TMUB1	0	0.446316	1.57037e-10	0	0.0121115	0.000680099	9.61971e-07	0.540891	~ age + (1|sex) + (1|subjectid) + (1|celltype) + (1|timepoint) + (1|adjmfc.group) + (1|celltype:timepoint)
AGAP3	0.0133943	0.348162	0.00410754	0.0132738	0.0111092	0	0.00407593	0.605877	~ age + (1|sex) + (1|subjectid) + (1|celltype) + (1|timepoint) + (1|adjmfc.group) + (1|celltype:timepoint)
ABCF2	0.0459368	0.0940177	0	4.08357e-09	0.0159232	0.00907534	0.00159	0.833457	~ age + (1|sex) + (1|subjectid) + (1|celltype) + (1|timepoint) + (1|adjmfc.group) + (1|celltype:timepoint)
CHPF2	0	0.102174	0.0289337	0	0	2.25485e-09	0.000345931	0.868546	~ age + (1|sex) + (1|subjectid) + (1|celltype) + (1|timepoint) + (1|adjmfc.group) + (1|celltype:timepoint)
SMARCD3	0	0.615217	0.00536647	0.00405334	0.0105876	0	0.000503766	0.364272	~ age + (1|sex) + (1|subjectid) + (1|celltype) + (1|timepoint) + (1|adjmfc.group) + (1|celltype:timepoint)
RP4-548D19.3	1.7808e-10	0.321288	0.00437359	0.00226662	0.0524199	0.0105486	0.0142028	0.5949	~ age + (1|sex) + (1|subjectid) + (1|celltype) + (1|timepoint) + (1|adjmfc.group) + (1|celltype:timepoint)
NUB1	0.0080119	0.241196	0.0686914	0.00226114	0.0506619	0.0671587	0.00284768	0.559171	~ age + (1|sex) + (1|subjectid) + (1|celltype) + (1|timepoint) + (1|adjmfc.group) + (1|celltype:timepoint)
WDR86	0.0439145	0.510544	0.01568	0.00345988	0.0210141	0	0.0094818	0.395906	~ age + (1|sex) + (1|subjectid) + (1|celltype) + (1|timepoint) + (1|adjmfc.group) + (1|celltype:timepoint)
RHEB	0.00304283	0.437885	0	0.000561879	0	0.00487569	0.00140511	0.55223	~ age + (1|sex) + (1|subjectid) + (1|celltype) + (1|timepoint) + (1|adjmfc.group) + (1|celltype:timepoint)
PRKAG2	0.00453357	0.345386	7.16931e-11	0	0.0289929	0.0165485	0.000223247	0.604316	~ age + (1|sex) + (1|subjectid) + (1|celltype) + (1|timepoint) + (1|adjmfc.group) + (1|celltype:timepoint)
PRKAG2-AS1	0.00182798	0.243811	0.0486867	2.88171e-06	0.00627363	0.00159837	0.00221111	0.695588	~ age + (1|sex) + (1|subjectid) + (1|celltype) + (1|timepoint) + (1|adjmfc.group) + (1|celltype:timepoint)
GALNT11	0.0144542	0.379057	0.0138845	2.31404e-09	0	0	0.000857572	0.591747	~ age + (1|sex) + (1|subjectid) + (1|celltype) + (1|timepoint) + (1|adjmfc.group) + (1|celltype:timepoint)
KMT2C	0.0195565	0.186381	0.0068183	7.93523e-10	0.0160426	0.00558471	0.000714853	0.764902	~ age + (1|sex) + (1|subjectid) + (1|celltype) + (1|timepoint) + (1|adjmfc.group) + (1|celltype:timepoint)
LINC01003	0.0175997	0.121401	0	0	0.0611357	0.00724622	0.00185802	0.790759	~ age + (1|sex) + (1|subjectid) + (1|celltype) + (1|timepoint) + (1|adjmfc.group) + (1|celltype:timepoint)
XRCC2	0.0187532	0.445613	0.0193574	2.20037e-10	0.0471048	0.00494394	0.0128313	0.451397	~ age + (1|sex) + (1|subjectid) + (1|celltype) + (1|timepoint) + (1|adjmfc.group) + (1|celltype:timepoint)
ACTR3B	0	0.18471	0.000874494	6.37696e-07	0.00486901	0	0.00285042	0.806695	~ age + (1|sex) + (1|subjectid) + (1|celltype) + (1|timepoint) + (1|adjmfc.group) + (1|celltype:timepoint)
PAXIP1-AS2	0.00529513	0.152293	0	5.27563e-10	0.00348057	0.00411803	0.000772399	0.834041	~ age + (1|sex) + (1|subjectid) + (1|celltype) + (1|timepoint) + (1|adjmfc.group) + (1|celltype:timepoint)
PAXIP1	0.00235524	0.08324	0	0.00627225	1.4251e-10	0	0.000584738	0.907548	~ age + (1|sex) + (1|subjectid) + (1|celltype) + (1|timepoint) + (1|adjmfc.group) + (1|celltype:timepoint)
RP11-5C23.1	0	0.237374	0.00354552	0	0.034672	0.0153929	0.00600038	0.703015	~ age + (1|sex) + (1|subjectid) + (1|celltype) + (1|timepoint) + (1|adjmfc.group) + (1|celltype:timepoint)
PAXIP1-AS1	0.00549146	0.56208	0.000929473	0.000884434	0.00513099	0.00528346	0.0026296	0.41757	~ age + (1|sex) + (1|subjectid) + (1|celltype) + (1|timepoint) + (1|adjmfc.group) + (1|celltype:timepoint)
AC144652.1	0.00984147	0.319025	0.00574426	0	0.0290154	0.00728342	0.00765685	0.621433	~ age + (1|sex) + (1|subjectid) + (1|celltype) + (1|timepoint) + (1|adjmfc.group) + (1|celltype:timepoint)
INSIG1	0.00463634	0.586436	0.00796621	0.0154806	0.0183361	0.00141732	0.00225565	0.363471	~ age + (1|sex) + (1|subjectid) + (1|celltype) + (1|timepoint) + (1|adjmfc.group) + (1|celltype:timepoint)
AC009403.2	0	0.235335	0.00816468	0.000351419	0.00680985	0	0.00201569	0.747323	~ age + (1|sex) + (1|subjectid) + (1|celltype) + (1|timepoint) + (1|adjmfc.group) + (1|celltype:timepoint)
RBM33	0.0171077	0.14457	0	8.83834e-10	0.0148608	1.1764e-10	0.000252614	0.823209	~ age + (1|sex) + (1|subjectid) + (1|celltype) + (1|timepoint) + (1|adjmfc.group) + (1|celltype:timepoint)
C7orf13	4.32064e-10	0.350705	0	0	0.0479633	0.0119	0.00274402	0.586687	~ age + (1|sex) + (1|subjectid) + (1|celltype) + (1|timepoint) + (1|adjmfc.group) + (1|celltype:timepoint)
RNF32	0.0293699	0.450391	3.97032e-09	2.37388e-09	0.0495854	0.00368481	0.0111384	0.455831	~ age + (1|sex) + (1|subjectid) + (1|celltype) + (1|timepoint) + (1|adjmfc.group) + (1|celltype:timepoint)
LMBR1	0.000482308	0.0514464	0	0	0.0172906	0	0.00510413	0.925677	~ age + (1|sex) + (1|subjectid) + (1|celltype) + (1|timepoint) + (1|adjmfc.group) + (1|celltype:timepoint)
NOM1	0.0106003	0.16141	0	0	0	0	0.000765397	0.827225	~ age + (1|sex) + (1|subjectid) + (1|celltype) + (1|timepoint) + (1|adjmfc.group) + (1|celltype:timepoint)
UBE3C	0.0119174	0.0549422	0	0	0.0317369	4.62431e-10	0.00057777	0.900826	~ age + (1|sex) + (1|subjectid) + (1|celltype) + (1|timepoint) + (1|adjmfc.group) + (1|celltype:timepoint)
DNAJB6	0.0685633	0.442758	0.00613908	3.2719e-10	0.0377531	0.00689664	0.000892794	0.436997	~ age + (1|sex) + (1|subjectid) + (1|celltype) + (1|timepoint) + (1|adjmfc.group) + (1|celltype:timepoint)
PTPRN2	0	0.331632	0	0.00522317	0.0545675	0.000200439	0.00629147	0.602086	~ age + (1|sex) + (1|subjectid) + (1|celltype) + (1|timepoint) + (1|adjmfc.group) + (1|celltype:timepoint)
AC011899.9	0.0228485	0.607538	0	3.9659e-11	0.0296929	0.0105163	0.0109322	0.318472	~ age + (1|sex) + (1|subjectid) + (1|celltype) + (1|timepoint) + (1|adjmfc.group) + (1|celltype:timepoint)
NCAPG2	0.0255684	0.297568	0	2.81559e-10	0.0520232	0.00271032	0.00023361	0.621897	~ age + (1|sex) + (1|subjectid) + (1|celltype) + (1|timepoint) + (1|adjmfc.group) + (1|celltype:timepoint)
ESYT2	0.010337	0.390181	0.00320648	0	0.0111409	0	0.000259733	0.584875	~ age + (1|sex) + (1|subjectid) + (1|celltype) + (1|timepoint) + (1|adjmfc.group) + (1|celltype:timepoint)
WDR60	1.95101e-19	0.339908	1.46223e-08	0	0.0208037	0.0155175	0.0020607	0.62171	~ age + (1|sex) + (1|subjectid) + (1|celltype) + (1|timepoint) + (1|adjmfc.group) + (1|celltype:timepoint)
VIPR2	0.046934	0.630882	0	0.000597568	0.0185419	0.000636053	0.0019323	0.300477	~ age + (1|sex) + (1|subjectid) + (1|celltype) + (1|timepoint) + (1|adjmfc.group) + (1|celltype:timepoint)
PLCXD1	3.43688e-10	0.0774438	0.00444631	0.00853845	0.0119517	1.16987e-08	0.000367745	0.897252	~ age + (1|sex) + (1|subjectid) + (1|celltype) + (1|timepoint) + (1|adjmfc.group) + (1|celltype:timepoint)
GTPBP6	0.00146185	0.0802336	0	1.24181e-10	0.0560988	0.0184146	0.000470002	0.843321	~ age + (1|sex) + (1|subjectid) + (1|celltype) + (1|timepoint) + (1|adjmfc.group) + (1|celltype:timepoint)
LINC00685	0.0235931	0.345986	0.00220357	0.0140245	0.0218587	0	0.000964221	0.59137	~ age + (1|sex) + (1|subjectid) + (1|celltype) + (1|timepoint) + (1|adjmfc.group) + (1|celltype:timepoint)
PPP2R3B	0.0391014	0.221982	0.000670571	0.00163788	0.0100438	0	0.00323934	0.723325	~ age + (1|sex) + (1|subjectid) + (1|celltype) + (1|timepoint) + (1|adjmfc.group) + (1|celltype:timepoint)
CSF2RA	0	0.891176	0.00313491	0.000379011	0.00340112	0	0.000254895	0.101654	~ age + (1|sex) + (1|subjectid) + (1|celltype) + (1|timepoint) + (1|adjmfc.group) + (1|celltype:timepoint)
IL3RA	0	0.787768	0.00141502	0.00342547	0.0202622	0.000138074	3.57398e-05	0.186955	~ age + (1|sex) + (1|subjectid) + (1|celltype) + (1|timepoint) + (1|adjmfc.group) + (1|celltype:timepoint)
SLC25A6	0.00469943	0.851132	0.0184233	0.000839794	0.0305313	0.0102102	0.00173959	0.0824239	~ age + (1|sex) + (1|subjectid) + (1|celltype) + (1|timepoint) + (1|adjmfc.group) + (1|celltype:timepoint)
LINC00106	0.0221754	0.429445	0.00372778	0	0.0387623	0.00350781	0.0143626	0.488019	~ age + (1|sex) + (1|subjectid) + (1|celltype) + (1|timepoint) + (1|adjmfc.group) + (1|celltype:timepoint)
ASMTL-AS1	0.0194627	0.356838	0.00105728	5.8728e-09	0.0606135	0.00593976	0.012888	0.5432	~ age + (1|sex) + (1|subjectid) + (1|celltype) + (1|timepoint) + (1|adjmfc.group) + (1|celltype:timepoint)
ASMTL	3.66361e-10	0.0763293	1.62921e-09	0	0.0486142	0	0.00379054	0.871266	~ age + (1|sex) + (1|subjectid) + (1|celltype) + (1|timepoint) + (1|adjmfc.group) + (1|celltype:timepoint)
P2RY8	0.00125315	0.852188	0.0008009	0.000382481	0.00636056	0.0131104	0.000394581	0.12551	~ age + (1|sex) + (1|subjectid) + (1|celltype) + (1|timepoint) + (1|adjmfc.group) + (1|celltype:timepoint)
AKAP17A	0.00330319	0.215625	0	0.00318999	0.0229158	0.00765725	7.13536e-05	0.747238	~ age + (1|sex) + (1|subjectid) + (1|celltype) + (1|timepoint) + (1|adjmfc.group) + (1|celltype:timepoint)
RP13-297E16.4	0.0404958	0.477966	0.00630223	0	0.0557026	0.00611643	0.0192135	0.394203	~ age + (1|sex) + (1|subjectid) + (1|celltype) + (1|timepoint) + (1|adjmfc.group) + (1|celltype:timepoint)
DHRSX	0.00226125	0.241338	0.0105795	0	0.0226731	9.89095e-11	0.000342888	0.722805	~ age + (1|sex) + (1|subjectid) + (1|celltype) + (1|timepoint) + (1|adjmfc.group) + (1|celltype:timepoint)
ZBED1	0.0326158	0.161909	4.85184e-08	0.015897	0.000611767	0	2.42828e-06	0.788964	~ age + (1|sex) + (1|subjectid) + (1|celltype) + (1|timepoint) + (1|adjmfc.group) + (1|celltype:timepoint)
CD99	0	0.884826	0	0.00481152	0.0177588	0.00666078	0.000846467	0.0850964	~ age + (1|sex) + (1|subjectid) + (1|celltype) + (1|timepoint) + (1|adjmfc.group) + (1|celltype:timepoint)
ARSD	0	0.568064	0	0.0172656	0.0150346	0.0011389	0.00998787	0.388509	~ age + (1|sex) + (1|subjectid) + (1|celltype) + (1|timepoint) + (1|adjmfc.group) + (1|celltype:timepoint)
PRKX	0.0522376	0.174923	1.28087e-10	0.175432	0.041218	0	0.000111153	0.556078	~ age + (1|sex) + (1|subjectid) + (1|celltype) + (1|timepoint) + (1|adjmfc.group) + (1|celltype:timepoint)
RP11-706O15.1	0	0.426321	0	0.054746	0.00623415	0.00392986	0.00215832	0.506611	~ age + (1|sex) + (1|subjectid) + (1|celltype) + (1|timepoint) + (1|adjmfc.group) + (1|celltype:timepoint)
RP11-706O15.3	0.0376652	0.350319	0.00641087	0.0105814	0.0825888	0.0114838	0.00444008	0.496511	~ age + (1|sex) + (1|subjectid) + (1|celltype) + (1|timepoint) + (1|adjmfc.group) + (1|celltype:timepoint)
HDHD1	0.00490581	0.188931	1.99002e-10	0.0818488	0	4.15709e-10	0.000494045	0.72382	~ age + (1|sex) + (1|subjectid) + (1|celltype) + (1|timepoint) + (1|adjmfc.group) + (1|celltype:timepoint)
STS	0.0386371	0.407211	0	2.39836e-10	0.0393704	0.00840411	0.0130843	0.493293	~ age + (1|sex) + (1|subjectid) + (1|celltype) + (1|timepoint) + (1|adjmfc.group) + (1|celltype:timepoint)
PNPLA4	0.00711925	0.0972656	3.73182e-09	0.0861641	0.0187052	0.00419666	0.000136338	0.786413	~ age + (1|sex) + (1|subjectid) + (1|celltype) + (1|timepoint) + (1|adjmfc.group) + (1|celltype:timepoint)
TBL1X	0.00978228	0.262698	0.00146199	6.76299e-09	8.72558e-10	0.00225109	0.000182006	0.723625	~ age + (1|sex) + (1|subjectid) + (1|celltype) + (1|timepoint) + (1|adjmfc.group) + (1|celltype:timepoint)
WWC3	0	0.226642	0.0292361	0	0.0250695	0.000589165	0.00176996	0.716693	~ age + (1|sex) + (1|subjectid) + (1|celltype) + (1|timepoint) + (1|adjmfc.group) + (1|celltype:timepoint)
CLCN4	0.00670756	0.608388	0	7.00165e-11	0.0293383	0.00619644	0.0135497	0.33582	~ age + (1|sex) + (1|subjectid) + (1|celltype) + (1|timepoint) + (1|adjmfc.group) + (1|celltype:timepoint)
HCCS	0.0353095	0.334202	1.27861e-08	0.00826895	0.00343057	0.00494396	0.00163682	0.612208	~ age + (1|sex) + (1|subjectid) + (1|celltype) + (1|timepoint) + (1|adjmfc.group) + (1|celltype:timepoint)
MSL3	0.0416529	0.435992	0	0.00140755	0.00927446	0.00560325	0.00894044	0.49713	~ age + (1|sex) + (1|subjectid) + (1|celltype) + (1|timepoint) + (1|adjmfc.group) + (1|celltype:timepoint)
PRPS2	7.04815e-11	0.312109	0	0.000763467	0.0202259	0.00289059	0.00152507	0.662486	~ age + (1|sex) + (1|subjectid) + (1|celltype) + (1|timepoint) + (1|adjmfc.group) + (1|celltype:timepoint)
TLR7	0	0.624806	0.00379935	0	0.0127819	0.0121842	0.00130395	0.345124	~ age + (1|sex) + (1|subjectid) + (1|celltype) + (1|timepoint) + (1|adjmfc.group) + (1|celltype:timepoint)
TLR8	0	0.733586	0.000863588	3.52868e-11	0.0122444	0.00334604	0.00144693	0.248513	~ age + (1|sex) + (1|subjectid) + (1|celltype) + (1|timepoint) + (1|adjmfc.group) + (1|celltype:timepoint)
TMSB4X	4.12803e-11	0.902569	0.00833354	0	0.0281347	0.0143136	0.0103061	0.0363429	~ age + (1|sex) + (1|subjectid) + (1|celltype) + (1|timepoint) + (1|adjmfc.group) + (1|celltype:timepoint)
TCEANC	0	0.213953	0	6.75269e-05	0.00297704	0.00813136	0.00620249	0.768669	~ age + (1|sex) + (1|subjectid) + (1|celltype) + (1|timepoint) + (1|adjmfc.group) + (1|celltype:timepoint)
RAB9A	0.010451	0.405153	0	0	1.02241e-10	0	0.000258262	0.584138	~ age + (1|sex) + (1|subjectid) + (1|celltype) + (1|timepoint) + (1|adjmfc.group) + (1|celltype:timepoint)
TRAPPC2	0.0170583	0.517777	0	0.0223621	0.00215196	0.000642609	0.000371098	0.439637	~ age + (1|sex) + (1|subjectid) + (1|celltype) + (1|timepoint) + (1|adjmfc.group) + (1|celltype:timepoint)
OFD1	0.0190857	0.848113	0	0.00297448	0.0155674	0.00199324	0.00250506	0.109761	~ age + (1|sex) + (1|subjectid) + (1|celltype) + (1|timepoint) + (1|adjmfc.group) + (1|celltype:timepoint)
GPM6B	0.0724762	0.677339	0.00579062	0	0.0395537	0.00088372	0.00127669	0.20268	~ age + (1|sex) + (1|subjectid) + (1|celltype) + (1|timepoint) + (1|adjmfc.group) + (1|celltype:timepoint)
GEMIN8	0	0.0817084	0.00133931	0.0196389	0.00942239	0	0.000424684	0.887466	~ age + (1|sex) + (1|subjectid) + (1|celltype) + (1|timepoint) + (1|adjmfc.group) + (1|celltype:timepoint)
FANCB	0.0129387	0.188718	0.00934505	3.53688e-09	0.0125607	0.000374462	0.00128333	0.77478	~ age + (1|sex) + (1|subjectid) + (1|celltype) + (1|timepoint) + (1|adjmfc.group) + (1|celltype:timepoint)
MOSPD2	0.0430737	0.223342	0	9.00465e-10	0.0456982	0.0096595	0.00377901	0.674448	~ age + (1|sex) + (1|subjectid) + (1|celltype) + (1|timepoint) + (1|adjmfc.group) + (1|celltype:timepoint)
PIGA	0.0706881	0.0507496	0.0142008	0.00185886	0.0231658	0.00249646	0.00484191	0.831999	~ age + (1|sex) + (1|subjectid) + (1|celltype) + (1|timepoint) + (1|adjmfc.group) + (1|celltype:timepoint)
CA5B	0	0.546229	0	0.0383264	0.0358921	0.00926496	0.000512853	0.369774	~ age + (1|sex) + (1|subjectid) + (1|celltype) + (1|timepoint) + (1|adjmfc.group) + (1|celltype:timepoint)
ZRSR2	0.0441475	0.353852	0	0.20043	0.000605842	0	2.31979e-06	0.400962	~ age + (1|sex) + (1|subjectid) + (1|celltype) + (1|timepoint) + (1|adjmfc.group) + (1|celltype:timepoint)
AP1S2	0.000599091	0.950248	0.00258004	0.00639614	0.0120572	0.000223615	6.88587e-05	0.0278274	~ age + (1|sex) + (1|subjectid) + (1|celltype) + (1|timepoint) + (1|adjmfc.group) + (1|celltype:timepoint)
CTPS2	0.0141359	0.233514	0	0.000960977	0.0301865	0.0126854	0.00278995	0.705727	~ age + (1|sex) + (1|subjectid) + (1|celltype) + (1|timepoint) + (1|adjmfc.group) + (1|celltype:timepoint)
SYAP1	0.03681	0.275039	3.79513e-10	0.0566252	0.0150746	0.00731046	0.00108815	0.608052	~ age + (1|sex) + (1|subjectid) + (1|celltype) + (1|timepoint) + (1|adjmfc.group) + (1|celltype:timepoint)
TXLNG	0.0382426	0.383787	0	0.0737788	1.89104e-08	0.00622486	0.000505559	0.497461	~ age + (1|sex) + (1|subjectid) + (1|celltype) + (1|timepoint) + (1|adjmfc.group) + (1|celltype:timepoint)
RBBP7	0.0270833	0.425281	0.00110004	0.00765103	0	0.00574185	0.0112404	0.521903	~ age + (1|sex) + (1|subjectid) + (1|celltype) + (1|timepoint) + (1|adjmfc.group) + (1|celltype:timepoint)
REPS2	0.0222155	0.490484	2.24559e-09	0.000570936	0.0352358	0.00416841	0.00979558	0.43753	~ age + (1|sex) + (1|subjectid) + (1|celltype) + (1|timepoint) + (1|adjmfc.group) + (1|celltype:timepoint)
SCML1	0	0.445779	0.0163071	1.00184e-08	0.0260267	0.0150708	0.000925404	0.495891	~ age + (1|sex) + (1|subjectid) + (1|celltype) + (1|timepoint) + (1|adjmfc.group) + (1|celltype:timepoint)
SCML2	0.0405405	0.520215	0	0	0.0409679	0.00727635	0.00921666	0.381784	~ age + (1|sex) + (1|subjectid) + (1|celltype) + (1|timepoint) + (1|adjmfc.group) + (1|celltype:timepoint)
PHKA2	0	0.0540705	0.0268229	0	5.16829e-09	0	0.00730712	0.911799	~ age + (1|sex) + (1|subjectid) + (1|celltype) + (1|timepoint) + (1|adjmfc.group) + (1|celltype:timepoint)
PDHA1	0.0610687	0.0450831	7.60151e-09	0	3.89773e-07	0	0.00085781	0.89299	~ age + (1|sex) + (1|subjectid) + (1|celltype) + (1|timepoint) + (1|adjmfc.group) + (1|celltype:timepoint)
SH3KBP1	0.000707471	0.489156	0	0.00026417	0.0142767	0.00992881	0.00892064	0.476746	~ age + (1|sex) + (1|subjectid) + (1|celltype) + (1|timepoint) + (1|adjmfc.group) + (1|celltype:timepoint)
CXorf23	0	0.129407	0	2.32989e-10	0	0.00268227	0.00719875	0.860712	~ age + (1|sex) + (1|subjectid) + (1|celltype) + (1|timepoint) + (1|adjmfc.group) + (1|celltype:timepoint)
EIF1AX	0	0.277923	0.0050883	0.357644	0.0287867	0.00193173	0.00108765	0.327539	~ age + (1|sex) + (1|subjectid) + (1|celltype) + (1|timepoint) + (1|adjmfc.group) + (1|celltype:timepoint)
RPS6KA3	0.0141575	0.343442	0.0202078	7.32749e-10	0.0189979	0.0118731	0.000108165	0.591214	~ age + (1|sex) + (1|subjectid) + (1|celltype) + (1|timepoint) + (1|adjmfc.group) + (1|celltype:timepoint)
CNKSR2	0.00450321	0.507206	0.0108289	0	0.0206139	0.00539975	0.00159458	0.449854	~ age + (1|sex) + (1|subjectid) + (1|celltype) + (1|timepoint) + (1|adjmfc.group) + (1|celltype:timepoint)
KLHL34	0.0236838	0.423533	0.000554207	0	0.0386101	0.00659494	0.00683715	0.500187	~ age + (1|sex) + (1|subjectid) + (1|celltype) + (1|timepoint) + (1|adjmfc.group) + (1|celltype:timepoint)
MBTPS2	0.0163493	0.0592579	0.00297966	0	0.00432871	0.00283981	0.00344974	0.910795	~ age + (1|sex) + (1|subjectid) + (1|celltype) + (1|timepoint) + (1|adjmfc.group) + (1|celltype:timepoint)
YY2	0.00340887	0.172119	0.0145346	0.00229759	0.0423401	0.00583096	0.00839717	0.751071	~ age + (1|sex) + (1|subjectid) + (1|celltype) + (1|timepoint) + (1|adjmfc.group) + (1|celltype:timepoint)
SMS	0.0112236	0.63662	0.00912968	0	0.0143799	0.00337793	6.17428e-05	0.325207	~ age + (1|sex) + (1|subjectid) + (1|celltype) + (1|timepoint) + (1|adjmfc.group) + (1|celltype:timepoint)
PHEX	0.0381004	0.672223	0.00760933	0	0.0201941	0.00320612	0.00480835	0.253859	~ age + (1|sex) + (1|subjectid) + (1|celltype) + (1|timepoint) + (1|adjmfc.group) + (1|celltype:timepoint)
PRDX4	0.0834215	0.232732	0.0107685	0.00709754	1.43374e-07	0	0.00257953	0.663401	~ age + (1|sex) + (1|subjectid) + (1|celltype) + (1|timepoint) + (1|adjmfc.group) + (1|celltype:timepoint)
ACOT9	0.0110886	0.482359	0.00350984	0.000347895	0	0.00291367	0.000106341	0.499675	~ age + (1|sex) + (1|subjectid) + (1|celltype) + (1|timepoint) + (1|adjmfc.group) + (1|celltype:timepoint)
SAT1	0.00704107	0.955346	0.00179694	0.000194185	0.0167561	0.0116459	2.75485e-05	0.00719254	~ age + (1|sex) + (1|subjectid) + (1|celltype) + (1|timepoint) + (1|adjmfc.group) + (1|celltype:timepoint)
APOO	0	0.113662	0	0	0.0108467	0	0.000139018	0.875353	~ age + (1|sex) + (1|subjectid) + (1|celltype) + (1|timepoint) + (1|adjmfc.group) + (1|celltype:timepoint)
KLHL15	0.0634399	0.189932	0.0131487	9.39883e-09	0.0262504	0.00865693	0.00260863	0.695963	~ age + (1|sex) + (1|subjectid) + (1|celltype) + (1|timepoint) + (1|adjmfc.group) + (1|celltype:timepoint)
EIF2S3	0	0.623963	0.0186588	0.114351	0.0377671	0.0120815	0.00312186	0.190057	~ age + (1|sex) + (1|subjectid) + (1|celltype) + (1|timepoint) + (1|adjmfc.group) + (1|celltype:timepoint)
ZFX	2.00269e-09	0.140101	0.00922894	0.187252	0.043203	1.2495e-10	0.000489259	0.619726	~ age + (1|sex) + (1|subjectid) + (1|celltype) + (1|timepoint) + (1|adjmfc.group) + (1|celltype:timepoint)
PDK3	0.0160187	0.142577	0.041706	1.36314e-10	1.75034e-17	0.0107908	0.00386147	0.785046	~ age + (1|sex) + (1|subjectid) + (1|celltype) + (1|timepoint) + (1|adjmfc.group) + (1|celltype:timepoint)
POLA1	3.89935e-08	0.235819	0.0119226	0	0.0237356	0.00601351	0.00104175	0.721467	~ age + (1|sex) + (1|subjectid) + (1|celltype) + (1|timepoint) + (1|adjmfc.group) + (1|celltype:timepoint)
CXorf21	0.0107583	0.728121	0.00429901	0.00921718	0.00261493	0.00137388	0.000808706	0.242807	~ age + (1|sex) + (1|subjectid) + (1|celltype) + (1|timepoint) + (1|adjmfc.group) + (1|celltype:timepoint)
GK	0.00430719	0.427506	0.0123963	0	0.0103902	0.0113701	0.00464348	0.529387	~ age + (1|sex) + (1|subjectid) + (1|celltype) + (1|timepoint) + (1|adjmfc.group) + (1|celltype:timepoint)
TAB3	0.00595888	0.0596059	0	0	0.0108882	0.00132067	0.00027706	0.921949	~ age + (1|sex) + (1|subjectid) + (1|celltype) + (1|timepoint) + (1|adjmfc.group) + (1|celltype:timepoint)
CYBB	0.00688477	0.93876	0.00180652	0	0.00154354	0.00252183	7.03575e-06	0.0484766	~ age + (1|sex) + (1|subjectid) + (1|celltype) + (1|timepoint) + (1|adjmfc.group) + (1|celltype:timepoint)
DYNLT3	0.0125864	0.612105	0	0.00191343	0.00449749	0	0.000103356	0.368794	~ age + (1|sex) + (1|subjectid) + (1|celltype) + (1|timepoint) + (1|adjmfc.group) + (1|celltype:timepoint)
SRPX	0.046909	0.620854	0.000805525	0	0.0354669	0.00822518	0.00881963	0.27892	~ age + (1|sex) + (1|subjectid) + (1|celltype) + (1|timepoint) + (1|adjmfc.group) + (1|celltype:timepoint)
RPGR	0.00464281	0.12193	0.00260468	7.30685e-10	0.0109302	0	2.75e-05	0.859865	~ age + (1|sex) + (1|subjectid) + (1|celltype) + (1|timepoint) + (1|adjmfc.group) + (1|celltype:timepoint)
MID1IP1	0.0110607	0.52611	0.00709114	1.54283e-06	0.0102551	0.00128064	5.33817e-05	0.444147	~ age + (1|sex) + (1|subjectid) + (1|celltype) + (1|timepoint) + (1|adjmfc.group) + (1|celltype:timepoint)
RP11-265P11.2	0.0219446	0.519212	0	0	0.0549492	0.00983909	0.00921869	0.384837	~ age + (1|sex) + (1|subjectid) + (1|celltype) + (1|timepoint) + (1|adjmfc.group) + (1|celltype:timepoint)
BCOR	0	0.10806	0	1.64626e-10	0.0177028	0.00815267	0.00113593	0.864949	~ age + (1|sex) + (1|subjectid) + (1|celltype) + (1|timepoint) + (1|adjmfc.group) + (1|celltype:timepoint)
ATP6AP2	0.0179419	0.654443	0.00363954	0	0.0161954	0.0282841	0.000845474	0.27865	~ age + (1|sex) + (1|subjectid) + (1|celltype) + (1|timepoint) + (1|adjmfc.group) + (1|celltype:timepoint)
CXorf38	0.0685567	0.0553625	0.0109317	0.047233	0.0444197	0	0.000101037	0.773395	~ age + (1|sex) + (1|subjectid) + (1|celltype) + (1|timepoint) + (1|adjmfc.group) + (1|celltype:timepoint)
MED14	0.0186958	0.0821806	0	0	0	1.49951e-10	0.00117624	0.897947	~ age + (1|sex) + (1|subjectid) + (1|celltype) + (1|timepoint) + (1|adjmfc.group) + (1|celltype:timepoint)
MED14-AS1	0.0440118	0.289269	0	0	0.00704373	0.00398665	0.00613292	0.649556	~ age + (1|sex) + (1|subjectid) + (1|celltype) + (1|timepoint) + (1|adjmfc.group) + (1|celltype:timepoint)
USP9X	0.00591283	0.0544686	0	0.0403316	0	0	9.51316e-06	0.899277	~ age + (1|sex) + (1|subjectid) + (1|celltype) + (1|timepoint) + (1|adjmfc.group) + (1|celltype:timepoint)
DDX3X	0.0302579	0.365114	0.0100576	0.138469	0.017289	0.000567991	0.0116737	0.426571	~ age + (1|sex) + (1|subjectid) + (1|celltype) + (1|timepoint) + (1|adjmfc.group) + (1|celltype:timepoint)
CASK	0.0119635	0.253461	0.0189246	0	0.0101136	0	0.00383573	0.701701	~ age + (1|sex) + (1|subjectid) + (1|celltype) + (1|timepoint) + (1|adjmfc.group) + (1|celltype:timepoint)
GPR34	0.042687	0.453001	0.0356641	0	0.0175408	0	0.018278	0.432829	~ age + (1|sex) + (1|subjectid) + (1|celltype) + (1|timepoint) + (1|adjmfc.group) + (1|celltype:timepoint)
GPR82	0.010745	0.754567	0	0	0.00199928	0.00455061	0.000149365	0.227988	~ age + (1|sex) + (1|subjectid) + (1|celltype) + (1|timepoint) + (1|adjmfc.group) + (1|celltype:timepoint)
EFHC2	0.0126621	0.476165	9.74689e-10	0	0.0311891	0	0.00318055	0.476803	~ age + (1|sex) + (1|subjectid) + (1|celltype) + (1|timepoint) + (1|adjmfc.group) + (1|celltype:timepoint)
FUNDC1	0.0124873	0.148284	0.0187668	0.0234145	0.0057169	0	0.000868576	0.790462	~ age + (1|sex) + (1|subjectid) + (1|celltype) + (1|timepoint) + (1|adjmfc.group) + (1|celltype:timepoint)
KDM6A	0.0104036	0.0308112	0.0119164	0.0838551	0	0	3.21705e-06	0.86301	~ age + (1|sex) + (1|subjectid) + (1|celltype) + (1|timepoint) + (1|adjmfc.group) + (1|celltype:timepoint)
RP6-99M1.2	0.0417258	0.325667	0.00972319	0	0.0179523	0.0110629	0.00401056	0.589858	~ age + (1|sex) + (1|subjectid) + (1|celltype) + (1|timepoint) + (1|adjmfc.group) + (1|celltype:timepoint)
KRBOX4	0.015834	0.214113	2.26872e-10	0.00382993	0.0020599	0	0.00526688	0.758896	~ age + (1|sex) + (1|subjectid) + (1|celltype) + (1|timepoint) + (1|adjmfc.group) + (1|celltype:timepoint)
ZNF674	0.00208457	0.222054	0	0	0.0572613	0.00676863	0.00344789	0.708384	~ age + (1|sex) + (1|subjectid) + (1|celltype) + (1|timepoint) + (1|adjmfc.group) + (1|celltype:timepoint)
ZNF674-AS1	0.0404324	0.199096	0.0240104	0	0.008196	0	0.00348582	0.72478	~ age + (1|sex) + (1|subjectid) + (1|celltype) + (1|timepoint) + (1|adjmfc.group) + (1|celltype:timepoint)
CHST7	0.000730041	0.473756	0	1.2969e-09	0.00283648	0.00707872	0.00411768	0.511481	~ age + (1|sex) + (1|subjectid) + (1|celltype) + (1|timepoint) + (1|adjmfc.group) + (1|celltype:timepoint)
SLC9A7	0.00301675	0.621458	0.00112987	0	0.0215953	0.00322825	0.00491172	0.34466	~ age + (1|sex) + (1|subjectid) + (1|celltype) + (1|timepoint) + (1|adjmfc.group) + (1|celltype:timepoint)
RP2	0	0.591463	3.15911e-10	0.00164331	0.00361893	0.00194544	0.00455065	0.396779	~ age + (1|sex) + (1|subjectid) + (1|celltype) + (1|timepoint) + (1|adjmfc.group) + (1|celltype:timepoint)
JADE3	0.0480959	0.536428	0.0202007	0	0.0382998	0.00452787	0.00942896	0.343019	~ age + (1|sex) + (1|subjectid) + (1|celltype) + (1|timepoint) + (1|adjmfc.group) + (1|celltype:timepoint)
NDUFB11	0.00392171	0.549202	0	0.00642977	0.0312026	0.0202487	0.00089024	0.388105	~ age + (1|sex) + (1|subjectid) + (1|celltype) + (1|timepoint) + (1|adjmfc.group) + (1|celltype:timepoint)
RBM10	0.0375697	0.0714333	0.00323162	0.00948233	0	4.46809e-10	0.000917587	0.877366	~ age + (1|sex) + (1|subjectid) + (1|celltype) + (1|timepoint) + (1|adjmfc.group) + (1|celltype:timepoint)
UBA1	0	0.225332	0	0.035954	0	0	0.00206008	0.736654	~ age + (1|sex) + (1|subjectid) + (1|celltype) + (1|timepoint) + (1|adjmfc.group) + (1|celltype:timepoint)
CDK16	0.0169847	0.0326347	0	0	0.035854	0.00890591	0.00273428	0.902886	~ age + (1|sex) + (1|subjectid) + (1|celltype) + (1|timepoint) + (1|adjmfc.group) + (1|celltype:timepoint)
USP11	0.00377783	0.568787	0.00311083	0.00258056	0.000482791	0	0.000370933	0.42089	~ age + (1|sex) + (1|subjectid) + (1|celltype) + (1|timepoint) + (1|adjmfc.group) + (1|celltype:timepoint)
ZNF41	2.01444e-07	0.184021	0	0	0.0385431	1.05426e-10	0.0251905	0.752245	~ age + (1|sex) + (1|subjectid) + (1|celltype) + (1|timepoint) + (1|adjmfc.group) + (1|celltype:timepoint)
CXorf24	0	0.161686	0	1.67514e-10	0.0262345	0.013062	0.00720973	0.791808	~ age + (1|sex) + (1|subjectid) + (1|celltype) + (1|timepoint) + (1|adjmfc.group) + (1|celltype:timepoint)
ARAF	0.00985598	0.0839397	0	0	0	0	0.0101412	0.896063	~ age + (1|sex) + (1|subjectid) + (1|celltype) + (1|timepoint) + (1|adjmfc.group) + (1|celltype:timepoint)
TIMP1	0	0.935867	0	0	0.00826028	0.000907548	0.000390093	0.054575	~ age + (1|sex) + (1|subjectid) + (1|celltype) + (1|timepoint) + (1|adjmfc.group) + (1|celltype:timepoint)
CFP	0.00085086	0.959973	0.00242463	0	0.000529271	0.000201647	0.000102934	0.0359174	~ age + (1|sex) + (1|subjectid) + (1|celltype) + (1|timepoint) + (1|adjmfc.group) + (1|celltype:timepoint)
ELK1	0	0.0708199	2.23243e-10	0	0.0083468	0.00889732	0.00549903	0.906437	~ age + (1|sex) + (1|subjectid) + (1|celltype) + (1|timepoint) + (1|adjmfc.group) + (1|celltype:timepoint)
UXT	0.0129533	0.714072	0.00347932	0	0.0158684	0.0137025	0.00734526	0.232579	~ age + (1|sex) + (1|subjectid) + (1|celltype) + (1|timepoint) + (1|adjmfc.group) + (1|celltype:timepoint)
ZNF81	0.0139944	0.227973	0.00350915	7.74411e-11	0.0298061	0.00779903	0.000692431	0.716226	~ age + (1|sex) + (1|subjectid) + (1|celltype) + (1|timepoint) + (1|adjmfc.group) + (1|celltype:timepoint)
ZNF182	3.16346e-08	0.149062	0.0105101	0	0.0311629	0.0145804	0.000608008	0.794076	~ age + (1|sex) + (1|subjectid) + (1|celltype) + (1|timepoint) + (1|adjmfc.group) + (1|celltype:timepoint)
ZNF630	0.0279563	0.430775	0	0	0.0500069	0.00299822	0.0180241	0.47024	~ age + (1|sex) + (1|subjectid) + (1|celltype) + (1|timepoint) + (1|adjmfc.group) + (1|celltype:timepoint)
SLC38A5	1.60385e-10	0.564882	0.000227977	0	0.0144529	0	0.00170105	0.418736	~ age + (1|sex) + (1|subjectid) + (1|celltype) + (1|timepoint) + (1|adjmfc.group) + (1|celltype:timepoint)
FTSJ1	0.0182435	0.0605176	0	0	0.000562493	0.000177543	0.000484003	0.920015	~ age + (1|sex) + (1|subjectid) + (1|celltype) + (1|timepoint) + (1|adjmfc.group) + (1|celltype:timepoint)
PORCN	0.00465769	0.158618	6.2396e-09	0.000935124	0.0162697	0.000382688	0.00222243	0.816914	~ age + (1|sex) + (1|subjectid) + (1|celltype) + (1|timepoint) + (1|adjmfc.group) + (1|celltype:timepoint)
EBP	0.0120436	0.441172	0.00116263	0	0.0131067	0.000541722	7.55761e-05	0.531898	~ age + (1|sex) + (1|subjectid) + (1|celltype) + (1|timepoint) + (1|adjmfc.group) + (1|celltype:timepoint)
TBC1D25	0.00516184	0.122844	0	0	0.00643254	0.000934283	0.00679346	0.857834	~ age + (1|sex) + (1|subjectid) + (1|celltype) + (1|timepoint) + (1|adjmfc.group) + (1|celltype:timepoint)
AC115618.1	0	0.130304	0	0	0.0213605	0.0122462	0.00465918	0.83143	~ age + (1|sex) + (1|subjectid) + (1|celltype) + (1|timepoint) + (1|adjmfc.group) + (1|celltype:timepoint)
RBM3	0.241999	0.234314	0	0.0344554	0.101899	0.0608832	0.000528353	0.32592	~ age + (1|sex) + (1|subjectid) + (1|celltype) + (1|timepoint) + (1|adjmfc.group) + (1|celltype:timepoint)
WDR13	0	0.216514	0	0	0	0.00158427	5.11513e-05	0.781851	~ age + (1|sex) + (1|subjectid) + (1|celltype) + (1|timepoint) + (1|adjmfc.group) + (1|celltype:timepoint)
WAS	0.00670507	0.681449	0.00202606	0.0077065	0.00466512	0	1.60907e-05	0.297432	~ age + (1|sex) + (1|subjectid) + (1|celltype) + (1|timepoint) + (1|adjmfc.group) + (1|celltype:timepoint)
SUV39H1	0.00875357	0.152756	0	4.82773e-08	0.0126858	0.000151091	0.00205546	0.823598	~ age + (1|sex) + (1|subjectid) + (1|celltype) + (1|timepoint) + (1|adjmfc.group) + (1|celltype:timepoint)
HDAC6	0.00541092	0.0588598	0	0	0.000846121	0	0.00103295	0.93385	~ age + (1|sex) + (1|subjectid) + (1|celltype) + (1|timepoint) + (1|adjmfc.group) + (1|celltype:timepoint)
PCSK1N	0.013238	0.706701	0.00324438	1.84683e-09	0.0416774	3.66192e-11	0.000915938	0.234223	~ age + (1|sex) + (1|subjectid) + (1|celltype) + (1|timepoint) + (1|adjmfc.group) + (1|celltype:timepoint)
TIMM17B	0.00657798	0.303874	0	1.81953e-09	0	0	0.000770168	0.688778	~ age + (1|sex) + (1|subjectid) + (1|celltype) + (1|timepoint) + (1|adjmfc.group) + (1|celltype:timepoint)
PQBP1	2.39702e-10	0.266586	0	2.04687e-10	0.0162518	2.94476e-10	0.00130103	0.715862	~ age + (1|sex) + (1|subjectid) + (1|celltype) + (1|timepoint) + (1|adjmfc.group) + (1|celltype:timepoint)
SLC35A2	0.00608683	0.158521	0.0232102	0	0.00220231	0.00413299	0.000472677	0.805374	~ age + (1|sex) + (1|subjectid) + (1|celltype) + (1|timepoint) + (1|adjmfc.group) + (1|celltype:timepoint)
PIM2	0.00379413	0.856278	0.00459026	0.00399848	0.0121277	0.00860659	0.000740443	0.109865	~ age + (1|sex) + (1|subjectid) + (1|celltype) + (1|timepoint) + (1|adjmfc.group) + (1|celltype:timepoint)
OTUD5	0.0140551	0.103862	0	6.7477e-10	0.0110855	0.000485061	0.00394059	0.866571	~ age + (1|sex) + (1|subjectid) + (1|celltype) + (1|timepoint) + (1|adjmfc.group) + (1|celltype:timepoint)
GRIPAP1	0.049005	0.0476614	1.03772e-10	3.54565e-10	0	0	0.00355178	0.899782	~ age + (1|sex) + (1|subjectid) + (1|celltype) + (1|timepoint) + (1|adjmfc.group) + (1|celltype:timepoint)
TFE3	4.28028e-08	0.285902	0	0	0.000346653	0.00616501	0.010511	0.697075	~ age + (1|sex) + (1|subjectid) + (1|celltype) + (1|timepoint) + (1|adjmfc.group) + (1|celltype:timepoint)
CCDC120	0.01418	0.391502	0.00991016	0.000470134	0.0251996	0.00255567	0.00644139	0.549741	~ age + (1|sex) + (1|subjectid) + (1|celltype) + (1|timepoint) + (1|adjmfc.group) + (1|celltype:timepoint)
PRAF2	0.0161507	0.557127	1.48863e-10	0	0.000955069	0.00138599	0.000539598	0.423842	~ age + (1|sex) + (1|subjectid) + (1|celltype) + (1|timepoint) + (1|adjmfc.group) + (1|celltype:timepoint)
WDR45	0.00783311	0.246761	0	0	0.0045182	0.00538246	1.29814e-05	0.735492	~ age + (1|sex) + (1|subjectid) + (1|celltype) + (1|timepoint) + (1|adjmfc.group) + (1|celltype:timepoint)
GPKOW	0.0221107	0.193157	0.00718474	0.0146852	0	0.0250399	0.000445832	0.737377	~ age + (1|sex) + (1|subjectid) + (1|celltype) + (1|timepoint) + (1|adjmfc.group) + (1|celltype:timepoint)
MAGIX	0.00737617	0.330218	0.00915451	0.00607451	0.0434567	0.00462037	0.00546243	0.593637	~ age + (1|sex) + (1|subjectid) + (1|celltype) + (1|timepoint) + (1|adjmfc.group) + (1|celltype:timepoint)
PLP2	0.00323477	0.878488	0.00367447	0	0.00940842	0.00467604	0.00181685	0.098701	~ age + (1|sex) + (1|subjectid) + (1|celltype) + (1|timepoint) + (1|adjmfc.group) + (1|celltype:timepoint)
PRICKLE3	0	0.151459	0	3.01984e-09	0.012161	0.00622828	0.0119208	0.818231	~ age + (1|sex) + (1|subjectid) + (1|celltype) + (1|timepoint) + (1|adjmfc.group) + (1|celltype:timepoint)
SYP	0.0187797	0.286616	1.33283e-10	0	0.0217627	0.00538382	0.00759204	0.659866	~ age + (1|sex) + (1|subjectid) + (1|celltype) + (1|timepoint) + (1|adjmfc.group) + (1|celltype:timepoint)
CCDC22	0.0424964	0.0897655	1.06647e-10	0	0.00202779	0.00260106	0.00346052	0.859649	~ age + (1|sex) + (1|subjectid) + (1|celltype) + (1|timepoint) + (1|adjmfc.group) + (1|celltype:timepoint)
FOXP3	0.015207	0.661141	0	0.000752902	0.0217406	0.00516688	0.00677733	0.289214	~ age + (1|sex) + (1|subjectid) + (1|celltype) + (1|timepoint) + (1|adjmfc.group) + (1|celltype:timepoint)
PPP1R3F	0.0166886	0.342562	0	0	0.0290001	0.00789601	0.000699203	0.603154	~ age + (1|sex) + (1|subjectid) + (1|celltype) + (1|timepoint) + (1|adjmfc.group) + (1|celltype:timepoint)
LL0XNC01-7P3.1	0.00684773	0.355821	0.00154379	0	0.0235886	0.0114913	0.00906351	0.591644	~ age + (1|sex) + (1|subjectid) + (1|celltype) + (1|timepoint) + (1|adjmfc.group) + (1|celltype:timepoint)
USP27X	2.19968e-10	0.284435	0.00763181	0	0.0455411	0.0048156	0.0127828	0.644794	~ age + (1|sex) + (1|subjectid) + (1|celltype) + (1|timepoint) + (1|adjmfc.group) + (1|celltype:timepoint)
CLCN5	0.00757393	0.553669	0	0	0.0150672	0.00138995	0.00227	0.42003	~ age + (1|sex) + (1|subjectid) + (1|celltype) + (1|timepoint) + (1|adjmfc.group) + (1|celltype:timepoint)
RP11-348F1.2	0.0414829	0.355505	0.0017363	4.05669e-09	0.0577495	0.00497338	0.0110837	0.527469	~ age + (1|sex) + (1|subjectid) + (1|celltype) + (1|timepoint) + (1|adjmfc.group) + (1|celltype:timepoint)
NUDT11	0.0527952	0.493299	0.00799851	0.00144608	0.0304934	0.0072986	0.00801761	0.398651	~ age + (1|sex) + (1|subjectid) + (1|celltype) + (1|timepoint) + (1|adjmfc.group) + (1|celltype:timepoint)
GSPT2	0	0.273991	0	5.84576e-09	0	0.00104224	0.000654538	0.724312	~ age + (1|sex) + (1|subjectid) + (1|celltype) + (1|timepoint) + (1|adjmfc.group) + (1|celltype:timepoint)
MAGED1	0	0.393891	0.00213021	6.32647e-06	0.0208138	1.98287e-09	2.19478e-05	0.583137	~ age + (1|sex) + (1|subjectid) + (1|celltype) + (1|timepoint) + (1|adjmfc.group) + (1|celltype:timepoint)
TSPYL2	0.00184628	0.688074	0.00101729	0	0.0373764	0.0118004	0.0202027	0.239682	~ age + (1|sex) + (1|subjectid) + (1|celltype) + (1|timepoint) + (1|adjmfc.group) + (1|celltype:timepoint)
RP11-258C19.7	0	0.211684	0.0204615	5.75293e-10	0.0314927	0	0.00125553	0.735107	~ age + (1|sex) + (1|subjectid) + (1|celltype) + (1|timepoint) + (1|adjmfc.group) + (1|celltype:timepoint)
KDM5C	0.0224506	0.00555011	0.0055703	0.0813111	0	0.00237859	0.0014929	0.881246	~ age + (1|sex) + (1|subjectid) + (1|celltype) + (1|timepoint) + (1|adjmfc.group) + (1|celltype:timepoint)
IQSEC2	0.000789393	0.658291	0	2.63664e-09	0.00833411	0.00643409	0.00870783	0.317443	~ age + (1|sex) + (1|subjectid) + (1|celltype) + (1|timepoint) + (1|adjmfc.group) + (1|celltype:timepoint)
SMC1A	0.0819269	0.0963014	0	0.0832716	0.0289428	0.00204072	0.00206593	0.705451	~ age + (1|sex) + (1|subjectid) + (1|celltype) + (1|timepoint) + (1|adjmfc.group) + (1|celltype:timepoint)
HSD17B10	0.0288445	0.433925	6.14419e-10	0.0106585	0.0359377	5.86871e-11	0.000628399	0.490006	~ age + (1|sex) + (1|subjectid) + (1|celltype) + (1|timepoint) + (1|adjmfc.group) + (1|celltype:timepoint)
HUWE1	0.022339	0.0431421	0	0	0.0138566	0	0.00155672	0.919106	~ age + (1|sex) + (1|subjectid) + (1|celltype) + (1|timepoint) + (1|adjmfc.group) + (1|celltype:timepoint)
PHF8	0	0.00650855	0	0	6.20351e-10	0	0.00186742	0.991624	~ age + (1|sex) + (1|subjectid) + (1|celltype) + (1|timepoint) + (1|adjmfc.group) + (1|celltype:timepoint)
FAM120C	0	0.121029	0	0	0.0180439	0	0.008353	0.852575	~ age + (1|sex) + (1|subjectid) + (1|celltype) + (1|timepoint) + (1|adjmfc.group) + (1|celltype:timepoint)
TSR2	0	0.591742	7.55769e-09	1.41965e-10	0.00148625	0.000286584	0.000902811	0.405582	~ age + (1|sex) + (1|subjectid) + (1|celltype) + (1|timepoint) + (1|adjmfc.group) + (1|celltype:timepoint)
GNL3L	0.0176077	0.0416089	1.5289e-07	0	0.0274899	0.00355364	0.00184169	0.907898	~ age + (1|sex) + (1|subjectid) + (1|celltype) + (1|timepoint) + (1|adjmfc.group) + (1|celltype:timepoint)
MAGED2	0.0241241	0.512886	0.000866061	0	0.00494873	0.000454511	0.000732435	0.455988	~ age + (1|sex) + (1|subjectid) + (1|celltype) + (1|timepoint) + (1|adjmfc.group) + (1|celltype:timepoint)
APEX2	0.0326595	0.0758627	0	0	0.0128795	0.00253113	1.39821e-05	0.876053	~ age + (1|sex) + (1|subjectid) + (1|celltype) + (1|timepoint) + (1|adjmfc.group) + (1|celltype:timepoint)
ALAS2	0	0.353542	1.90628e-08	0.00700745	0.0351375	0.0133916	0.00945378	0.581468	~ age + (1|sex) + (1|subjectid) + (1|celltype) + (1|timepoint) + (1|adjmfc.group) + (1|celltype:timepoint)
FAM104B	0.00105178	0.0411004	1.56579e-10	0	0.00393191	0	0.000432963	0.953483	~ age + (1|sex) + (1|subjectid) + (1|celltype) + (1|timepoint) + (1|adjmfc.group) + (1|celltype:timepoint)
MAGEH1	0.0565865	0.455353	0.00114647	0	0.00591435	0.0160273	0.0145939	0.450378	~ age + (1|sex) + (1|subjectid) + (1|celltype) + (1|timepoint) + (1|adjmfc.group) + (1|celltype:timepoint)
USP51	3.16573e-09	0.357768	0	0	0.0269837	0	0.00366647	0.611581	~ age + (1|sex) + (1|subjectid) + (1|celltype) + (1|timepoint) + (1|adjmfc.group) + (1|celltype:timepoint)
RRAGB	0.0008837	0.09817	0	0	0	0.0193607	3.33975e-05	0.881552	~ age + (1|sex) + (1|subjectid) + (1|celltype) + (1|timepoint) + (1|adjmfc.group) + (1|celltype:timepoint)
RP13-188A5.1	0	0.647658	0	0	0.000386044	0	0.000121659	0.351834	~ age + (1|sex) + (1|subjectid) + (1|celltype) + (1|timepoint) + (1|adjmfc.group) + (1|celltype:timepoint)
KLF8	0	0.580587	9.89338e-11	0	0.0285821	0.00142376	0.00566226	0.383745	~ age + (1|sex) + (1|subjectid) + (1|celltype) + (1|timepoint) + (1|adjmfc.group) + (1|celltype:timepoint)
UBQLN2	0.0728018	0.460931	0.0072375	0	0.0092372	4.96958e-11	0.000310587	0.449481	~ age + (1|sex) + (1|subjectid) + (1|celltype) + (1|timepoint) + (1|adjmfc.group) + (1|celltype:timepoint)
SPIN3	0.013059	0.359264	0.00395874	2.46957e-06	0.0395424	0.0136938	0.00330876	0.56717	~ age + (1|sex) + (1|subjectid) + (1|celltype) + (1|timepoint) + (1|adjmfc.group) + (1|celltype:timepoint)
SPIN2B	0.0124355	0.19042	0	0	0.00741924	0.00596663	0.00013565	0.783623	~ age + (1|sex) + (1|subjectid) + (1|celltype) + (1|timepoint) + (1|adjmfc.group) + (1|celltype:timepoint)
FAAH2	0.00379545	0.456045	0.0348169	0	0.0321862	0.00183452	0.00735972	0.463962	~ age + (1|sex) + (1|subjectid) + (1|celltype) + (1|timepoint) + (1|adjmfc.group) + (1|celltype:timepoint)
ZXDB	0.0303227	0.163405	0.00189458	1.21753e-09	0.0198025	0.0109338	0.00535962	0.768281	~ age + (1|sex) + (1|subjectid) + (1|celltype) + (1|timepoint) + (1|adjmfc.group) + (1|celltype:timepoint)
ZXDA	0.0344256	0.228939	0.02223	2.28759e-09	0.0134674	4.30413e-09	0.00159679	0.699341	~ age + (1|sex) + (1|subjectid) + (1|celltype) + (1|timepoint) + (1|adjmfc.group) + (1|celltype:timepoint)
SPIN4	0.0222438	0.356705	0.00304585	0	0.0349245	0.00504855	0.0127932	0.565239	~ age + (1|sex) + (1|subjectid) + (1|celltype) + (1|timepoint) + (1|adjmfc.group) + (1|celltype:timepoint)
ARHGEF9	0	0.366729	0	0	0.00363384	1.72524e-09	0.000357187	0.62928	~ age + (1|sex) + (1|subjectid) + (1|celltype) + (1|timepoint) + (1|adjmfc.group) + (1|celltype:timepoint)
AMER1	0.00952001	0.330602	0.0178497	0.000197973	0.0329762	0.0121008	0.00882964	0.587923	~ age + (1|sex) + (1|subjectid) + (1|celltype) + (1|timepoint) + (1|adjmfc.group) + (1|celltype:timepoint)
MTMR8	0.0442382	0.421758	0.00395579	0	0.0338053	0.00919003	0.0056626	0.48139	~ age + (1|sex) + (1|subjectid) + (1|celltype) + (1|timepoint) + (1|adjmfc.group) + (1|celltype:timepoint)
ZC4H2	0.0325791	0.28269	0.025499	3.27922e-10	0.0323144	0	0.00276696	0.62415	~ age + (1|sex) + (1|subjectid) + (1|celltype) + (1|timepoint) + (1|adjmfc.group) + (1|celltype:timepoint)
LAS1L	0.0147783	0.167095	0.0172461	0	0	0.0104584	0.00129698	0.789125	~ age + (1|sex) + (1|subjectid) + (1|celltype) + (1|timepoint) + (1|adjmfc.group) + (1|celltype:timepoint)
MSN	0.00612873	0.856832	0	0.000669766	0.00653941	0.000260459	8.08104e-06	0.129561	~ age + (1|sex) + (1|subjectid) + (1|celltype) + (1|timepoint) + (1|adjmfc.group) + (1|celltype:timepoint)
VSIG4	0.0219927	0.553555	0	0	0.0300967	0.00316385	0.0114952	0.379696	~ age + (1|sex) + (1|subjectid) + (1|celltype) + (1|timepoint) + (1|adjmfc.group) + (1|celltype:timepoint)
AR	0.0450248	0.547019	0.00315697	0	0.0417453	0.00757013	0.0139681	0.341515	~ age + (1|sex) + (1|subjectid) + (1|celltype) + (1|timepoint) + (1|adjmfc.group) + (1|celltype:timepoint)
YIPF6	0	0.0516863	8.33336e-10	0	0.020328	0	0.0113627	0.916623	~ age + (1|sex) + (1|subjectid) + (1|celltype) + (1|timepoint) + (1|adjmfc.group) + (1|celltype:timepoint)
EFNB1	0	0.395566	0	1.36993e-10	0.0254925	0.000202411	0.00159278	0.577147	~ age + (1|sex) + (1|subjectid) + (1|celltype) + (1|timepoint) + (1|adjmfc.group) + (1|celltype:timepoint)
PJA1	0.00838179	0.397328	0.00461049	0.000281716	0.00498258	0	0.00251509	0.5819	~ age + (1|sex) + (1|subjectid) + (1|celltype) + (1|timepoint) + (1|adjmfc.group) + (1|celltype:timepoint)
EDA	0.014377	0.426215	0.00611502	0	0.054466	0.00510169	0.0221015	0.471623	~ age + (1|sex) + (1|subjectid) + (1|celltype) + (1|timepoint) + (1|adjmfc.group) + (1|celltype:timepoint)
IGBP1	0.0520535	0.551887	0.00376962	0.00382839	0.0106198	0.013715	0.00197637	0.362151	~ age + (1|sex) + (1|subjectid) + (1|celltype) + (1|timepoint) + (1|adjmfc.group) + (1|celltype:timepoint)
PDZD11	0.02957	0.197093	0.00506278	0	0.0146062	0.0116272	0.000191547	0.74185	~ age + (1|sex) + (1|subjectid) + (1|celltype) + (1|timepoint) + (1|adjmfc.group) + (1|celltype:timepoint)
DLG3	0.0248041	0.4623	0.00520797	0.00219857	0.0126909	0.00710679	0.00754803	0.478143	~ age + (1|sex) + (1|subjectid) + (1|celltype) + (1|timepoint) + (1|adjmfc.group) + (1|celltype:timepoint)
SNX12	0	0.00798142	0	0	0.0095685	0	0.00273787	0.979712	~ age + (1|sex) + (1|subjectid) + (1|celltype) + (1|timepoint) + (1|adjmfc.group) + (1|celltype:timepoint)
FOXO4	0	0.189618	0	0	0.0168031	0.00182424	0.0226096	0.769145	~ age + (1|sex) + (1|subjectid) + (1|celltype) + (1|timepoint) + (1|adjmfc.group) + (1|celltype:timepoint)
CXorf65	0.0443513	0.429143	3.37359e-09	2.84176e-08	0.00749488	0.00238962	0.00188617	0.514735	~ age + (1|sex) + (1|subjectid) + (1|celltype) + (1|timepoint) + (1|adjmfc.group) + (1|celltype:timepoint)
IL2RG	0.00170966	0.915872	0.000359129	0.00712852	0.00310568	0	0.00104048	0.0707847	~ age + (1|sex) + (1|subjectid) + (1|celltype) + (1|timepoint) + (1|adjmfc.group) + (1|celltype:timepoint)
MED12	1.71518e-10	0.0871963	0.0114898	0	0.0128074	0.00169462	0.00014706	0.886665	~ age + (1|sex) + (1|subjectid) + (1|celltype) + (1|timepoint) + (1|adjmfc.group) + (1|celltype:timepoint)
RP5-1091N2.9	0	0.185755	2.11841e-06	0.00149995	0.0201247	0.0210372	0.00236245	0.769219	~ age + (1|sex) + (1|subjectid) + (1|celltype) + (1|timepoint) + (1|adjmfc.group) + (1|celltype:timepoint)
ZMYM3	0.00452652	0.0527252	0.0147828	0	0.0155374	0.00315349	0.000842261	0.908432	~ age + (1|sex) + (1|subjectid) + (1|celltype) + (1|timepoint) + (1|adjmfc.group) + (1|celltype:timepoint)
NONO	0.000447443	0.262955	0.0117523	0	0.029544	0.014223	0.000258542	0.68082	~ age + (1|sex) + (1|subjectid) + (1|celltype) + (1|timepoint) + (1|adjmfc.group) + (1|celltype:timepoint)
TAF1	0.0082286	0.0589365	0	0.00221708	0	0	0.00269674	0.927921	~ age + (1|sex) + (1|subjectid) + (1|celltype) + (1|timepoint) + (1|adjmfc.group) + (1|celltype:timepoint)
OGT	2.92986e-08	0.461489	0.00518569	0.0015698	0.0185069	0.0134868	0.000209356	0.499553	~ age + (1|sex) + (1|subjectid) + (1|celltype) + (1|timepoint) + (1|adjmfc.group) + (1|celltype:timepoint)
ACRC	0.00182386	0.310024	0	0.000123847	0.0166826	0.00733939	0.00137009	0.662636	~ age + (1|sex) + (1|subjectid) + (1|celltype) + (1|timepoint) + (1|adjmfc.group) + (1|celltype:timepoint)
CXCR3	0.0051713	0.79757	0.00534505	7.26287e-11	0.00800527	0.00835102	0.000186688	0.17537	~ age + (1|sex) + (1|subjectid) + (1|celltype) + (1|timepoint) + (1|adjmfc.group) + (1|celltype:timepoint)
NHSL2	0.0281104	0.421807	0.00115596	0	0.029659	0.0119518	0.00994965	0.497366	~ age + (1|sex) + (1|subjectid) + (1|celltype) + (1|timepoint) + (1|adjmfc.group) + (1|celltype:timepoint)
RGAG4	0.0104095	0.432368	0	0	0.0250632	0.00805925	0.0151387	0.508961	~ age + (1|sex) + (1|subjectid) + (1|celltype) + (1|timepoint) + (1|adjmfc.group) + (1|celltype:timepoint)
PIN4	0.0146027	0.143627	0.0272868	0.0359838	0.0214149	0.00948599	0.00586963	0.741729	~ age + (1|sex) + (1|subjectid) + (1|celltype) + (1|timepoint) + (1|adjmfc.group) + (1|celltype:timepoint)
RPS4X	0	0.757654	0.00570469	0.180565	0.0295335	0.00904278	0.00144279	0.0160578	~ age + (1|sex) + (1|subjectid) + (1|celltype) + (1|timepoint) + (1|adjmfc.group) + (1|celltype:timepoint)
HDAC8	0.00828317	0.0962737	1.06201e-10	0	0.00685713	0	0.00550108	0.883085	~ age + (1|sex) + (1|subjectid) + (1|celltype) + (1|timepoint) + (1|adjmfc.group) + (1|celltype:timepoint)
NAP1L6	0.000900555	0.226339	0.00903706	9.75507e-11	0.0480416	0.00211241	0.00629426	0.707275	~ age + (1|sex) + (1|subjectid) + (1|celltype) + (1|timepoint) + (1|adjmfc.group) + (1|celltype:timepoint)
NAP1L2	0.0159469	0.411466	0.0107397	0.00912054	0.0266724	0.00655292	0.0221993	0.497302	~ age + (1|sex) + (1|subjectid) + (1|celltype) + (1|timepoint) + (1|adjmfc.group) + (1|celltype:timepoint)
CHIC1	0.00518029	0.27922	0.0313035	7.89957e-09	0.00996697	2.47005e-09	0.0101324	0.664197	~ age + (1|sex) + (1|subjectid) + (1|celltype) + (1|timepoint) + (1|adjmfc.group) + (1|celltype:timepoint)
TSIX	0.0905757	0.102118	0	0.298655	0.0301468	0.00206825	0.00125919	0.475177	~ age + (1|sex) + (1|subjectid) + (1|celltype) + (1|timepoint) + (1|adjmfc.group) + (1|celltype:timepoint)
XIST	0.00203816	0.00253821	0	0.932759	0.00239064	2.12266e-09	0.000454003	0.0598197	~ age + (1|sex) + (1|subjectid) + (1|celltype) + (1|timepoint) + (1|adjmfc.group) + (1|celltype:timepoint)
JPX	0.0115864	0.215582	0	0.159212	0.0451275	0.00310589	2.44704e-05	0.565362	~ age + (1|sex) + (1|subjectid) + (1|celltype) + (1|timepoint) + (1|adjmfc.group) + (1|celltype:timepoint)
FTX	0	0.287507	2.61111e-10	0	0.0562402	0.0177574	0.00695633	0.631539	~ age + (1|sex) + (1|subjectid) + (1|celltype) + (1|timepoint) + (1|adjmfc.group) + (1|celltype:timepoint)
RLIM	0.0125237	0.0377977	0.017903	0	0.0153216	0	0.00685176	0.909602	~ age + (1|sex) + (1|subjectid) + (1|celltype) + (1|timepoint) + (1|adjmfc.group) + (1|celltype:timepoint)
ABCB7	0.000613693	0.155383	8.83848e-09	5.91758e-10	0	1.01321e-08	0.000279062	0.843725	~ age + (1|sex) + (1|subjectid) + (1|celltype) + (1|timepoint) + (1|adjmfc.group) + (1|celltype:timepoint)
UPRT	0.0106261	0.021877	0	1.91925e-09	0.00500035	0	0.0180904	0.944406	~ age + (1|sex) + (1|subjectid) + (1|celltype) + (1|timepoint) + (1|adjmfc.group) + (1|celltype:timepoint)
PBDC1	0.0109238	0.100563	0.024976	1.8214e-08	0.0302436	2.8859e-10	0.00139068	0.831902	~ age + (1|sex) + (1|subjectid) + (1|celltype) + (1|timepoint) + (1|adjmfc.group) + (1|celltype:timepoint)
MAGEE1	0	0.456005	2.57752e-09	6.00023e-09	0.0173436	0.0016101	0.00445647	0.520585	~ age + (1|sex) + (1|subjectid) + (1|celltype) + (1|timepoint) + (1|adjmfc.group) + (1|celltype:timepoint)
ATRX	0.071537	0.634	0	0.00127651	0.00987719	0.0142669	0.00136464	0.267678	~ age + (1|sex) + (1|subjectid) + (1|celltype) + (1|timepoint) + (1|adjmfc.group) + (1|celltype:timepoint)
MAGT1	0.00626009	0.117343	0	0	0	0.00599247	0.000497554	0.869907	~ age + (1|sex) + (1|subjectid) + (1|celltype) + (1|timepoint) + (1|adjmfc.group) + (1|celltype:timepoint)
COX7B	0.0252628	0.764575	0.00145181	0	0.00766931	0	0.00090102	0.20014	~ age + (1|sex) + (1|subjectid) + (1|celltype) + (1|timepoint) + (1|adjmfc.group) + (1|celltype:timepoint)
ATP7A	0	0.113553	0	4.24042e-10	0.0246399	0.00968469	1.63144e-05	0.852106	~ age + (1|sex) + (1|subjectid) + (1|celltype) + (1|timepoint) + (1|adjmfc.group) + (1|celltype:timepoint)
PGK1	0.0182538	0.775643	0.00261423	0	0.00701442	0.0113783	0.00204648	0.18305	~ age + (1|sex) + (1|subjectid) + (1|celltype) + (1|timepoint) + (1|adjmfc.group) + (1|celltype:timepoint)
TAF9B	0.0282435	0.318975	0	2.59252e-10	0.018697	0.00285016	0.000764576	0.63047	~ age + (1|sex) + (1|subjectid) + (1|celltype) + (1|timepoint) + (1|adjmfc.group) + (1|celltype:timepoint)
CYSLTR1	0	0.82843	0.00231074	0.000794544	0.00696202	0	0.000228751	0.161274	~ age + (1|sex) + (1|subjectid) + (1|celltype) + (1|timepoint) + (1|adjmfc.group) + (1|celltype:timepoint)
P2RY10	0.00552611	0.815644	0	0	0.0034644	0	0.000256467	0.175109	~ age + (1|sex) + (1|subjectid) + (1|celltype) + (1|timepoint) + (1|adjmfc.group) + (1|celltype:timepoint)
GPR174	0.0635148	0.411008	0.00342113	0	0.0254841	0.014852	0.0107333	0.470987	~ age + (1|sex) + (1|subjectid) + (1|celltype) + (1|timepoint) + (1|adjmfc.group) + (1|celltype:timepoint)
ITM2A	0.00658882	0.917708	0.000408364	0.000320168	0.0273448	0.00047788	0.00141205	0.0457402	~ age + (1|sex) + (1|subjectid) + (1|celltype) + (1|timepoint) + (1|adjmfc.group) + (1|celltype:timepoint)
BRWD3	0.000537201	0.0480259	0	0	0	0	0.000905687	0.950531	~ age + (1|sex) + (1|subjectid) + (1|celltype) + (1|timepoint) + (1|adjmfc.group) + (1|celltype:timepoint)
HMGN5	0.00262875	0.146302	0.00319935	0.000932381	0.0225319	0.000820244	0.00131853	0.822267	~ age + (1|sex) + (1|subjectid) + (1|celltype) + (1|timepoint) + (1|adjmfc.group) + (1|celltype:timepoint)
SH3BGRL	0.00103028	0.832109	0	3.86828e-11	0.0200943	0.00294148	2.71551e-05	0.143798	~ age + (1|sex) + (1|subjectid) + (1|celltype) + (1|timepoint) + (1|adjmfc.group) + (1|celltype:timepoint)
HDX	0.00554129	0.399648	0	1.45313e-10	0.0390445	0.0164315	0.00831781	0.531017	~ age + (1|sex) + (1|subjectid) + (1|celltype) + (1|timepoint) + (1|adjmfc.group) + (1|celltype:timepoint)
APOOL	0.0182761	0.268344	0.00419566	0.00688021	0.0341242	0.0131949	0.00318918	0.651795	~ age + (1|sex) + (1|subjectid) + (1|celltype) + (1|timepoint) + (1|adjmfc.group) + (1|celltype:timepoint)
ZNF711	0.0307791	0.499132	1.78842e-10	4.55052e-11	0.0223396	0.00401388	0.00392128	0.439814	~ age + (1|sex) + (1|subjectid) + (1|celltype) + (1|timepoint) + (1|adjmfc.group) + (1|celltype:timepoint)
CHM	0	0.0374653	0.0574424	0.0143058	0.00839767	0.00617625	0.000309388	0.875903	~ age + (1|sex) + (1|subjectid) + (1|celltype) + (1|timepoint) + (1|adjmfc.group) + (1|celltype:timepoint)
NAP1L3	0.0258081	0.436442	0.00896665	0.00100257	0.0298771	0.000858733	0.00804613	0.488999	~ age + (1|sex) + (1|subjectid) + (1|celltype) + (1|timepoint) + (1|adjmfc.group) + (1|celltype:timepoint)
DIAPH2	0.00230062	0.371072	0	0	0.00237352	0	0.000643841	0.62361	~ age + (1|sex) + (1|subjectid) + (1|celltype) + (1|timepoint) + (1|adjmfc.group) + (1|celltype:timepoint)
RPA4	0	0.314268	0	1.52989e-08	0.0406237	0.00461712	0.0174195	0.623072	~ age + (1|sex) + (1|subjectid) + (1|celltype) + (1|timepoint) + (1|adjmfc.group) + (1|celltype:timepoint)
CSTF2	2.22612e-10	0.0994705	0.0024349	0.00215121	0.00100832	0.0152549	0.00906422	0.870616	~ age + (1|sex) + (1|subjectid) + (1|celltype) + (1|timepoint) + (1|adjmfc.group) + (1|celltype:timepoint)
TRMT2B	0.0182448	0.303833	0	1.38343e-08	0.0123064	1.14387e-10	0.00102436	0.664591	~ age + (1|sex) + (1|subjectid) + (1|celltype) + (1|timepoint) + (1|adjmfc.group) + (1|celltype:timepoint)
TIMM8A	0	0.0651205	0.0214545	5.33166e-09	0.0108277	0	1.92752e-05	0.902578	~ age + (1|sex) + (1|subjectid) + (1|celltype) + (1|timepoint) + (1|adjmfc.group) + (1|celltype:timepoint)
BTK	0.00301247	0.927888	0.00165907	0	0.000152219	0	0.000216364	0.0670717	~ age + (1|sex) + (1|subjectid) + (1|celltype) + (1|timepoint) + (1|adjmfc.group) + (1|celltype:timepoint)
RPL36A	0	0.773583	0.00247797	0	0.142533	0.0110071	0.00282757	0.0675714	~ age + (1|sex) + (1|subjectid) + (1|celltype) + (1|timepoint) + (1|adjmfc.group) + (1|celltype:timepoint)
GLA	9.49285e-07	0.505974	2.16752e-09	0	0.00855309	0.00815916	2.9137e-05	0.477284	~ age + (1|sex) + (1|subjectid) + (1|celltype) + (1|timepoint) + (1|adjmfc.group) + (1|celltype:timepoint)
HNRNPH2	0.00847025	0.39662	0.0197383	0	0	0.00102511	0.000515699	0.573631	~ age + (1|sex) + (1|subjectid) + (1|celltype) + (1|timepoint) + (1|adjmfc.group) + (1|celltype:timepoint)
ARMCX4	0.0217671	0.181555	0	0	0.0298254	0.000214247	0.0102263	0.756412	~ age + (1|sex) + (1|subjectid) + (1|celltype) + (1|timepoint) + (1|adjmfc.group) + (1|celltype:timepoint)
ARMCX1	0.0269906	0.338045	0.0161683	0.0031142	0.0301032	3.52476e-08	0.00216037	0.583418	~ age + (1|sex) + (1|subjectid) + (1|celltype) + (1|timepoint) + (1|adjmfc.group) + (1|celltype:timepoint)
ARMCX6	0.00243245	0.229907	0	0	0.00493732	0.00285671	0.00140651	0.75846	~ age + (1|sex) + (1|subjectid) + (1|celltype) + (1|timepoint) + (1|adjmfc.group) + (1|celltype:timepoint)
ARMCX3	0.0772269	0.0722548	0	0.000100939	0.0292623	0.0113611	0.00320675	0.806587	~ age + (1|sex) + (1|subjectid) + (1|celltype) + (1|timepoint) + (1|adjmfc.group) + (1|celltype:timepoint)
ARMCX2	0.00716673	0.353316	1.05087e-08	2.29223e-08	0.0432523	0.0118854	0.00684365	0.577536	~ age + (1|sex) + (1|subjectid) + (1|celltype) + (1|timepoint) + (1|adjmfc.group) + (1|celltype:timepoint)
ZMAT1	0	0.391338	0.0132799	0.00166407	0.0185177	0.00551809	4.07883e-06	0.569678	~ age + (1|sex) + (1|subjectid) + (1|celltype) + (1|timepoint) + (1|adjmfc.group) + (1|celltype:timepoint)
TCEAL2	0.0423436	0.379784	1.70688e-08	0.00780724	0.0289782	0.00956475	0.0356612	0.495861	~ age + (1|sex) + (1|subjectid) + (1|celltype) + (1|timepoint) + (1|adjmfc.group) + (1|celltype:timepoint)
BEX5	0	0.679604	0.00176438	0	0.0103047	0.000705936	0.00257293	0.305048	~ age + (1|sex) + (1|subjectid) + (1|celltype) + (1|timepoint) + (1|adjmfc.group) + (1|celltype:timepoint)
ARMCX5	0.00381826	0.124036	0.00605612	0	0	0.00576662	0.000249912	0.860073	~ age + (1|sex) + (1|subjectid) + (1|celltype) + (1|timepoint) + (1|adjmfc.group) + (1|celltype:timepoint)
GPRASP1	1.89463e-09	0.457049	0	1.758e-10	0.0270102	0.00112168	0.000938778	0.513881	~ age + (1|sex) + (1|subjectid) + (1|celltype) + (1|timepoint) + (1|adjmfc.group) + (1|celltype:timepoint)
LINC00630	0.0421755	0.382454	0.00255681	5.94525e-11	0.0365215	0.00581155	0.00799701	0.522484	~ age + (1|sex) + (1|subjectid) + (1|celltype) + (1|timepoint) + (1|adjmfc.group) + (1|celltype:timepoint)
BEX4	0.00347151	0.539605	0	0.00562814	0.0252984	0.0121228	0.0157016	0.398173	~ age + (1|sex) + (1|subjectid) + (1|celltype) + (1|timepoint) + (1|adjmfc.group) + (1|celltype:timepoint)
TCEAL8	0	0.446966	0.0123851	0.00354282	0.0283443	0.0128933	0.00680131	0.489067	~ age + (1|sex) + (1|subjectid) + (1|celltype) + (1|timepoint) + (1|adjmfc.group) + (1|celltype:timepoint)
BEX2	0.011461	0.849351	0	0.00570168	0.0135913	0	0.00180775	0.118087	~ age + (1|sex) + (1|subjectid) + (1|celltype) + (1|timepoint) + (1|adjmfc.group) + (1|celltype:timepoint)
WBP5	0.0207325	0.347665	0.000508028	0.00159686	0.0232562	0.00698003	0.00168478	0.597577	~ age + (1|sex) + (1|subjectid) + (1|celltype) + (1|timepoint) + (1|adjmfc.group) + (1|celltype:timepoint)
NGFRAP1	0.00110241	0.790718	0.00154595	1.30623e-10	0.0310961	0.00977608	0.00422088	0.16154	~ age + (1|sex) + (1|subjectid) + (1|celltype) + (1|timepoint) + (1|adjmfc.group) + (1|celltype:timepoint)
TCEAL4	0.00231943	0.389806	5.05301e-05	3.63672e-10	0.0964946	2.48087e-08	0.000325691	0.511004	~ age + (1|sex) + (1|subjectid) + (1|celltype) + (1|timepoint) + (1|adjmfc.group) + (1|celltype:timepoint)
TCEAL3	0.023084	0.36072	0	0.00575607	0.00926031	1.18836e-09	0.000963667	0.600216	~ age + (1|sex) + (1|subjectid) + (1|celltype) + (1|timepoint) + (1|adjmfc.group) + (1|celltype:timepoint)
TCEAL1	9.77909e-09	0.312044	2.42247e-09	7.17243e-08	0.0169883	0.0173573	0.000260753	0.653349	~ age + (1|sex) + (1|subjectid) + (1|celltype) + (1|timepoint) + (1|adjmfc.group) + (1|celltype:timepoint)
MORF4L2	0.0182743	0.201088	0	0	0.00843273	0.022973	0.00290815	0.746324	~ age + (1|sex) + (1|subjectid) + (1|celltype) + (1|timepoint) + (1|adjmfc.group) + (1|celltype:timepoint)
MORF4L2-AS1	6.69809e-11	0.310619	0.00843396	0.00241536	0.0380913	0.00726654	0.00734616	0.625827	~ age + (1|sex) + (1|subjectid) + (1|celltype) + (1|timepoint) + (1|adjmfc.group) + (1|celltype:timepoint)
TMSB15B	0.00156103	0.399856	0.000447895	6.46425e-10	0.0163362	7.06738e-11	0.000216496	0.581582	~ age + (1|sex) + (1|subjectid) + (1|celltype) + (1|timepoint) + (1|adjmfc.group) + (1|celltype:timepoint)
SLC25A53	0.0132411	0.0659707	0.0228431	1.90673e-10	0.0149763	0	0.00422757	0.878741	~ age + (1|sex) + (1|subjectid) + (1|celltype) + (1|timepoint) + (1|adjmfc.group) + (1|celltype:timepoint)
ZCCHC18	3.28795e-09	0.52272	0.0127662	1.19761e-09	0.0131928	9.51695e-10	0.00326047	0.448061	~ age + (1|sex) + (1|subjectid) + (1|celltype) + (1|timepoint) + (1|adjmfc.group) + (1|celltype:timepoint)
FAM199X	0.00164043	0.089211	0.0139969	0	0.0123018	8.01492e-09	0.00107978	0.88177	~ age + (1|sex) + (1|subjectid) + (1|celltype) + (1|timepoint) + (1|adjmfc.group) + (1|celltype:timepoint)
CXorf57	0.00452313	0.384708	0.00731884	0.00100695	0.0234172	0.00366982	0.0186208	0.556736	~ age + (1|sex) + (1|subjectid) + (1|celltype) + (1|timepoint) + (1|adjmfc.group) + (1|celltype:timepoint)
TBC1D8B	0	0.353787	0.0230673	0	0.0396755	0.0125257	0.0239289	0.547016	~ age + (1|sex) + (1|subjectid) + (1|celltype) + (1|timepoint) + (1|adjmfc.group) + (1|celltype:timepoint)
MORC4	0.000323585	0.456841	0.00758509	3.06891e-06	0.0194531	0.0023799	0.00358289	0.509831	~ age + (1|sex) + (1|subjectid) + (1|celltype) + (1|timepoint) + (1|adjmfc.group) + (1|celltype:timepoint)
RBM41	0.0774363	0.223735	0	0	0.0249685	0.00801502	4.63864e-06	0.665841	~ age + (1|sex) + (1|subjectid) + (1|celltype) + (1|timepoint) + (1|adjmfc.group) + (1|celltype:timepoint)
PRPS1	2.48625e-09	0.52539	0	0.00303986	0.00180088	0	1.12597e-05	0.469758	~ age + (1|sex) + (1|subjectid) + (1|celltype) + (1|timepoint) + (1|adjmfc.group) + (1|celltype:timepoint)
TSC22D3	0.0173855	0.746813	0.0057745	4.82593e-07	0.0681262	0.0426568	0.000745441	0.118498	~ age + (1|sex) + (1|subjectid) + (1|celltype) + (1|timepoint) + (1|adjmfc.group) + (1|celltype:timepoint)
VSIG1	0	0.693646	0.00901721	0	0.00640707	0	0.00208672	0.288843	~ age + (1|sex) + (1|subjectid) + (1|celltype) + (1|timepoint) + (1|adjmfc.group) + (1|celltype:timepoint)
PSMD10	0	0.138599	0	0	0	0	4.55448e-05	0.861355	~ age + (1|sex) + (1|subjectid) + (1|celltype) + (1|timepoint) + (1|adjmfc.group) + (1|celltype:timepoint)
ATG4A	0	0.083688	0	0	0.025656	0	0.0051804	0.885476	~ age + (1|sex) + (1|subjectid) + (1|celltype) + (1|timepoint) + (1|adjmfc.group) + (1|celltype:timepoint)
NXT2	0.0308928	0.027761	0	0	0	0	0.00943217	0.931914	~ age + (1|sex) + (1|subjectid) + (1|celltype) + (1|timepoint) + (1|adjmfc.group) + (1|celltype:timepoint)
ACSL4	0.00244698	0.52868	0.00496612	0	0.0051938	0	0.000472831	0.458241	~ age + (1|sex) + (1|subjectid) + (1|celltype) + (1|timepoint) + (1|adjmfc.group) + (1|celltype:timepoint)
TMEM164	0	0.367534	0.00111581	3.22136e-10	0.00446777	0.00513261	0.0030206	0.618729	~ age + (1|sex) + (1|subjectid) + (1|celltype) + (1|timepoint) + (1|adjmfc.group) + (1|celltype:timepoint)
AMMECR1	2.05819e-10	0.467444	0	0	0	0.00317078	0.000235951	0.529149	~ age + (1|sex) + (1|subjectid) + (1|celltype) + (1|timepoint) + (1|adjmfc.group) + (1|celltype:timepoint)
PAK3	0.0357546	0.471483	0.0113822	0	0.033263	0.00344686	0.0059963	0.438674	~ age + (1|sex) + (1|subjectid) + (1|celltype) + (1|timepoint) + (1|adjmfc.group) + (1|celltype:timepoint)
ALG13	0.0345041	0.114329	0.0178228	0.0155086	0.0417006	0	5.76361e-05	0.776078	~ age + (1|sex) + (1|subjectid) + (1|celltype) + (1|timepoint) + (1|adjmfc.group) + (1|celltype:timepoint)
RP1-241P17.4	6.5864e-10	0.0953828	0	2.26488e-09	0.036784	8.3115e-09	0.00682184	0.861011	~ age + (1|sex) + (1|subjectid) + (1|celltype) + (1|timepoint) + (1|adjmfc.group) + (1|celltype:timepoint)
WDR44	0.00806337	0.0425798	0	0	0.0205888	0	0.00117365	0.927594	~ age + (1|sex) + (1|subjectid) + (1|celltype) + (1|timepoint) + (1|adjmfc.group) + (1|celltype:timepoint)
DOCK11	0.00988621	0.378788	0.0017142	1.11682e-10	0.0214205	0	0.00438808	0.583803	~ age + (1|sex) + (1|subjectid) + (1|celltype) + (1|timepoint) + (1|adjmfc.group) + (1|celltype:timepoint)
IL13RA1	0	0.841267	0.0104886	0.000589341	0.00346521	7.2348e-10	1.38028e-05	0.144176	~ age + (1|sex) + (1|subjectid) + (1|celltype) + (1|timepoint) + (1|adjmfc.group) + (1|celltype:timepoint)
RP4-562J12.2	0.0216398	0.364976	0.00250089	0	0.0355889	0.0181893	0.0119892	0.545116	~ age + (1|sex) + (1|subjectid) + (1|celltype) + (1|timepoint) + (1|adjmfc.group) + (1|celltype:timepoint)
LONRF3	0.0228494	0.329764	0.00659801	0	0.0685292	0.00889092	0.00782893	0.55554	~ age + (1|sex) + (1|subjectid) + (1|celltype) + (1|timepoint) + (1|adjmfc.group) + (1|celltype:timepoint)
PGRMC1	0.00618186	0.213765	0	0	1.42851e-10	0	0.00343387	0.776619	~ age + (1|sex) + (1|subjectid) + (1|celltype) + (1|timepoint) + (1|adjmfc.group) + (1|celltype:timepoint)
SLC25A43	0.0113066	0.274839	0.0179659	0.00580357	0.0134002	0.00348924	0.000843073	0.672353	~ age + (1|sex) + (1|subjectid) + (1|celltype) + (1|timepoint) + (1|adjmfc.group) + (1|celltype:timepoint)
SLC25A5	0.0119769	0.807678	0.000145139	6.09505e-10	0.0197727	0.00448758	0.002702	0.153237	~ age + (1|sex) + (1|subjectid) + (1|celltype) + (1|timepoint) + (1|adjmfc.group) + (1|celltype:timepoint)
CXorf56	0	0.0288967	0	0.00187264	0	0.00182055	0.000705148	0.966705	~ age + (1|sex) + (1|subjectid) + (1|celltype) + (1|timepoint) + (1|adjmfc.group) + (1|celltype:timepoint)
UBE2A	7.2193e-05	0.563872	0.000367104	0.00215205	0.00751766	0.000469152	0.000577032	0.424973	~ age + (1|sex) + (1|subjectid) + (1|celltype) + (1|timepoint) + (1|adjmfc.group) + (1|celltype:timepoint)
NKRF	0	0.140078	5.92081e-10	0.00298817	0.000370765	0.000603758	0.00365956	0.852299	~ age + (1|sex) + (1|subjectid) + (1|celltype) + (1|timepoint) + (1|adjmfc.group) + (1|celltype:timepoint)
44810	0.0211013	0.770565	0.00123	0.0601992	0.00962257	0	0.00441315	0.132868	~ age + (1|sex) + (1|subjectid) + (1|celltype) + (1|timepoint) + (1|adjmfc.group) + (1|celltype:timepoint)
SOWAHD	0	0.467135	0	0	0.0164081	0.0254906	0.00820987	0.482757	~ age + (1|sex) + (1|subjectid) + (1|celltype) + (1|timepoint) + (1|adjmfc.group) + (1|celltype:timepoint)
RPL39	0.227198	0.709723	0.00204465	6.0829e-12	0.0253362	0.015062	0.0062281	0.0144077	~ age + (1|sex) + (1|subjectid) + (1|celltype) + (1|timepoint) + (1|adjmfc.group) + (1|celltype:timepoint)
UPF3B	0.0381276	0.355336	0	0.004538	0.00642965	0.0113576	0.00464503	0.579566	~ age + (1|sex) + (1|subjectid) + (1|celltype) + (1|timepoint) + (1|adjmfc.group) + (1|celltype:timepoint)
RNF113A	0	0.402048	2.07164e-10	1.88357e-09	0.00395586	1.94395e-10	5.21209e-06	0.593991	~ age + (1|sex) + (1|subjectid) + (1|celltype) + (1|timepoint) + (1|adjmfc.group) + (1|celltype:timepoint)
NDUFA1	0.204276	0.422526	0.0181057	0	0.048754	0.00265092	0.00804032	0.295647	~ age + (1|sex) + (1|subjectid) + (1|celltype) + (1|timepoint) + (1|adjmfc.group) + (1|celltype:timepoint)
NKAP	0.00433145	0.238792	0.00179087	0.00289604	0	0.000134739	0.00135813	0.750696	~ age + (1|sex) + (1|subjectid) + (1|celltype) + (1|timepoint) + (1|adjmfc.group) + (1|celltype:timepoint)
ZBTB33	7.5942e-10	0.190982	0	1.47395e-10	0.010688	1.81444e-09	0.000770338	0.79756	~ age + (1|sex) + (1|subjectid) + (1|celltype) + (1|timepoint) + (1|adjmfc.group) + (1|celltype:timepoint)
LAMP2	0.00166831	0.607641	0.00141164	0.00479257	0.00350092	0	5.82351e-05	0.380927	~ age + (1|sex) + (1|subjectid) + (1|celltype) + (1|timepoint) + (1|adjmfc.group) + (1|celltype:timepoint)
CUL4B	2.70549e-09	0.10585	2.25256e-09	0	0	0	5.0759e-05	0.894099	~ age + (1|sex) + (1|subjectid) + (1|celltype) + (1|timepoint) + (1|adjmfc.group) + (1|celltype:timepoint)
MCTS1	0.00564599	0.186016	0	0.00746676	0.00401322	8.08296e-11	0.00833435	0.788523	~ age + (1|sex) + (1|subjectid) + (1|celltype) + (1|timepoint) + (1|adjmfc.group) + (1|celltype:timepoint)
C1GALT1C1	1.03524e-10	0.182763	0	7.44681e-09	0.0138169	0.00534047	0.00295282	0.795127	~ age + (1|sex) + (1|subjectid) + (1|celltype) + (1|timepoint) + (1|adjmfc.group) + (1|celltype:timepoint)
THOC2	0.0129325	0.235598	0	0	0.00702408	0	0.000513125	0.743932	~ age + (1|sex) + (1|subjectid) + (1|celltype) + (1|timepoint) + (1|adjmfc.group) + (1|celltype:timepoint)
XIAP	0.0743531	0.110475	0	0.00640156	0.00952456	0.00379148	4.18529e-05	0.795413	~ age + (1|sex) + (1|subjectid) + (1|celltype) + (1|timepoint) + (1|adjmfc.group) + (1|celltype:timepoint)
RP1-315G1.3	0.0597532	0.278307	0.00263545	0	0.0281023	0.00280415	0.00653158	0.621866	~ age + (1|sex) + (1|subjectid) + (1|celltype) + (1|timepoint) + (1|adjmfc.group) + (1|celltype:timepoint)
STAG2	0.0915213	0.160067	0	1.65014e-10	0.000691847	0.0508032	0.0179022	0.679014	~ age + (1|sex) + (1|subjectid) + (1|celltype) + (1|timepoint) + (1|adjmfc.group) + (1|celltype:timepoint)
SH2D1A	0.0013993	0.920528	0	0	0.000906994	0.00457331	0.00112148	0.0714705	~ age + (1|sex) + (1|subjectid) + (1|celltype) + (1|timepoint) + (1|adjmfc.group) + (1|celltype:timepoint)
TENM1	0.0301796	0.360383	0.0180314	4.00627e-10	0.0352051	0.00158437	0.00441675	0.5502	~ age + (1|sex) + (1|subjectid) + (1|celltype) + (1|timepoint) + (1|adjmfc.group) + (1|celltype:timepoint)
OCRL	0.024732	0.383468	0.000836714	0.00257577	0.0321078	0.00569902	0.0124343	0.538146	~ age + (1|sex) + (1|subjectid) + (1|celltype) + (1|timepoint) + (1|adjmfc.group) + (1|celltype:timepoint)
XPNPEP2	0.0444789	0.535239	3.25984e-09	0.00216099	0.0262235	0.0073728	0.00650141	0.378023	~ age + (1|sex) + (1|subjectid) + (1|celltype) + (1|timepoint) + (1|adjmfc.group) + (1|celltype:timepoint)
SASH3	0	0.449277	8.54319e-11	0	0.005402	0.00150391	0.000360837	0.543456	~ age + (1|sex) + (1|subjectid) + (1|celltype) + (1|timepoint) + (1|adjmfc.group) + (1|celltype:timepoint)
ZDHHC9	0.00165342	0.302579	0.0170852	0	0.0283815	0.00543167	0.00513637	0.639733	~ age + (1|sex) + (1|subjectid) + (1|celltype) + (1|timepoint) + (1|adjmfc.group) + (1|celltype:timepoint)
UTP14A	0.0100411	0.08503	0	0	0	0	0.00262934	0.9023	~ age + (1|sex) + (1|subjectid) + (1|celltype) + (1|timepoint) + (1|adjmfc.group) + (1|celltype:timepoint)
BCORL1	0.00110421	0.303033	0.00241113	0.00365507	0.0153258	0.0112988	0.00836892	0.654803	~ age + (1|sex) + (1|subjectid) + (1|celltype) + (1|timepoint) + (1|adjmfc.group) + (1|celltype:timepoint)
ELF4	0	0.303445	0	0	0	0.00372394	0.00114359	0.691687	~ age + (1|sex) + (1|subjectid) + (1|celltype) + (1|timepoint) + (1|adjmfc.group) + (1|celltype:timepoint)
AIFM1	0.0328098	0.113722	1.66122e-09	0	0.00543896	0.00122426	0.000189843	0.846616	~ age + (1|sex) + (1|subjectid) + (1|celltype) + (1|timepoint) + (1|adjmfc.group) + (1|celltype:timepoint)
RAB33A	0.00877803	0.412132	0	0.00192549	0.0112758	0.00459505	5.32102e-05	0.56124	~ age + (1|sex) + (1|subjectid) + (1|celltype) + (1|timepoint) + (1|adjmfc.group) + (1|celltype:timepoint)
ZNF280C	0.0168082	0.238644	1.55849e-07	2.11117e-09	0.0439116	0.0121607	0.00671084	0.681764	~ age + (1|sex) + (1|subjectid) + (1|celltype) + (1|timepoint) + (1|adjmfc.group) + (1|celltype:timepoint)
SLC25A14	0.0286938	0.0700062	0	0.00612302	0.0090893	1.13801e-10	0.0131455	0.872942	~ age + (1|sex) + (1|subjectid) + (1|celltype) + (1|timepoint) + (1|adjmfc.group) + (1|celltype:timepoint)
RBMX2	1.7663e-10	0.211656	0.00395566	7.52386e-11	0.0484599	0.00847142	0.000176034	0.727281	~ age + (1|sex) + (1|subjectid) + (1|celltype) + (1|timepoint) + (1|adjmfc.group) + (1|celltype:timepoint)
ENOX2	0	0.0390176	0.0108939	0.00183279	0.00618652	0.00315615	0.000407188	0.938506	~ age + (1|sex) + (1|subjectid) + (1|celltype) + (1|timepoint) + (1|adjmfc.group) + (1|celltype:timepoint)
MST4	0.00659073	0.316378	0	0.00118643	0	0.00136573	0.00170762	0.672772	~ age + (1|sex) + (1|subjectid) + (1|celltype) + (1|timepoint) + (1|adjmfc.group) + (1|celltype:timepoint)
RAP2C	0.0533181	0.275517	7.77704e-11	7.34144e-11	0.0472434	0.0118258	1.9628e-05	0.612076	~ age + (1|sex) + (1|subjectid) + (1|celltype) + (1|timepoint) + (1|adjmfc.group) + (1|celltype:timepoint)
RAP2C-AS1	0	0.221449	0	0	0.039667	1.11373e-09	0.00406702	0.734817	~ age + (1|sex) + (1|subjectid) + (1|celltype) + (1|timepoint) + (1|adjmfc.group) + (1|celltype:timepoint)
MBNL3	0	0.202292	0.0142797	9.37831e-11	0	0	0.000737421	0.782691	~ age + (1|sex) + (1|subjectid) + (1|celltype) + (1|timepoint) + (1|adjmfc.group) + (1|celltype:timepoint)
PHF6	0.0255457	0.194349	2.99195e-10	0.00492108	0.00742534	1.92439e-10	0.00116542	0.766594	~ age + (1|sex) + (1|subjectid) + (1|celltype) + (1|timepoint) + (1|adjmfc.group) + (1|celltype:timepoint)
HPRT1	0	0.332736	2.97799e-10	0.00942171	0	0.00187552	0.000472169	0.655494	~ age + (1|sex) + (1|subjectid) + (1|celltype) + (1|timepoint) + (1|adjmfc.group) + (1|celltype:timepoint)
FAM122B	0.00812903	0.0964928	0	0	0.0265328	0.00226795	0.00134851	0.865229	~ age + (1|sex) + (1|subjectid) + (1|celltype) + (1|timepoint) + (1|adjmfc.group) + (1|celltype:timepoint)
FAM122C	0	0.0952517	0.0292725	0	0.0219584	0	0.00169965	0.851818	~ age + (1|sex) + (1|subjectid) + (1|celltype) + (1|timepoint) + (1|adjmfc.group) + (1|celltype:timepoint)
MOSPD1	0.0134918	0.144077	4.17536e-08	0	4.71001e-08	0	8.36711e-05	0.842348	~ age + (1|sex) + (1|subjectid) + (1|celltype) + (1|timepoint) + (1|adjmfc.group) + (1|celltype:timepoint)
FAM127A	0.00525003	0.281269	0	0.00675136	0.00569992	0	0.000849299	0.70018	~ age + (1|sex) + (1|subjectid) + (1|celltype) + (1|timepoint) + (1|adjmfc.group) + (1|celltype:timepoint)
FAM127B	2.69982e-10	0.0830538	0.0069343	0	0.011663	0.00273458	0.00514959	0.890465	~ age + (1|sex) + (1|subjectid) + (1|celltype) + (1|timepoint) + (1|adjmfc.group) + (1|celltype:timepoint)
ZNF75D	3.77826e-10	0.111387	0	0.00527914	0.0295427	0.0133114	0.00532824	0.835151	~ age + (1|sex) + (1|subjectid) + (1|celltype) + (1|timepoint) + (1|adjmfc.group) + (1|celltype:timepoint)
ZNF449	0.00516962	0.249908	0	0.00233139	0.0420085	0.00203466	0.0147167	0.683831	~ age + (1|sex) + (1|subjectid) + (1|celltype) + (1|timepoint) + (1|adjmfc.group) + (1|celltype:timepoint)
DDX26B	0	0.0852264	0	0	0.00599269	0.00260662	0.0017411	0.904433	~ age + (1|sex) + (1|subjectid) + (1|celltype) + (1|timepoint) + (1|adjmfc.group) + (1|celltype:timepoint)
MMGT1	0.0172179	0.139258	0.00971989	0	0.00904874	0	0.000141025	0.824615	~ age + (1|sex) + (1|subjectid) + (1|celltype) + (1|timepoint) + (1|adjmfc.group) + (1|celltype:timepoint)
SLC9A6	0.0019506	0.0713471	0.000239669	0.00432378	0	0	0.000329878	0.921809	~ age + (1|sex) + (1|subjectid) + (1|celltype) + (1|timepoint) + (1|adjmfc.group) + (1|celltype:timepoint)
FHL1	0	0.59854	0.000264822	0	0.0205599	0.00116315	0.000149553	0.379322	~ age + (1|sex) + (1|subjectid) + (1|celltype) + (1|timepoint) + (1|adjmfc.group) + (1|celltype:timepoint)
MAP7D3	0.00125022	0.111351	0	0	0.122055	0.00371819	0.0319529	0.729673	~ age + (1|sex) + (1|subjectid) + (1|celltype) + (1|timepoint) + (1|adjmfc.group) + (1|celltype:timepoint)
HTATSF1	0.0461596	0.320404	0	0.00956369	0	0	0.00168984	0.622183	~ age + (1|sex) + (1|subjectid) + (1|celltype) + (1|timepoint) + (1|adjmfc.group) + (1|celltype:timepoint)
CD40LG	0	0.870693	0	0	0.00268086	0.00272673	0.00155423	0.122345	~ age + (1|sex) + (1|subjectid) + (1|celltype) + (1|timepoint) + (1|adjmfc.group) + (1|celltype:timepoint)
ARHGEF6	0.00110949	0.304806	0.0110589	0.00123582	0	0.00167696	0.00270232	0.67741	~ age + (1|sex) + (1|subjectid) + (1|celltype) + (1|timepoint) + (1|adjmfc.group) + (1|celltype:timepoint)
RP11-1114A5.4	0	0.28644	0.0098115	0	0.0572324	0.00629355	0.00190465	0.638318	~ age + (1|sex) + (1|subjectid) + (1|celltype) + (1|timepoint) + (1|adjmfc.group) + (1|celltype:timepoint)
RBMX	0.0222068	0.505396	0	2.70427e-05	0.052475	0.0100536	0.0006147	0.409227	~ age + (1|sex) + (1|subjectid) + (1|celltype) + (1|timepoint) + (1|adjmfc.group) + (1|celltype:timepoint)
ATP11C	0	0.0649059	0	1.92133e-10	0.00455552	0	0.000124626	0.930414	~ age + (1|sex) + (1|subjectid) + (1|celltype) + (1|timepoint) + (1|adjmfc.group) + (1|celltype:timepoint)
LDOC1	0	0.460772	0.0100377	0.00270635	0.0257096	0	0.0205628	0.480211	~ age + (1|sex) + (1|subjectid) + (1|celltype) + (1|timepoint) + (1|adjmfc.group) + (1|celltype:timepoint)
SLITRK4	0.000188044	0.492004	0	4.1881e-10	0.0395737	0.00924475	0.0148264	0.444163	~ age + (1|sex) + (1|subjectid) + (1|celltype) + (1|timepoint) + (1|adjmfc.group) + (1|celltype:timepoint)
FMR1	0.00556978	0.0651351	0	0	0.0110316	0	0.00367415	0.914589	~ age + (1|sex) + (1|subjectid) + (1|celltype) + (1|timepoint) + (1|adjmfc.group) + (1|celltype:timepoint)
IDS	0.0249861	0.262535	6.54535e-10	0	0.110227	0.0154553	0.000770756	0.586026	~ age + (1|sex) + (1|subjectid) + (1|celltype) + (1|timepoint) + (1|adjmfc.group) + (1|celltype:timepoint)
LINC00893	0	0.207669	0.00208415	2.83723e-09	0.017679	0.000740683	0.000938824	0.770888	~ age + (1|sex) + (1|subjectid) + (1|celltype) + (1|timepoint) + (1|adjmfc.group) + (1|celltype:timepoint)
CXorf40A	0.0169466	0.0919011	0.0110407	0	0.00115019	1.52222e-09	4.09021e-05	0.878921	~ age + (1|sex) + (1|subjectid) + (1|celltype) + (1|timepoint) + (1|adjmfc.group) + (1|celltype:timepoint)
TMEM185A	0.0050247	0.0954751	0.00177494	0	0.0108216	1.10006e-10	0.00713297	0.879771	~ age + (1|sex) + (1|subjectid) + (1|celltype) + (1|timepoint) + (1|adjmfc.group) + (1|celltype:timepoint)
CXorf40B	0	0.0838609	0.00486734	0	0.0396844	0.0032096	0.00113782	0.86724	~ age + (1|sex) + (1|subjectid) + (1|celltype) + (1|timepoint) + (1|adjmfc.group) + (1|celltype:timepoint)
LINC00894	0.00257399	0.340845	0	1.71964e-10	0.0379204	0.00666372	0.0072919	0.604705	~ age + (1|sex) + (1|subjectid) + (1|celltype) + (1|timepoint) + (1|adjmfc.group) + (1|celltype:timepoint)
MTM1	0.002867	0.214477	0.00654082	0.000455968	0	0.00313953	0.00347123	0.769048	~ age + (1|sex) + (1|subjectid) + (1|celltype) + (1|timepoint) + (1|adjmfc.group) + (1|celltype:timepoint)
MTMR1	0	0.174061	0.00465183	0	0	0	0.00124519	0.820042	~ age + (1|sex) + (1|subjectid) + (1|celltype) + (1|timepoint) + (1|adjmfc.group) + (1|celltype:timepoint)
CD99L2	0	0.0626248	2.92981e-10	0	0.00645395	0	0.00126647	0.929655	~ age + (1|sex) + (1|subjectid) + (1|celltype) + (1|timepoint) + (1|adjmfc.group) + (1|celltype:timepoint)
HMGB3	0.0281867	0.427889	0.0134378	2.04732e-09	0.0274661	0.00375621	0.0129714	0.486293	~ age + (1|sex) + (1|subjectid) + (1|celltype) + (1|timepoint) + (1|adjmfc.group) + (1|celltype:timepoint)
VMA21	6.43793e-05	0.669833	5.84065e-07	0.000226825	0	0.00111936	0.00101996	0.327736	~ age + (1|sex) + (1|subjectid) + (1|celltype) + (1|timepoint) + (1|adjmfc.group) + (1|celltype:timepoint)
CETN2	0.00164679	0.0953492	0	1.37737e-10	0.000761212	0.0120341	0.00874446	0.881464	~ age + (1|sex) + (1|subjectid) + (1|celltype) + (1|timepoint) + (1|adjmfc.group) + (1|celltype:timepoint)
NSDHL	0	0.083442	9.41893e-11	0	0.0174052	0.00160947	0.00323491	0.894308	~ age + (1|sex) + (1|subjectid) + (1|celltype) + (1|timepoint) + (1|adjmfc.group) + (1|celltype:timepoint)
ZNF185	0	0.477235	0	0.00188581	0.0301973	0.0055835	0.00924203	0.475856	~ age + (1|sex) + (1|subjectid) + (1|celltype) + (1|timepoint) + (1|adjmfc.group) + (1|celltype:timepoint)
PNMA5	0.0275497	0.40879	1.13536e-09	0.00596803	0.0260031	0.00225458	0.00421824	0.525216	~ age + (1|sex) + (1|subjectid) + (1|celltype) + (1|timepoint) + (1|adjmfc.group) + (1|celltype:timepoint)
PNMA3	0.0372146	0.386832	0.0116811	1.78474e-10	0.044694	0.00507145	0.0156592	0.498848	~ age + (1|sex) + (1|subjectid) + (1|celltype) + (1|timepoint) + (1|adjmfc.group) + (1|celltype:timepoint)
ZNF275	0	0.0660965	0	6.41123e-10	0.018122	0	0.0020283	0.913753	~ age + (1|sex) + (1|subjectid) + (1|celltype) + (1|timepoint) + (1|adjmfc.group) + (1|celltype:timepoint)
HAUS7	0.00401499	0.108185	0.0228569	1.23192e-09	0.0372092	0.00537967	0.00837431	0.81398	~ age + (1|sex) + (1|subjectid) + (1|celltype) + (1|timepoint) + (1|adjmfc.group) + (1|celltype:timepoint)
FAM58A	0.0377624	0.14828	0.022296	0	0.0294669	0.00395122	0.00243383	0.755809	~ age + (1|sex) + (1|subjectid) + (1|celltype) + (1|timepoint) + (1|adjmfc.group) + (1|celltype:timepoint)
RP11-66N11.8	0.0913349	0.236713	0	0	0.00295221	0.00352767	0.000580774	0.664892	~ age + (1|sex) + (1|subjectid) + (1|celltype) + (1|timepoint) + (1|adjmfc.group) + (1|celltype:timepoint)
BCAP31	0.0167934	0.343828	0	3.76891e-09	0.0599165	0.00198028	0.00119661	0.576285	~ age + (1|sex) + (1|subjectid) + (1|celltype) + (1|timepoint) + (1|adjmfc.group) + (1|celltype:timepoint)
ABCD1	1.11908e-05	0.295793	0	1.1138e-08	0.0258348	0.0130968	0.00726862	0.657995	~ age + (1|sex) + (1|subjectid) + (1|celltype) + (1|timepoint) + (1|adjmfc.group) + (1|celltype:timepoint)
IDH3G	0	0.530191	0	0	0.0111825	0	0.000323577	0.458303	~ age + (1|sex) + (1|subjectid) + (1|celltype) + (1|timepoint) + (1|adjmfc.group) + (1|celltype:timepoint)
SSR4	0.0117176	0.73009	4.42895e-09	0	0.0210314	0.00488266	0.00380675	0.228472	~ age + (1|sex) + (1|subjectid) + (1|celltype) + (1|timepoint) + (1|adjmfc.group) + (1|celltype:timepoint)
PDZD4	0.0341666	0.579435	0	0	0.0155534	0	0.00123142	0.369613	~ age + (1|sex) + (1|subjectid) + (1|celltype) + (1|timepoint) + (1|adjmfc.group) + (1|celltype:timepoint)
ARHGAP4	0	0.242457	0.000462509	0	0.0153332	0.00737269	0.00492312	0.729452	~ age + (1|sex) + (1|subjectid) + (1|celltype) + (1|timepoint) + (1|adjmfc.group) + (1|celltype:timepoint)
NAA10	6.13689e-09	0.100383	1.84455e-08	0.00489927	0.0316029	8.99114e-11	0.000395713	0.862719	~ age + (1|sex) + (1|subjectid) + (1|celltype) + (1|timepoint) + (1|adjmfc.group) + (1|celltype:timepoint)
RENBP	0.000557376	0.606971	0	0	0	0	0.00161049	0.390861	~ age + (1|sex) + (1|subjectid) + (1|celltype) + (1|timepoint) + (1|adjmfc.group) + (1|celltype:timepoint)
HCFC1	0.00334036	0.100217	0	0	0	2.65816e-10	0.00389377	0.892549	~ age + (1|sex) + (1|subjectid) + (1|celltype) + (1|timepoint) + (1|adjmfc.group) + (1|celltype:timepoint)
TMEM187	0.0383869	0.119053	0.0268466	1.50933e-10	0.0649875	0.00659409	0.000147988	0.743984	~ age + (1|sex) + (1|subjectid) + (1|celltype) + (1|timepoint) + (1|adjmfc.group) + (1|celltype:timepoint)
IRAK1	0.0301176	0.290701	0	0.0155265	0.00723603	0.00479534	0.00302952	0.648594	~ age + (1|sex) + (1|subjectid) + (1|celltype) + (1|timepoint) + (1|adjmfc.group) + (1|celltype:timepoint)
MECP2	0.00800268	0.458316	0	0	0	0.00414066	0.000847049	0.528693	~ age + (1|sex) + (1|subjectid) + (1|celltype) + (1|timepoint) + (1|adjmfc.group) + (1|celltype:timepoint)
TKTL1	0.00174081	0.589676	0	0	0.00932238	0.00403462	0.000344783	0.394882	~ age + (1|sex) + (1|subjectid) + (1|celltype) + (1|timepoint) + (1|adjmfc.group) + (1|celltype:timepoint)
FLNA	0	0.866892	0	0	0.0147047	0.00148658	0.00364402	0.113272	~ age + (1|sex) + (1|subjectid) + (1|celltype) + (1|timepoint) + (1|adjmfc.group) + (1|celltype:timepoint)
EMD	0.00251811	0.189416	0.0100655	0.000855264	0.00588851	0	0.000387706	0.790868	~ age + (1|sex) + (1|subjectid) + (1|celltype) + (1|timepoint) + (1|adjmfc.group) + (1|celltype:timepoint)
RPL10	0.00864236	0.877067	0.0122994	0.00186324	0.0477304	0.0163171	0.00122553	0.0348548	~ age + (1|sex) + (1|subjectid) + (1|celltype) + (1|timepoint) + (1|adjmfc.group) + (1|celltype:timepoint)
DNASE1L1	0.00519505	0.455271	0	0	0	0	1.07595e-05	0.539523	~ age + (1|sex) + (1|subjectid) + (1|celltype) + (1|timepoint) + (1|adjmfc.group) + (1|celltype:timepoint)
TAZ	1.24931e-10	0.226144	0	0.00241659	0.0241462	0	0.000575097	0.746718	~ age + (1|sex) + (1|subjectid) + (1|celltype) + (1|timepoint) + (1|adjmfc.group) + (1|celltype:timepoint)
ATP6AP1	0	0.577668	0	0	0	0.00453934	0.000543836	0.417248	~ age + (1|sex) + (1|subjectid) + (1|celltype) + (1|timepoint) + (1|adjmfc.group) + (1|celltype:timepoint)
GDI1	0	0.0823392	0.0147067	0	0.0135194	0.000392705	0.000172148	0.88887	~ age + (1|sex) + (1|subjectid) + (1|celltype) + (1|timepoint) + (1|adjmfc.group) + (1|celltype:timepoint)
FAM50A	3.15902e-10	0.383556	0	1.41733e-10	0.121989	0	0.00169122	0.492764	~ age + (1|sex) + (1|subjectid) + (1|celltype) + (1|timepoint) + (1|adjmfc.group) + (1|celltype:timepoint)
PLXNA3	0.0263737	0.384564	0.00306014	9.91003e-10	0.031477	0.00550406	0.0157036	0.533318	~ age + (1|sex) + (1|subjectid) + (1|celltype) + (1|timepoint) + (1|adjmfc.group) + (1|celltype:timepoint)
LAGE3	0.0156498	0.315982	0	0.00501843	0.0130021	0.00957795	0.0151283	0.625641	~ age + (1|sex) + (1|subjectid) + (1|celltype) + (1|timepoint) + (1|adjmfc.group) + (1|celltype:timepoint)
UBL4A	0.0296514	0.164163	0	7.11716e-10	0.00481791	0.0100365	0.0027729	0.788558	~ age + (1|sex) + (1|subjectid) + (1|celltype) + (1|timepoint) + (1|adjmfc.group) + (1|celltype:timepoint)
SLC10A3	0	0.218505	2.04471e-09	0	0.00889476	4.13965e-10	2.95034e-05	0.772571	~ age + (1|sex) + (1|subjectid) + (1|celltype) + (1|timepoint) + (1|adjmfc.group) + (1|celltype:timepoint)
FAM3A	0	0.0865435	0	0	0	0.00107977	0.0101051	0.902272	~ age + (1|sex) + (1|subjectid) + (1|celltype) + (1|timepoint) + (1|adjmfc.group) + (1|celltype:timepoint)
G6PD	0	0.675788	0.00419811	0.000290346	0.000432844	0	0.000195446	0.319096	~ age + (1|sex) + (1|subjectid) + (1|celltype) + (1|timepoint) + (1|adjmfc.group) + (1|celltype:timepoint)
IKBKG	0.0126723	0.210475	0.00151309	2.08466e-10	0	0.00156404	9.60727e-05	0.773679	~ age + (1|sex) + (1|subjectid) + (1|celltype) + (1|timepoint) + (1|adjmfc.group) + (1|celltype:timepoint)
GAB3	0.00379458	0.489829	0	2.77925e-10	0.00819347	0.0021097	0.00598205	0.490091	~ age + (1|sex) + (1|subjectid) + (1|celltype) + (1|timepoint) + (1|adjmfc.group) + (1|celltype:timepoint)
DKC1	0.107382	0.170883	0	0	0	0	0.00566482	0.71607	~ age + (1|sex) + (1|subjectid) + (1|celltype) + (1|timepoint) + (1|adjmfc.group) + (1|celltype:timepoint)
MPP1	0.0122685	0.676597	0	0	0.00175714	0	0.000586916	0.308791	~ age + (1|sex) + (1|subjectid) + (1|celltype) + (1|timepoint) + (1|adjmfc.group) + (1|celltype:timepoint)
F8	0.0266048	0.378406	0	0.00258581	0.0226431	0.00612027	0.00614417	0.557496	~ age + (1|sex) + (1|subjectid) + (1|celltype) + (1|timepoint) + (1|adjmfc.group) + (1|celltype:timepoint)
F8A1	0.0398209	0.0440866	1.9428e-10	0.00157091	0.0360487	1.50908e-09	0.000271009	0.878202	~ age + (1|sex) + (1|subjectid) + (1|celltype) + (1|timepoint) + (1|adjmfc.group) + (1|celltype:timepoint)
FUNDC2	0.00760253	0.207992	0.00300545	9.87603e-10	0.00919724	0	0.00331262	0.76889	~ age + (1|sex) + (1|subjectid) + (1|celltype) + (1|timepoint) + (1|adjmfc.group) + (1|celltype:timepoint)
CMC4	0.0597014	0.294387	0	0	0.0725702	0.000930704	0.00186711	0.570544	~ age + (1|sex) + (1|subjectid) + (1|celltype) + (1|timepoint) + (1|adjmfc.group) + (1|celltype:timepoint)
BRCC3	0.00241456	0.0570556	0	0.00499983	0.0353453	1.1734e-09	0.0057211	0.894464	~ age + (1|sex) + (1|subjectid) + (1|celltype) + (1|timepoint) + (1|adjmfc.group) + (1|celltype:timepoint)
VBP1	0	0.200601	0	0.00744254	0.0277475	0.00714276	0.000778731	0.756288	~ age + (1|sex) + (1|subjectid) + (1|celltype) + (1|timepoint) + (1|adjmfc.group) + (1|celltype:timepoint)
RAB39B	1.49561e-09	0.388931	0.000635605	0.000940947	0.0240521	7.93351e-11	0.000569212	0.584871	~ age + (1|sex) + (1|subjectid) + (1|celltype) + (1|timepoint) + (1|adjmfc.group) + (1|celltype:timepoint)
CLIC2	0.0151503	0.690025	0.000572871	0.00294269	0.0105025	0.00329975	0.00613676	0.27137	~ age + (1|sex) + (1|subjectid) + (1|celltype) + (1|timepoint) + (1|adjmfc.group) + (1|celltype:timepoint)
TMLHE	0.00953172	0.2412	0	0.0212148	0.0176035	0.00997157	0.000350427	0.700128	~ age + (1|sex) + (1|subjectid) + (1|celltype) + (1|timepoint) + (1|adjmfc.group) + (1|celltype:timepoint)
VAMP7	0	0.0797432	6.14756e-10	7.16622e-10	0.00753276	0.00639973	0.00351723	0.902807	~ age + (1|sex) + (1|subjectid) + (1|celltype) + (1|timepoint) + (1|adjmfc.group) + (1|celltype:timepoint)
ZNF596	0.00728257	0.275165	0	1.82898e-08	0.0517622	0.00124651	0.00863671	0.655907	~ age + (1|sex) + (1|subjectid) + (1|celltype) + (1|timepoint) + (1|adjmfc.group) + (1|celltype:timepoint)
FBXO25	0.0149101	0.248805	0	0.00220364	0.00889563	0.00588395	0.0090128	0.710288	~ age + (1|sex) + (1|subjectid) + (1|celltype) + (1|timepoint) + (1|adjmfc.group) + (1|celltype:timepoint)
RP11-91J19.4	0.0351533	0.350341	0	0	0.0196676	0.00864722	0.0094375	0.576753	~ age + (1|sex) + (1|subjectid) + (1|celltype) + (1|timepoint) + (1|adjmfc.group) + (1|celltype:timepoint)
ERICH1	0.0016762	0.537653	0.0105359	1.42539e-10	0.00994978	0.0102573	0.00101841	0.428909	~ age + (1|sex) + (1|subjectid) + (1|celltype) + (1|timepoint) + (1|adjmfc.group) + (1|celltype:timepoint)
CLN8	0.0396353	0.63371	0	0.0029461	0.0200608	0	0.00207265	0.301576	~ age + (1|sex) + (1|subjectid) + (1|celltype) + (1|timepoint) + (1|adjmfc.group) + (1|celltype:timepoint)
CTD-2336O2.1	0.0166344	0.273577	0	0.00303426	0.0938313	0.00761423	0.00150593	0.603802	~ age + (1|sex) + (1|subjectid) + (1|celltype) + (1|timepoint) + (1|adjmfc.group) + (1|celltype:timepoint)
ARHGEF10	0.0206092	0.329494	7.84952e-11	0.00143457	0.0262367	0.00851837	0.00610733	0.6076	~ age + (1|sex) + (1|subjectid) + (1|celltype) + (1|timepoint) + (1|adjmfc.group) + (1|celltype:timepoint)
KBTBD11	0	0.381515	0.0167484	0.00254978	0.0208316	0.000903358	0.00427394	0.573178	~ age + (1|sex) + (1|subjectid) + (1|celltype) + (1|timepoint) + (1|adjmfc.group) + (1|celltype:timepoint)
MYOM2	6.98108e-09	0.344914	0	3.04047e-09	0.192833	0	0.00102414	0.461229	~ age + (1|sex) + (1|subjectid) + (1|celltype) + (1|timepoint) + (1|adjmfc.group) + (1|celltype:timepoint)
RP11-115C21.2	0.00644597	0.117963	0.0084789	1.50742e-09	0.0594806	0.00128632	0.0014656	0.80488	~ age + (1|sex) + (1|subjectid) + (1|celltype) + (1|timepoint) + (1|adjmfc.group) + (1|celltype:timepoint)
MCPH1	0	0.189603	0	0	0.00337376	0.00174737	0.001443	0.803832	~ age + (1|sex) + (1|subjectid) + (1|celltype) + (1|timepoint) + (1|adjmfc.group) + (1|celltype:timepoint)
ANGPT2	0.012549	0.460372	0	0.00222115	0.00163558	0.00485354	0.00555951	0.51281	~ age + (1|sex) + (1|subjectid) + (1|celltype) + (1|timepoint) + (1|adjmfc.group) + (1|celltype:timepoint)
CTD-2541M15.4	0	0.295365	0	0.00189893	0.0127777	0.0086745	0.00885113	0.672433	~ age + (1|sex) + (1|subjectid) + (1|celltype) + (1|timepoint) + (1|adjmfc.group) + (1|celltype:timepoint)
AGPAT5	0.000777959	0.380858	0	0	0.000953349	0.00162123	0.00601704	0.609773	~ age + (1|sex) + (1|subjectid) + (1|celltype) + (1|timepoint) + (1|adjmfc.group) + (1|celltype:timepoint)
SGK223	0.0481753	0.334897	0	7.60541e-11	0.0464998	0.030228	0.0011604	0.53904	~ age + (1|sex) + (1|subjectid) + (1|celltype) + (1|timepoint) + (1|adjmfc.group) + (1|celltype:timepoint)
CLDN23	0.0141583	0.514872	0	0	0.035267	0.011776	0.0180194	0.405907	~ age + (1|sex) + (1|subjectid) + (1|celltype) + (1|timepoint) + (1|adjmfc.group) + (1|celltype:timepoint)
MFHAS1	0	0.39047	0.0162868	0	0.0147671	0.0107129	0.000834362	0.566929	~ age + (1|sex) + (1|subjectid) + (1|celltype) + (1|timepoint) + (1|adjmfc.group) + (1|celltype:timepoint)
ERI1	0.00581352	0.0386563	0	1.14468e-09	4.6855e-10	0	0.000889608	0.954641	~ age + (1|sex) + (1|subjectid) + (1|celltype) + (1|timepoint) + (1|adjmfc.group) + (1|celltype:timepoint)
PPP1R3B	0	0.0904516	0.014198	0.00464691	0.0296402	1.8789e-09	0.0106106	0.850453	~ age + (1|sex) + (1|subjectid) + (1|celltype) + (1|timepoint) + (1|adjmfc.group) + (1|celltype:timepoint)
TNKS	0.00797295	0.0248586	0.00155094	6.23873e-09	0.0181057	0	0.00134959	0.946162	~ age + (1|sex) + (1|subjectid) + (1|celltype) + (1|timepoint) + (1|adjmfc.group) + (1|celltype:timepoint)
MSRA	0.00278381	0.45168	0	0	0.00263557	0	1.88219e-06	0.542899	~ age + (1|sex) + (1|subjectid) + (1|celltype) + (1|timepoint) + (1|adjmfc.group) + (1|celltype:timepoint)
PINX1	0	0.144683	0	0.00802903	0	0.00745101	0.000106611	0.83973	~ age + (1|sex) + (1|subjectid) + (1|celltype) + (1|timepoint) + (1|adjmfc.group) + (1|celltype:timepoint)
XKR6	0.0322982	0.375304	0.0124771	0	0.0298418	0.00538331	0.00600958	0.538686	~ age + (1|sex) + (1|subjectid) + (1|celltype) + (1|timepoint) + (1|adjmfc.group) + (1|celltype:timepoint)
AF131215.5	0	0.368945	0	3.54412e-09	0.0326864	0.00456692	0.00594306	0.587859	~ age + (1|sex) + (1|subjectid) + (1|celltype) + (1|timepoint) + (1|adjmfc.group) + (1|celltype:timepoint)
MTMR9	0.00996967	0.0635374	0.0127755	0.00911206	0.0179659	0.00543598	7.76339e-07	0.881203	~ age + (1|sex) + (1|subjectid) + (1|celltype) + (1|timepoint) + (1|adjmfc.group) + (1|celltype:timepoint)
FAM167A	0.0282053	0.54899	0	0.00126611	0.0233879	0.0122308	0.0187388	0.367181	~ age + (1|sex) + (1|subjectid) + (1|celltype) + (1|timepoint) + (1|adjmfc.group) + (1|celltype:timepoint)
BLK	0.00265022	0.873473	0	9.35472e-05	0.00393638	0.000204429	0.00247556	0.117167	~ age + (1|sex) + (1|subjectid) + (1|celltype) + (1|timepoint) + (1|adjmfc.group) + (1|celltype:timepoint)
NEIL2	0.00776053	0.475211	0.00708507	0.0053159	0	0	0.000127069	0.504501	~ age + (1|sex) + (1|subjectid) + (1|celltype) + (1|timepoint) + (1|adjmfc.group) + (1|celltype:timepoint)
FDFT1	0.0137889	0.240811	0.00102106	0.00438901	0.0848816	0.0195823	0.00533829	0.630188	~ age + (1|sex) + (1|subjectid) + (1|celltype) + (1|timepoint) + (1|adjmfc.group) + (1|celltype:timepoint)
RP11-297N6.4	0.00699118	0.234676	0.00268635	0	0.0374374	0.0102941	0.00709896	0.700816	~ age + (1|sex) + (1|subjectid) + (1|celltype) + (1|timepoint) + (1|adjmfc.group) + (1|celltype:timepoint)
CTSB	0.00947982	0.903716	4.89693e-11	0	0.00954388	0.00118859	0.000274388	0.0757974	~ age + (1|sex) + (1|subjectid) + (1|celltype) + (1|timepoint) + (1|adjmfc.group) + (1|celltype:timepoint)
FAM86B1	0.0189337	0.341968	0.0113247	0	0.0426071	0.00358997	0.0049087	0.576668	~ age + (1|sex) + (1|subjectid) + (1|celltype) + (1|timepoint) + (1|adjmfc.group) + (1|celltype:timepoint)
FAM85A	0.00423976	0.292595	0	7.79354e-11	0.0214731	0.00811892	0.0145582	0.659015	~ age + (1|sex) + (1|subjectid) + (1|celltype) + (1|timepoint) + (1|adjmfc.group) + (1|celltype:timepoint)
LONRF1	0.00478694	0.369201	0	0	0.0129801	0.00361677	0.00330607	0.606109	~ age + (1|sex) + (1|subjectid) + (1|celltype) + (1|timepoint) + (1|adjmfc.group) + (1|celltype:timepoint)
MSR1	0.00940343	0.632067	0.000437316	0	0.0320381	0.0114004	0.00556328	0.30909	~ age + (1|sex) + (1|subjectid) + (1|celltype) + (1|timepoint) + (1|adjmfc.group) + (1|celltype:timepoint)
MICU3	0.00418478	0.422581	0.00851567	0.0131729	0.0313037	0.012337	0.00837876	0.499526	~ age + (1|sex) + (1|subjectid) + (1|celltype) + (1|timepoint) + (1|adjmfc.group) + (1|celltype:timepoint)
ZDHHC2	0.0170774	0.145137	0.0145109	1.24485e-10	0.0461826	2.08315e-07	0.000283366	0.776809	~ age + (1|sex) + (1|subjectid) + (1|celltype) + (1|timepoint) + (1|adjmfc.group) + (1|celltype:timepoint)
RP11-242F4.2	0.0329033	0.280917	0.0135397	0.00475548	0.0279118	0.0151546	0.0131939	0.611624	~ age + (1|sex) + (1|subjectid) + (1|celltype) + (1|timepoint) + (1|adjmfc.group) + (1|celltype:timepoint)
CNOT7	0.00891872	0.355152	0	0	0.037771	0	0.00301972	0.595138	~ age + (1|sex) + (1|subjectid) + (1|celltype) + (1|timepoint) + (1|adjmfc.group) + (1|celltype:timepoint)
VPS37A	0.00318629	0.028811	0.0126819	0.00721597	0.0110509	0	0.000911038	0.936143	~ age + (1|sex) + (1|subjectid) + (1|celltype) + (1|timepoint) + (1|adjmfc.group) + (1|celltype:timepoint)
MTUS1	0.01259	0.454925	0	0	0.0372049	0.00184486	0.000706909	0.492728	~ age + (1|sex) + (1|subjectid) + (1|celltype) + (1|timepoint) + (1|adjmfc.group) + (1|celltype:timepoint)
PCM1	0.0901857	0.41481	0	3.2613e-09	0.037037	0.00933476	0.00271741	0.445915	~ age + (1|sex) + (1|subjectid) + (1|celltype) + (1|timepoint) + (1|adjmfc.group) + (1|celltype:timepoint)
ASAH1	0.00604629	0.897246	0.00350555	0	0.00411812	0.00176698	0.00161513	0.0857022	~ age + (1|sex) + (1|subjectid) + (1|celltype) + (1|timepoint) + (1|adjmfc.group) + (1|celltype:timepoint)
NAT1	0.00344356	0.178618	0	0	0.0178559	0.00806957	0.0134955	0.778517	~ age + (1|sex) + (1|subjectid) + (1|celltype) + (1|timepoint) + (1|adjmfc.group) + (1|celltype:timepoint)
CSGALNACT1	0.0026412	0.675199	0	0.00263507	0.0100439	0	0.00377335	0.305708	~ age + (1|sex) + (1|subjectid) + (1|celltype) + (1|timepoint) + (1|adjmfc.group) + (1|celltype:timepoint)
INTS10	0.0312463	0.26121	0	0	0.00904171	0.0120243	0.00373028	0.682747	~ age + (1|sex) + (1|subjectid) + (1|celltype) + (1|timepoint) + (1|adjmfc.group) + (1|celltype:timepoint)
ATP6V1B2	0.0188522	0.724304	0.0071208	0.000873708	0.00811578	0.00053152	7.42174e-05	0.240127	~ age + (1|sex) + (1|subjectid) + (1|celltype) + (1|timepoint) + (1|adjmfc.group) + (1|celltype:timepoint)
RP11-369E15.3	0.0458675	0.582063	0.00395486	1.857e-10	0.0375981	0.00416955	0.00715843	0.319189	~ age + (1|sex) + (1|subjectid) + (1|celltype) + (1|timepoint) + (1|adjmfc.group) + (1|celltype:timepoint)
GFRA2	0.0301091	0.482943	0.00371762	1.2265e-10	0.0487597	0.00135541	0.0130984	0.420017	~ age + (1|sex) + (1|subjectid) + (1|celltype) + (1|timepoint) + (1|adjmfc.group) + (1|celltype:timepoint)
DOK2	0.00298246	0.912559	0	1.58187e-10	0.00659251	0	5.58056e-08	0.0778658	~ age + (1|sex) + (1|subjectid) + (1|celltype) + (1|timepoint) + (1|adjmfc.group) + (1|celltype:timepoint)
XPO7	0.000100915	0.0262632	0	0	0.0124393	0	0.00181719	0.959379	~ age + (1|sex) + (1|subjectid) + (1|celltype) + (1|timepoint) + (1|adjmfc.group) + (1|celltype:timepoint)
NPM2	0.0462605	0.500967	0.00264798	0.00315132	0.0417339	0.0165184	0.0114663	0.377255	~ age + (1|sex) + (1|subjectid) + (1|celltype) + (1|timepoint) + (1|adjmfc.group) + (1|celltype:timepoint)
DMTN	0.0434766	0.326508	0.00977867	0.00872583	0.00567753	8.47451e-09	0.00276588	0.603067	~ age + (1|sex) + (1|subjectid) + (1|celltype) + (1|timepoint) + (1|adjmfc.group) + (1|celltype:timepoint)
FAM160B2	0	0.0780269	0	7.81133e-09	0.00024389	5.03054e-10	7.45229e-05	0.921655	~ age + (1|sex) + (1|subjectid) + (1|celltype) + (1|timepoint) + (1|adjmfc.group) + (1|celltype:timepoint)
NUDT18	0	0.0289813	0	0	0.0635514	0.00114926	0.000122958	0.906195	~ age + (1|sex) + (1|subjectid) + (1|celltype) + (1|timepoint) + (1|adjmfc.group) + (1|celltype:timepoint)
REEP4	2.06988e-09	0.43202	3.76223e-08	0	0.0196396	2.42585e-09	4.09102e-05	0.5483	~ age + (1|sex) + (1|subjectid) + (1|celltype) + (1|timepoint) + (1|adjmfc.group) + (1|celltype:timepoint)
BMP1	0.0598783	0.371766	0.000168633	0	0.0310143	0.00911185	0.0117768	0.516284	~ age + (1|sex) + (1|subjectid) + (1|celltype) + (1|timepoint) + (1|adjmfc.group) + (1|celltype:timepoint)
POLR3D	0.0207732	0.152969	0.0264388	0.00657841	0.00415597	0.0230981	8.7843e-05	0.765899	~ age + (1|sex) + (1|subjectid) + (1|celltype) + (1|timepoint) + (1|adjmfc.group) + (1|celltype:timepoint)
SLC39A14	0.0148534	0.407641	0.00612811	0.000975208	0.0415668	0.0211699	0.00883256	0.498833	~ age + (1|sex) + (1|subjectid) + (1|celltype) + (1|timepoint) + (1|adjmfc.group) + (1|celltype:timepoint)
PPP3CC	0.00129033	0.721469	0	0	0.00925414	0.00764625	0.00208935	0.25825	~ age + (1|sex) + (1|subjectid) + (1|celltype) + (1|timepoint) + (1|adjmfc.group) + (1|celltype:timepoint)
SORBS3	0.00887083	0.377837	0.00474701	0	0.0146383	0.00985385	0.00928688	0.574766	~ age + (1|sex) + (1|subjectid) + (1|celltype) + (1|timepoint) + (1|adjmfc.group) + (1|celltype:timepoint)
PDLIM2	0.0620243	0.178641	0.0137492	0	0.0318499	0	0.00126536	0.71247	~ age + (1|sex) + (1|subjectid) + (1|celltype) + (1|timepoint) + (1|adjmfc.group) + (1|celltype:timepoint)
C8orf58	0.00010011	0.130169	4.91626e-10	7.04128e-10	0.00589201	0.0020994	0.00616075	0.855578	~ age + (1|sex) + (1|subjectid) + (1|celltype) + (1|timepoint) + (1|adjmfc.group) + (1|celltype:timepoint)
CCAR2	0.0131833	0.103913	0	0	0.0292452	0.00125558	0.000694435	0.851708	~ age + (1|sex) + (1|subjectid) + (1|celltype) + (1|timepoint) + (1|adjmfc.group) + (1|celltype:timepoint)
RP11-582J16.5	0.0451042	0.296461	0	0	0.043978	0.00547463	0.000894715	0.608088	~ age + (1|sex) + (1|subjectid) + (1|celltype) + (1|timepoint) + (1|adjmfc.group) + (1|celltype:timepoint)
BIN3	0.0260394	0.105589	0	7.41062e-08	0.0288143	0	0.00383663	0.835721	~ age + (1|sex) + (1|subjectid) + (1|celltype) + (1|timepoint) + (1|adjmfc.group) + (1|celltype:timepoint)
EGR3	0.0476432	0.362666	0	2.05077e-09	0.0511234	0.00414696	0.00398838	0.530432	~ age + (1|sex) + (1|subjectid) + (1|celltype) + (1|timepoint) + (1|adjmfc.group) + (1|celltype:timepoint)
PEBP4	0.0239649	0.54828	0.00182884	4.97348e-10	0.0366419	0.00718552	0.00812958	0.373969	~ age + (1|sex) + (1|subjectid) + (1|celltype) + (1|timepoint) + (1|adjmfc.group) + (1|celltype:timepoint)
RP11-875O11.1	0.0184141	0.400988	0.00467936	0	0.0487822	0.00511322	0.00511694	0.516906	~ age + (1|sex) + (1|subjectid) + (1|celltype) + (1|timepoint) + (1|adjmfc.group) + (1|celltype:timepoint)
RHOBTB2	0	0.45451	0	5.20079e-11	0.0175168	0.0051192	0.0031795	0.519675	~ age + (1|sex) + (1|subjectid) + (1|celltype) + (1|timepoint) + (1|adjmfc.group) + (1|celltype:timepoint)
TNFRSF10B	0.010205	0.342138	0	0.00395893	0	0	0.00675113	0.636947	~ age + (1|sex) + (1|subjectid) + (1|celltype) + (1|timepoint) + (1|adjmfc.group) + (1|celltype:timepoint)
TNFRSF10C	0.0214558	0.429221	0	0	0.0396363	0.0147956	0.0111085	0.483782	~ age + (1|sex) + (1|subjectid) + (1|celltype) + (1|timepoint) + (1|adjmfc.group) + (1|celltype:timepoint)
TNFRSF10D	0	0.194439	0	0.00176924	0.0480774	0.00294747	0.00550447	0.747263	~ age + (1|sex) + (1|subjectid) + (1|celltype) + (1|timepoint) + (1|adjmfc.group) + (1|celltype:timepoint)
TNFRSF10A	0.0345063	0.395857	0.00481387	0.00060821	0.0231475	0	9.0568e-05	0.540976	~ age + (1|sex) + (1|subjectid) + (1|celltype) + (1|timepoint) + (1|adjmfc.group) + (1|celltype:timepoint)
CHMP7	0.00903009	0.80712	0.00181377	0.000637245	0.00442702	1.02176e-10	0.000930464	0.176042	~ age + (1|sex) + (1|subjectid) + (1|celltype) + (1|timepoint) + (1|adjmfc.group) + (1|celltype:timepoint)
R3HCC1	0.0160777	0.102322	0	9.71707e-10	0	8.12453e-10	0.00121144	0.880389	~ age + (1|sex) + (1|subjectid) + (1|celltype) + (1|timepoint) + (1|adjmfc.group) + (1|celltype:timepoint)
ENTPD4	0.00190292	0.104794	0.000498541	5.07201e-09	0.0405036	0	0.00031067	0.85199	~ age + (1|sex) + (1|subjectid) + (1|celltype) + (1|timepoint) + (1|adjmfc.group) + (1|celltype:timepoint)
SLC25A37	0.0212024	0.518102	0	6.56391e-11	0.0448968	1.99129e-08	0.0011839	0.414615	~ age + (1|sex) + (1|subjectid) + (1|celltype) + (1|timepoint) + (1|adjmfc.group) + (1|celltype:timepoint)
NKX3-1	0.0340812	0.422851	0.00534766	8.46484e-11	0.0533795	0.0150026	0.00969089	0.459647	~ age + (1|sex) + (1|subjectid) + (1|celltype) + (1|timepoint) + (1|adjmfc.group) + (1|celltype:timepoint)
ADAM28	0.000133639	0.911064	0.00228058	0.000811271	0.00188897	0	0.000443321	0.0833779	~ age + (1|sex) + (1|subjectid) + (1|celltype) + (1|timepoint) + (1|adjmfc.group) + (1|celltype:timepoint)
RP11-624C23.1	0.045973	0.57961	0.0128429	0	0.0388654	0.00600069	0.0123045	0.304404	~ age + (1|sex) + (1|subjectid) + (1|celltype) + (1|timepoint) + (1|adjmfc.group) + (1|celltype:timepoint)
DOCK5	0.000732292	0.833998	0	0	0.00342659	0	0.00164986	0.160193	~ age + (1|sex) + (1|subjectid) + (1|celltype) + (1|timepoint) + (1|adjmfc.group) + (1|celltype:timepoint)
GNRH1	0.00701788	0.368031	0	0	0.0280254	0.0184501	0.0184734	0.560002	~ age + (1|sex) + (1|subjectid) + (1|celltype) + (1|timepoint) + (1|adjmfc.group) + (1|celltype:timepoint)
KCTD9	0	0.10542	0.0173515	0	0.00950649	0	0.000113692	0.867608	~ age + (1|sex) + (1|subjectid) + (1|celltype) + (1|timepoint) + (1|adjmfc.group) + (1|celltype:timepoint)
PPP2R2A	0.00384954	0.175481	0.0182132	3.71586e-10	0.00400034	0.007418	0.000655918	0.790382	~ age + (1|sex) + (1|subjectid) + (1|celltype) + (1|timepoint) + (1|adjmfc.group) + (1|celltype:timepoint)
BNIP3L	0.00186683	0.779271	0	0	0.0120777	0.00359485	0.000341856	0.202848	~ age + (1|sex) + (1|subjectid) + (1|celltype) + (1|timepoint) + (1|adjmfc.group) + (1|celltype:timepoint)
DPYSL2	0.00458606	0.822845	0	8.83509e-05	0.00224161	0	0.000122507	0.170117	~ age + (1|sex) + (1|subjectid) + (1|celltype) + (1|timepoint) + (1|adjmfc.group) + (1|celltype:timepoint)
TRIM35	0.00378299	0.210434	0	0	0.0327473	0.00342314	0.00586717	0.743745	~ age + (1|sex) + (1|subjectid) + (1|celltype) + (1|timepoint) + (1|adjmfc.group) + (1|celltype:timepoint)
PTK2B	0.014233	0.508508	0	8.82593e-11	0.00402684	0	7.34252e-07	0.473231	~ age + (1|sex) + (1|subjectid) + (1|celltype) + (1|timepoint) + (1|adjmfc.group) + (1|celltype:timepoint)
EPHX2	0.00968086	0.831731	0	0	0.0113939	0.00126533	0.000122839	0.145806	~ age + (1|sex) + (1|subjectid) + (1|celltype) + (1|timepoint) + (1|adjmfc.group) + (1|celltype:timepoint)
CLU	0.00771791	0.288659	0.0221303	0.00583369	0.0036071	0	0.00486018	0.667192	~ age + (1|sex) + (1|subjectid) + (1|celltype) + (1|timepoint) + (1|adjmfc.group) + (1|celltype:timepoint)
CCDC25	0.0226536	0.339812	0.0092295	1.0224e-07	0.0263717	0.00681447	0.00248297	0.592636	~ age + (1|sex) + (1|subjectid) + (1|celltype) + (1|timepoint) + (1|adjmfc.group) + (1|celltype:timepoint)
ESCO2	0.0190529	0.41852	0.0119785	3.48536e-08	0.0348076	0.00449043	0.0115005	0.49965	~ age + (1|sex) + (1|subjectid) + (1|celltype) + (1|timepoint) + (1|adjmfc.group) + (1|celltype:timepoint)
NUGGC	0.028213	0.530141	0.0052142	3.01627e-10	0.0239434	0.0116764	0.00704539	0.393766	~ age + (1|sex) + (1|subjectid) + (1|celltype) + (1|timepoint) + (1|adjmfc.group) + (1|celltype:timepoint)
ELP3	0.0247246	0.0579574	0.0616527	2.52451e-10	0.0179185	0.00940844	5.97746e-05	0.828279	~ age + (1|sex) + (1|subjectid) + (1|celltype) + (1|timepoint) + (1|adjmfc.group) + (1|celltype:timepoint)
PNOC	0	0.8702	0	0.000150607	0.00114064	0.0010941	0.00164921	0.125766	~ age + (1|sex) + (1|subjectid) + (1|celltype) + (1|timepoint) + (1|adjmfc.group) + (1|celltype:timepoint)
ZNF395	1.02254e-10	0.312691	0.0101193	0.00971911	0.00575925	0	0.00122603	0.660486	~ age + (1|sex) + (1|subjectid) + (1|celltype) + (1|timepoint) + (1|adjmfc.group) + (1|celltype:timepoint)
FZD3	0.0162049	0.44001	0	0	0.0140536	0.00192578	0.00249846	0.525307	~ age + (1|sex) + (1|subjectid) + (1|celltype) + (1|timepoint) + (1|adjmfc.group) + (1|celltype:timepoint)
EXTL3	0	0.235125	0.00556892	0.00272432	0.0157329	0.0129271	0.00136322	0.726559	~ age + (1|sex) + (1|subjectid) + (1|celltype) + (1|timepoint) + (1|adjmfc.group) + (1|celltype:timepoint)
INTS9	0	0.131298	3.42904e-10	0.000891505	0	8.50653e-05	0.000179253	0.867546	~ age + (1|sex) + (1|subjectid) + (1|celltype) + (1|timepoint) + (1|adjmfc.group) + (1|celltype:timepoint)
HMBOX1	0	0.194369	0	0	0.158158	0.00821498	0.00292058	0.636337	~ age + (1|sex) + (1|subjectid) + (1|celltype) + (1|timepoint) + (1|adjmfc.group) + (1|celltype:timepoint)
KIF13B	0.0346988	0.184936	0	0	0	9.89192e-10	0.000614912	0.77975	~ age + (1|sex) + (1|subjectid) + (1|celltype) + (1|timepoint) + (1|adjmfc.group) + (1|celltype:timepoint)
DUSP4	0.0526843	0.565459	0.00662875	0	0.0180653	0.0100962	0.0208894	0.326177	~ age + (1|sex) + (1|subjectid) + (1|celltype) + (1|timepoint) + (1|adjmfc.group) + (1|celltype:timepoint)
TMEM66	0	0.89938	0.00243732	0	0.00902193	0.0130225	0.0046047	0.0715334	~ age + (1|sex) + (1|subjectid) + (1|celltype) + (1|timepoint) + (1|adjmfc.group) + (1|celltype:timepoint)
RP11-489E7.4	0.17567	0.30894	0.0111379	0	0.0602402	0.00501283	2.25419e-05	0.438977	~ age + (1|sex) + (1|subjectid) + (1|celltype) + (1|timepoint) + (1|adjmfc.group) + (1|celltype:timepoint)
LEPROTL1	0.0384297	0.880927	0.00861608	0	0.00947044	0.00376751	0.00147927	0.05731	~ age + (1|sex) + (1|subjectid) + (1|celltype) + (1|timepoint) + (1|adjmfc.group) + (1|celltype:timepoint)
RP11-51J9.5	0.114714	0.622307	0.00290712	0	0.0419931	0.00538987	0.000123315	0.212565	~ age + (1|sex) + (1|subjectid) + (1|celltype) + (1|timepoint) + (1|adjmfc.group) + (1|celltype:timepoint)
DCTN6	0.0402849	0.176138	0.00999307	0	0.016395	0.000450609	0.00360031	0.753138	~ age + (1|sex) + (1|subjectid) + (1|celltype) + (1|timepoint) + (1|adjmfc.group) + (1|celltype:timepoint)
RBPMS	0.0152834	0.510748	0.00200736	0	0.0405484	0.00458263	0.00827903	0.418551	~ age + (1|sex) + (1|subjectid) + (1|celltype) + (1|timepoint) + (1|adjmfc.group) + (1|celltype:timepoint)
GTF2E2	0	0.0658912	0	0	2.41025e-10	0.0189347	0.0126844	0.90249	~ age + (1|sex) + (1|subjectid) + (1|celltype) + (1|timepoint) + (1|adjmfc.group) + (1|celltype:timepoint)
GSR	0.0441667	0.198586	0.00289707	0.00862358	0.0156842	7.03775e-10	0.0010722	0.72897	~ age + (1|sex) + (1|subjectid) + (1|celltype) + (1|timepoint) + (1|adjmfc.group) + (1|celltype:timepoint)
PPP2CB	0.00284214	0.265032	0	8.40276e-11	1.32182e-10	0.00619627	8.8119e-05	0.725842	~ age + (1|sex) + (1|subjectid) + (1|celltype) + (1|timepoint) + (1|adjmfc.group) + (1|celltype:timepoint)
WRN	0	0.179299	1.79971e-10	9.88568e-11	0.00865432	0	0.0023636	0.809683	~ age + (1|sex) + (1|subjectid) + (1|celltype) + (1|timepoint) + (1|adjmfc.group) + (1|celltype:timepoint)
NRG1	0.00924756	0.66839	0.00953228	1.42991e-09	0.030878	0.00375423	0.0104983	0.267699	~ age + (1|sex) + (1|subjectid) + (1|celltype) + (1|timepoint) + (1|adjmfc.group) + (1|celltype:timepoint)
RP11-11N9.4	0.0186134	0.4859	0.0163594	5.73615e-09	0.0390412	0	0.00224084	0.437845	~ age + (1|sex) + (1|subjectid) + (1|celltype) + (1|timepoint) + (1|adjmfc.group) + (1|celltype:timepoint)
FUT10	0.00978695	0.356803	0	7.22577e-06	0.0511472	0.00258513	0.00345692	0.576213	~ age + (1|sex) + (1|subjectid) + (1|celltype) + (1|timepoint) + (1|adjmfc.group) + (1|celltype:timepoint)
TTI2	2.62978e-15	0.116902	0.00373432	0	0.0167749	0.010521	0.00105337	0.851014	~ age + (1|sex) + (1|subjectid) + (1|celltype) + (1|timepoint) + (1|adjmfc.group) + (1|celltype:timepoint)
MAK16	0.00285785	0.152989	0	0	0.0156132	0.015183	0.00562293	0.807734	~ age + (1|sex) + (1|subjectid) + (1|celltype) + (1|timepoint) + (1|adjmfc.group) + (1|celltype:timepoint)
RNF122	0.00199419	0.431291	0.00581138	0	0.0407851	0.00808731	0.0109903	0.501041	~ age + (1|sex) + (1|subjectid) + (1|celltype) + (1|timepoint) + (1|adjmfc.group) + (1|celltype:timepoint)
ZNF703	0.011921	0.735475	0	0	0.00852078	0.00653405	0.00574901	0.2318	~ age + (1|sex) + (1|subjectid) + (1|celltype) + (1|timepoint) + (1|adjmfc.group) + (1|celltype:timepoint)
ERLIN2	1.37968e-10	0.246601	0.00561795	3.81552e-10	0.0105163	0	8.61282e-05	0.737178	~ age + (1|sex) + (1|subjectid) + (1|celltype) + (1|timepoint) + (1|adjmfc.group) + (1|celltype:timepoint)
PROSC	0.0134843	0.208289	0.0138434	4.01681e-10	0.0347677	4.17535e-09	0.01086	0.718755	~ age + (1|sex) + (1|subjectid) + (1|celltype) + (1|timepoint) + (1|adjmfc.group) + (1|celltype:timepoint)
BRF2	0.0148041	0.166088	6.53302e-10	0.00320253	5.54895e-05	0.00312359	0.00190868	0.810818	~ age + (1|sex) + (1|subjectid) + (1|celltype) + (1|timepoint) + (1|adjmfc.group) + (1|celltype:timepoint)
RAB11FIP1	0.00312133	0.75111	0.00156146	0.00199364	0.0188899	0.00234584	0.0002964	0.220682	~ age + (1|sex) + (1|subjectid) + (1|celltype) + (1|timepoint) + (1|adjmfc.group) + (1|celltype:timepoint)
EIF4EBP1	0.00129318	0.846284	0.0111636	0	0	1.55447e-10	3.91285e-07	0.141258	~ age + (1|sex) + (1|subjectid) + (1|celltype) + (1|timepoint) + (1|adjmfc.group) + (1|celltype:timepoint)
ASH2L	0.0978648	0.0600089	2.10239e-09	0.00171316	0.00981652	0.0207728	0.00313093	0.806693	~ age + (1|sex) + (1|subjectid) + (1|celltype) + (1|timepoint) + (1|adjmfc.group) + (1|celltype:timepoint)
LSM1	0.0166769	0.2198	0	2.19392e-09	0.0202418	0.00966838	0.00396337	0.72965	~ age + (1|sex) + (1|subjectid) + (1|celltype) + (1|timepoint) + (1|adjmfc.group) + (1|celltype:timepoint)
BAG4	0	0.107804	0	0	0	0.00658416	0.00766187	0.87795	~ age + (1|sex) + (1|subjectid) + (1|celltype) + (1|timepoint) + (1|adjmfc.group) + (1|celltype:timepoint)
DDHD2	2.19301e-09	0.361923	0	3.7639e-10	0.00382548	0.000727405	0.000222567	0.633302	~ age + (1|sex) + (1|subjectid) + (1|celltype) + (1|timepoint) + (1|adjmfc.group) + (1|celltype:timepoint)
PPAPDC1B	0.000591283	0.815514	0.00401314	0	0.00166264	1.60342e-05	0.000270282	0.177933	~ age + (1|sex) + (1|subjectid) + (1|celltype) + (1|timepoint) + (1|adjmfc.group) + (1|celltype:timepoint)
WHSC1L1	0.0469808	0.821967	9.46752e-11	0	0.00540097	0.00316696	0.000172358	0.122311	~ age + (1|sex) + (1|subjectid) + (1|celltype) + (1|timepoint) + (1|adjmfc.group) + (1|celltype:timepoint)
RP11-350N15.5	3.89737e-10	0.0890088	0	0	0.0429186	0.00691011	3.07023e-08	0.861162	~ age + (1|sex) + (1|subjectid) + (1|celltype) + (1|timepoint) + (1|adjmfc.group) + (1|celltype:timepoint)
LETM2	0.00885183	0.166397	0	1.74507e-10	0.0400291	0.000462676	0.00332898	0.780931	~ age + (1|sex) + (1|subjectid) + (1|celltype) + (1|timepoint) + (1|adjmfc.group) + (1|celltype:timepoint)
FGFR1	0.00185559	0.458971	0	0	0.0319018	0	0.000207128	0.507065	~ age + (1|sex) + (1|subjectid) + (1|celltype) + (1|timepoint) + (1|adjmfc.group) + (1|celltype:timepoint)
TACC1	0	0.409641	1.05335e-09	0	0.0477592	0.00331651	0.00696528	0.532318	~ age + (1|sex) + (1|subjectid) + (1|celltype) + (1|timepoint) + (1|adjmfc.group) + (1|celltype:timepoint)
PLEKHA2	0	0.54376	0	0	0.0324173	0	0.00173217	0.422091	~ age + (1|sex) + (1|subjectid) + (1|celltype) + (1|timepoint) + (1|adjmfc.group) + (1|celltype:timepoint)
CTD-2544N14.3	1.14261e-09	0.425243	0.00465938	0	0.0338961	0	0.00559511	0.530606	~ age + (1|sex) + (1|subjectid) + (1|celltype) + (1|timepoint) + (1|adjmfc.group) + (1|celltype:timepoint)
HTRA4	0.0381915	0.393056	0.00488644	0	0.189095	0.00856821	0.00115306	0.365049	~ age + (1|sex) + (1|subjectid) + (1|celltype) + (1|timepoint) + (1|adjmfc.group) + (1|celltype:timepoint)
TM2D2	0.00782374	0.109502	0.0046563	1.3715e-10	0.011636	0.0115446	0.00952236	0.845314	~ age + (1|sex) + (1|subjectid) + (1|celltype) + (1|timepoint) + (1|adjmfc.group) + (1|celltype:timepoint)
ADAM9	0.022441	0.573578	0	0	0.0123702	0.00283115	0.00483919	0.383941	~ age + (1|sex) + (1|subjectid) + (1|celltype) + (1|timepoint) + (1|adjmfc.group) + (1|celltype:timepoint)
IDO1	0	0.422347	0.0692296	0	0.0272278	0.0271159	0.00806317	0.446016	~ age + (1|sex) + (1|subjectid) + (1|celltype) + (1|timepoint) + (1|adjmfc.group) + (1|celltype:timepoint)
GOLGA7	0.0197557	0.558363	4.85952e-10	0.00121453	0.02436	0.00746602	0.000158754	0.388682	~ age + (1|sex) + (1|subjectid) + (1|celltype) + (1|timepoint) + (1|adjmfc.group) + (1|celltype:timepoint)
GINS4	2.25844e-10	0.262286	0.0197531	0	0.0176922	0	0.00666766	0.693601	~ age + (1|sex) + (1|subjectid) + (1|celltype) + (1|timepoint) + (1|adjmfc.group) + (1|celltype:timepoint)
AGPAT6	0.0426745	0.0846348	0	0.00472613	0	1.32321e-10	0.00404923	0.863915	~ age + (1|sex) + (1|subjectid) + (1|celltype) + (1|timepoint) + (1|adjmfc.group) + (1|celltype:timepoint)
ANK1	0	0.499595	0.00826007	0	0.012427	0.000371321	0.00156003	0.477787	~ age + (1|sex) + (1|subjectid) + (1|celltype) + (1|timepoint) + (1|adjmfc.group) + (1|celltype:timepoint)
RP11-930P14.2	0.067972	0.367034	0.00678623	3.78464e-08	0.0339144	0.0136764	0.016217	0.4944	~ age + (1|sex) + (1|subjectid) + (1|celltype) + (1|timepoint) + (1|adjmfc.group) + (1|celltype:timepoint)
KAT6A	0.0289357	0.375668	0	2.22998e-10	0.00707948	1.77742e-10	0.00126738	0.58705	~ age + (1|sex) + (1|subjectid) + (1|celltype) + (1|timepoint) + (1|adjmfc.group) + (1|celltype:timepoint)
RP11-589C21.6	2.66385e-09	0.448907	0.0221588	0	0.0586912	0	2.20064e-06	0.470241	~ age + (1|sex) + (1|subjectid) + (1|celltype) + (1|timepoint) + (1|adjmfc.group) + (1|celltype:timepoint)
RP11-589C21.5	0.0290596	0.457429	0	2.77783e-08	0.0437934	0.00721572	0.0139916	0.448511	~ age + (1|sex) + (1|subjectid) + (1|celltype) + (1|timepoint) + (1|adjmfc.group) + (1|celltype:timepoint)
AP3M2	0.00624981	0.750435	4.18716e-11	0.000835762	0.00951976	0.000482127	0.00301188	0.229465	~ age + (1|sex) + (1|subjectid) + (1|celltype) + (1|timepoint) + (1|adjmfc.group) + (1|celltype:timepoint)
PLAT	0.0563509	0.340239	0.00879747	2.03817e-10	0.0449813	0.0195702	0.0145296	0.515532	~ age + (1|sex) + (1|subjectid) + (1|celltype) + (1|timepoint) + (1|adjmfc.group) + (1|celltype:timepoint)
IKBKB	0.0466313	0.0599734	0	0	0.00999844	0.000794213	0.000904007	0.881699	~ age + (1|sex) + (1|subjectid) + (1|celltype) + (1|timepoint) + (1|adjmfc.group) + (1|celltype:timepoint)
POLB	0	0.227234	0.0220082	7.23418e-09	0.00633287	0.0130705	9.03059e-07	0.731354	~ age + (1|sex) + (1|subjectid) + (1|celltype) + (1|timepoint) + (1|adjmfc.group) + (1|celltype:timepoint)
VDAC3	0.0164366	0.330916	0	0.000879116	0.0141469	1.07169e-10	1.38495e-05	0.637607	~ age + (1|sex) + (1|subjectid) + (1|celltype) + (1|timepoint) + (1|adjmfc.group) + (1|celltype:timepoint)
SLC20A2	0	0.113766	1.02635e-10	0	0.0219496	0	0.00164226	0.862642	~ age + (1|sex) + (1|subjectid) + (1|celltype) + (1|timepoint) + (1|adjmfc.group) + (1|celltype:timepoint)
SMIM19	0	0.181509	0.00643703	0.0058686	0.0795631	0.0190749	0.0090958	0.698452	~ age + (1|sex) + (1|subjectid) + (1|celltype) + (1|timepoint) + (1|adjmfc.group) + (1|celltype:timepoint)
THAP1	0	0.225795	0.0123606	0	0.0126043	0	0.000443823	0.748796	~ age + (1|sex) + (1|subjectid) + (1|celltype) + (1|timepoint) + (1|adjmfc.group) + (1|celltype:timepoint)
RNF170	0.0494464	0.224648	1.86488e-09	0.00139449	0.0153628	0	0.00162987	0.707518	~ age + (1|sex) + (1|subjectid) + (1|celltype) + (1|timepoint) + (1|adjmfc.group) + (1|celltype:timepoint)
HOOK3	0.0355375	0.384407	0.00536346	0.00180512	0.0152825	0.00621908	0.0014779	0.549907	~ age + (1|sex) + (1|subjectid) + (1|celltype) + (1|timepoint) + (1|adjmfc.group) + (1|celltype:timepoint)
FNTA	0.127734	0.156271	0	1.00278e-05	0.0751577	0.0424332	0.00729558	0.591099	~ age + (1|sex) + (1|subjectid) + (1|celltype) + (1|timepoint) + (1|adjmfc.group) + (1|celltype:timepoint)
HGSNAT	0.0364746	0.254751	0.00378382	0.000838534	0.0363189	0.0216408	0.00676292	0.639429	~ age + (1|sex) + (1|subjectid) + (1|celltype) + (1|timepoint) + (1|adjmfc.group) + (1|celltype:timepoint)
SPIDR	0	0.3417	0.00117438	2.18946e-10	0.00109488	0	0.000415547	0.655615	~ age + (1|sex) + (1|subjectid) + (1|celltype) + (1|timepoint) + (1|adjmfc.group) + (1|celltype:timepoint)
CEBPD	0	0.931063	0.00517985	0	0.00781449	0.00353799	1.24396e-08	0.0524049	~ age + (1|sex) + (1|subjectid) + (1|celltype) + (1|timepoint) + (1|adjmfc.group) + (1|celltype:timepoint)
PRKDC	0.0213614	0.0832386	0	0	0.0692779	0.0123374	0.0111306	0.802654	~ age + (1|sex) + (1|subjectid) + (1|celltype) + (1|timepoint) + (1|adjmfc.group) + (1|celltype:timepoint)
MCM4	0	0.193847	0	0	0.0178117	0.00711909	0.00227001	0.778952	~ age + (1|sex) + (1|subjectid) + (1|celltype) + (1|timepoint) + (1|adjmfc.group) + (1|celltype:timepoint)
UBE2V2	0.0164618	0.251489	0	0.0139786	0.0131049	0.00358116	0.00483389	0.696551	~ age + (1|sex) + (1|subjectid) + (1|celltype) + (1|timepoint) + (1|adjmfc.group) + (1|celltype:timepoint)
PCMTD1	0	0.380865	0	0	0.106478	1.46007e-09	0.00656992	0.506087	~ age + (1|sex) + (1|subjectid) + (1|celltype) + (1|timepoint) + (1|adjmfc.group) + (1|celltype:timepoint)
AC090186.1	2.35906e-09	0.233557	2.70908e-10	4.38974e-08	0.289976	1.40985e-09	0.00236557	0.474101	~ age + (1|sex) + (1|subjectid) + (1|celltype) + (1|timepoint) + (1|adjmfc.group) + (1|celltype:timepoint)
RP11-110G21.1	0	0.347416	0.00563043	3.03635e-10	0.00865278	0	4.17693e-05	0.638259	~ age + (1|sex) + (1|subjectid) + (1|celltype) + (1|timepoint) + (1|adjmfc.group) + (1|celltype:timepoint)
RB1CC1	0.0212838	0.295686	0	0	0.021975	0	0.00120898	0.659846	~ age + (1|sex) + (1|subjectid) + (1|celltype) + (1|timepoint) + (1|adjmfc.group) + (1|celltype:timepoint)
ATP6V1H	0.0224856	0.163571	0	7.86323e-10	0.0310108	0.00723402	6.96951e-05	0.775629	~ age + (1|sex) + (1|subjectid) + (1|celltype) + (1|timepoint) + (1|adjmfc.group) + (1|celltype:timepoint)
TCEA1	0.0206912	0.624749	1.52123e-10	0	0.0130653	0.0117745	0.010521	0.319199	~ age + (1|sex) + (1|subjectid) + (1|celltype) + (1|timepoint) + (1|adjmfc.group) + (1|celltype:timepoint)
LYPLA1	0	0.561087	2.57829e-10	0	0.0255928	0.00676164	0.0069102	0.399648	~ age + (1|sex) + (1|subjectid) + (1|celltype) + (1|timepoint) + (1|adjmfc.group) + (1|celltype:timepoint)
MRPL15	0.0384049	0.261116	0	0	0.00244077	1.39068e-10	0.00101329	0.697025	~ age + (1|sex) + (1|subjectid) + (1|celltype) + (1|timepoint) + (1|adjmfc.group) + (1|celltype:timepoint)
TMEM68	0	0.0551465	0	2.03565e-10	0.021087	0.000990892	0.00179754	0.920978	~ age + (1|sex) + (1|subjectid) + (1|celltype) + (1|timepoint) + (1|adjmfc.group) + (1|celltype:timepoint)
TGS1	0.00497528	0.385868	0.000173858	0	0.00625698	0.00134524	0.00425325	0.597127	~ age + (1|sex) + (1|subjectid) + (1|celltype) + (1|timepoint) + (1|adjmfc.group) + (1|celltype:timepoint)
LYN	0.000838533	0.949418	3.99498e-10	0	0.00087898	0.00107023	1.04067e-08	0.0477938	~ age + (1|sex) + (1|subjectid) + (1|celltype) + (1|timepoint) + (1|adjmfc.group) + (1|celltype:timepoint)
RPS20	0.00861462	0.934079	0.00340871	5.47511e-11	0.0254589	0.00672967	0.00253001	0.0191788	~ age + (1|sex) + (1|subjectid) + (1|celltype) + (1|timepoint) + (1|adjmfc.group) + (1|celltype:timepoint)
PLAG1	0.0083905	0.489529	0.0024091	4.00144e-10	0.0326124	0.00212136	0.00186529	0.463072	~ age + (1|sex) + (1|subjectid) + (1|celltype) + (1|timepoint) + (1|adjmfc.group) + (1|celltype:timepoint)
CHCHD7	0.0211438	0.325789	0.00201055	0.00639299	0	7.55557e-08	0.00130727	0.643356	~ age + (1|sex) + (1|subjectid) + (1|celltype) + (1|timepoint) + (1|adjmfc.group) + (1|celltype:timepoint)
IMPAD1	0.00273884	0.283681	0	0.00292069	0.000498151	1.58698e-08	0.00342046	0.706741	~ age + (1|sex) + (1|subjectid) + (1|celltype) + (1|timepoint) + (1|adjmfc.group) + (1|celltype:timepoint)
FAM110B	0.0385613	0.462236	0	0	0.0245085	0.0125866	0.00906717	0.45304	~ age + (1|sex) + (1|subjectid) + (1|celltype) + (1|timepoint) + (1|adjmfc.group) + (1|celltype:timepoint)
UBXN2B	0.000463632	0.240289	0.0109582	8.78678e-10	0	0	5.38296e-05	0.748235	~ age + (1|sex) + (1|subjectid) + (1|celltype) + (1|timepoint) + (1|adjmfc.group) + (1|celltype:timepoint)
SDCBP	0.0408955	0.840803	0.00305496	0	0.010213	0.000620365	0.000307148	0.104106	~ age + (1|sex) + (1|subjectid) + (1|celltype) + (1|timepoint) + (1|adjmfc.group) + (1|celltype:timepoint)
NSMAF	0.0155489	0.0901086	0.0370216	0.011435	1.78656e-07	1.14003e-10	0.00631246	0.839573	~ age + (1|sex) + (1|subjectid) + (1|celltype) + (1|timepoint) + (1|adjmfc.group) + (1|celltype:timepoint)
TOX	0.0171851	0.652058	3.03464e-10	0	0.00256844	0	0.000622789	0.327565	~ age + (1|sex) + (1|subjectid) + (1|celltype) + (1|timepoint) + (1|adjmfc.group) + (1|celltype:timepoint)
RP11-25K19.1	5.34693e-09	0.600772	0	0	0.00725563	1.42108e-05	0.0010291	0.390929	~ age + (1|sex) + (1|subjectid) + (1|celltype) + (1|timepoint) + (1|adjmfc.group) + (1|celltype:timepoint)
RAB2A	0	0.336622	0.0259595	8.60433e-10	0.0193643	0.013646	0.00132763	0.60308	~ age + (1|sex) + (1|subjectid) + (1|celltype) + (1|timepoint) + (1|adjmfc.group) + (1|celltype:timepoint)
RP11-91I20.4	0.0998826	0.323334	0	0	0.081779	0.00823822	3.21976e-05	0.486734	~ age + (1|sex) + (1|subjectid) + (1|celltype) + (1|timepoint) + (1|adjmfc.group) + (1|celltype:timepoint)
CHD7	0.00392227	0.768121	0.000998063	0	3.63826e-10	0.000660554	0.000152844	0.226146	~ age + (1|sex) + (1|subjectid) + (1|celltype) + (1|timepoint) + (1|adjmfc.group) + (1|celltype:timepoint)
AC022182.1	0.0544962	0.472753	0.00648299	0	0.0542876	0.00846703	0.0028017	0.400711	~ age + (1|sex) + (1|subjectid) + (1|celltype) + (1|timepoint) + (1|adjmfc.group) + (1|celltype:timepoint)
AC022182.3	1.19143e-09	0.318861	0.00193696	0.00391689	0.0400381	0.00728054	1.00009e-05	0.627957	~ age + (1|sex) + (1|subjectid) + (1|celltype) + (1|timepoint) + (1|adjmfc.group) + (1|celltype:timepoint)
ASPH	0.00455851	0.359419	0.00341223	0	0.00551283	0	3.54633e-05	0.627062	~ age + (1|sex) + (1|subjectid) + (1|celltype) + (1|timepoint) + (1|adjmfc.group) + (1|celltype:timepoint)
GGH	5.48595e-10	0.451336	0.00280599	0.000394375	0.00590858	0	0.00159179	0.537964	~ age + (1|sex) + (1|subjectid) + (1|celltype) + (1|timepoint) + (1|adjmfc.group) + (1|celltype:timepoint)
YTHDF3-AS1	0.0427958	0.0669751	0.00551257	4.25215e-07	0.0307454	0	0.00423662	0.849734	~ age + (1|sex) + (1|subjectid) + (1|celltype) + (1|timepoint) + (1|adjmfc.group) + (1|celltype:timepoint)
YTHDF3	0.0482815	0.205505	0.00219864	0	0	0.00100755	0.00654831	0.736459	~ age + (1|sex) + (1|subjectid) + (1|celltype) + (1|timepoint) + (1|adjmfc.group) + (1|celltype:timepoint)
ARMC1	0.00611997	0.145481	0	0	0.0326717	0	0.00139071	0.814336	~ age + (1|sex) + (1|subjectid) + (1|celltype) + (1|timepoint) + (1|adjmfc.group) + (1|celltype:timepoint)
MTFR1	0	0.133049	0.0129129	4.27432e-09	0.0188077	1.61846e-10	0.00716554	0.828065	~ age + (1|sex) + (1|subjectid) + (1|celltype) + (1|timepoint) + (1|adjmfc.group) + (1|celltype:timepoint)
RP11-707M3.3	0	0.309499	1.185e-08	0.00141352	0.0200302	0.00798872	0.00542326	0.655645	~ age + (1|sex) + (1|subjectid) + (1|celltype) + (1|timepoint) + (1|adjmfc.group) + (1|celltype:timepoint)
PDE7A	0.00768736	0.692652	0	0	0.0140866	0.01526	0.0053125	0.265002	~ age + (1|sex) + (1|subjectid) + (1|celltype) + (1|timepoint) + (1|adjmfc.group) + (1|celltype:timepoint)
DNAJC5B	0.0411947	0.498714	0.0132653	0	0.0268365	0.00321355	0.0101422	0.406634	~ age + (1|sex) + (1|subjectid) + (1|celltype) + (1|timepoint) + (1|adjmfc.group) + (1|celltype:timepoint)
RRS1	0.0284863	0.396708	3.95433e-10	1.56132e-10	0.00868432	0	0.00289631	0.563225	~ age + (1|sex) + (1|subjectid) + (1|celltype) + (1|timepoint) + (1|adjmfc.group) + (1|celltype:timepoint)
ADHFE1	0.00381426	0.36698	0.0123089	0	0.0193155	0.00882255	0.00256074	0.586198	~ age + (1|sex) + (1|subjectid) + (1|celltype) + (1|timepoint) + (1|adjmfc.group) + (1|celltype:timepoint)
MYBL1	0.00152179	0.823275	0	7.45431e-11	0.011554	0	0.000964494	0.162685	~ age + (1|sex) + (1|subjectid) + (1|celltype) + (1|timepoint) + (1|adjmfc.group) + (1|celltype:timepoint)
VCPIP1	0.00141179	0.137621	0	0.001831	0.00692769	0.0232905	0.00118243	0.827736	~ age + (1|sex) + (1|subjectid) + (1|celltype) + (1|timepoint) + (1|adjmfc.group) + (1|celltype:timepoint)
C8orf44	0.00578574	0.185297	0.0236729	0	0.0128304	0.000538609	0.00376781	0.768107	~ age + (1|sex) + (1|subjectid) + (1|celltype) + (1|timepoint) + (1|adjmfc.group) + (1|celltype:timepoint)
SGK3	0	0.32953	0.0201395	0	0.00119942	0.000543029	3.38924e-07	0.648588	~ age + (1|sex) + (1|subjectid) + (1|celltype) + (1|timepoint) + (1|adjmfc.group) + (1|celltype:timepoint)
COPS5	0.10697	0.132683	0	0	0.0285892	0.0080242	0.0107235	0.71301	~ age + (1|sex) + (1|subjectid) + (1|celltype) + (1|timepoint) + (1|adjmfc.group) + (1|celltype:timepoint)
CSPP1	0.0187599	0.107438	0	1.90257e-09	0	0	0.00348664	0.870315	~ age + (1|sex) + (1|subjectid) + (1|celltype) + (1|timepoint) + (1|adjmfc.group) + (1|celltype:timepoint)
ARFGEF1	0.00274726	0.12237	0	0	0.00427109	0	0.0025495	0.868063	~ age + (1|sex) + (1|subjectid) + (1|celltype) + (1|timepoint) + (1|adjmfc.group) + (1|celltype:timepoint)
NCOA2	0.0146412	0.219235	0.0238453	7.42687e-10	0.00931233	0	0.00302409	0.729942	~ age + (1|sex) + (1|subjectid) + (1|celltype) + (1|timepoint) + (1|adjmfc.group) + (1|celltype:timepoint)
TRAM1	0.0871838	0.4712	0	0.00268882	0.0242799	0.0124571	8.20346e-05	0.402109	~ age + (1|sex) + (1|subjectid) + (1|celltype) + (1|timepoint) + (1|adjmfc.group) + (1|celltype:timepoint)
RP11-382J12.1	0.040048	0.543763	0.0193471	0	0.0284905	0	0.000371863	0.367979	~ age + (1|sex) + (1|subjectid) + (1|celltype) + (1|timepoint) + (1|adjmfc.group) + (1|celltype:timepoint)
LACTB2	0.0310469	0.100564	0	0	0.00967179	0.00736363	0.0107595	0.840594	~ age + (1|sex) + (1|subjectid) + (1|celltype) + (1|timepoint) + (1|adjmfc.group) + (1|celltype:timepoint)
RP11-383H13.1	0.0313642	0.515121	0.0116754	0	0.0274477	0.00721461	0.00734153	0.399836	~ age + (1|sex) + (1|subjectid) + (1|celltype) + (1|timepoint) + (1|adjmfc.group) + (1|celltype:timepoint)
MSC	0.0059472	0.543521	0.00514371	0	0.0200869	0.00345105	0.0155919	0.406259	~ age + (1|sex) + (1|subjectid) + (1|celltype) + (1|timepoint) + (1|adjmfc.group) + (1|celltype:timepoint)
TERF1	0.0261726	0.359722	0	0	0.0117184	0.00845283	0.000297697	0.593637	~ age + (1|sex) + (1|subjectid) + (1|celltype) + (1|timepoint) + (1|adjmfc.group) + (1|celltype:timepoint)
RPL7	0.00264813	0.890747	0.00929541	0	0.0527149	0.0185937	0.00112968	0.0248712	~ age + (1|sex) + (1|subjectid) + (1|celltype) + (1|timepoint) + (1|adjmfc.group) + (1|celltype:timepoint)
RDH10	0.0337527	0.299831	0.00313345	0.00695059	0.0432025	0.00361063	0.025226	0.584293	~ age + (1|sex) + (1|subjectid) + (1|celltype) + (1|timepoint) + (1|adjmfc.group) + (1|celltype:timepoint)
STAU2	0	0.0762696	0.0172176	8.89113e-05	0	0.00136347	0.00361172	0.901449	~ age + (1|sex) + (1|subjectid) + (1|celltype) + (1|timepoint) + (1|adjmfc.group) + (1|celltype:timepoint)
UBE2W	0.0240577	0.399327	0	8.51923e-09	0.0512395	0	0.0010481	0.524328	~ age + (1|sex) + (1|subjectid) + (1|celltype) + (1|timepoint) + (1|adjmfc.group) + (1|celltype:timepoint)
TCEB1	0.0219365	0.16165	0.0192425	9.48519e-10	0.0318251	0	0.00462195	0.760724	~ age + (1|sex) + (1|subjectid) + (1|celltype) + (1|timepoint) + (1|adjmfc.group) + (1|celltype:timepoint)
TMEM70	8.38253e-10	0.224582	1.55491e-10	0	0.0494771	2.3139e-10	0.000856342	0.725085	~ age + (1|sex) + (1|subjectid) + (1|celltype) + (1|timepoint) + (1|adjmfc.group) + (1|celltype:timepoint)
LY96	0.0155777	0.889382	0.000964622	0.000577091	0.0112389	0.000216756	0.000233486	0.0818099	~ age + (1|sex) + (1|subjectid) + (1|celltype) + (1|timepoint) + (1|adjmfc.group) + (1|celltype:timepoint)
GDAP1	0	0.110355	3.10501e-10	0	0.014682	0.00303985	0.0026455	0.869278	~ age + (1|sex) + (1|subjectid) + (1|celltype) + (1|timepoint) + (1|adjmfc.group) + (1|celltype:timepoint)
PEX2	0	0.109539	0	0.00310427	0.0163009	0	0.000403057	0.870653	~ age + (1|sex) + (1|subjectid) + (1|celltype) + (1|timepoint) + (1|adjmfc.group) + (1|celltype:timepoint)
PKIA	0	0.503147	0.00563253	0	0.0256443	0.00442513	0.00662557	0.454525	~ age + (1|sex) + (1|subjectid) + (1|celltype) + (1|timepoint) + (1|adjmfc.group) + (1|celltype:timepoint)
ZC2HC1A	0.00929482	0.468724	0.00541758	0.000206824	0.0143435	7.8291e-05	5.76911e-05	0.501878	~ age + (1|sex) + (1|subjectid) + (1|celltype) + (1|timepoint) + (1|adjmfc.group) + (1|celltype:timepoint)
IL7	0	0.603707	0	0	0.0135336	0.00721314	0.0103048	0.365242	~ age + (1|sex) + (1|subjectid) + (1|celltype) + (1|timepoint) + (1|adjmfc.group) + (1|celltype:timepoint)
MRPS28	1.84919e-05	0.160196	0.00220024	0	0.0110988	0	0.0070185	0.819468	~ age + (1|sex) + (1|subjectid) + (1|celltype) + (1|timepoint) + (1|adjmfc.group) + (1|celltype:timepoint)
TPD52	0.00987478	0.852144	0	0	0.0144905	0	0.000604453	0.122887	~ age + (1|sex) + (1|subjectid) + (1|celltype) + (1|timepoint) + (1|adjmfc.group) + (1|celltype:timepoint)
RP11-92K15.3	0.0447319	0.502546	0.00164108	2.1802e-10	0.0303664	0.0107399	0.00863372	0.401341	~ age + (1|sex) + (1|subjectid) + (1|celltype) + (1|timepoint) + (1|adjmfc.group) + (1|celltype:timepoint)
Y_RNA	0.0588714	0.250817	0.00110184	2.11304e-09	0.0305383	0	0.0234102	0.635261	~ age + (1|sex) + (1|subjectid) + (1|celltype) + (1|timepoint) + (1|adjmfc.group) + (1|celltype:timepoint)
ZBTB10	0.108176	0.232181	0	3.58512e-10	0.0246672	0.00709616	0.000820461	0.627059	~ age + (1|sex) + (1|subjectid) + (1|celltype) + (1|timepoint) + (1|adjmfc.group) + (1|celltype:timepoint)
PAG1	0	0.820687	0.00263619	0	0.00360796	0	0.00191653	0.171152	~ age + (1|sex) + (1|subjectid) + (1|celltype) + (1|timepoint) + (1|adjmfc.group) + (1|celltype:timepoint)
RP11-1149M10.2	0.0378744	0.51071	0	0.00593756	0.0456278	0.0144605	0.0166396	0.36875	~ age + (1|sex) + (1|subjectid) + (1|celltype) + (1|timepoint) + (1|adjmfc.group) + (1|celltype:timepoint)
FABP5	0	0.661123	0	0	0.0219947	0	0.00164459	0.315238	~ age + (1|sex) + (1|subjectid) + (1|celltype) + (1|timepoint) + (1|adjmfc.group) + (1|celltype:timepoint)
IMPA1	0.0120436	0.0976033	0.00318894	0.00229626	0.0300749	0	0.00229076	0.852502	~ age + (1|sex) + (1|subjectid) + (1|celltype) + (1|timepoint) + (1|adjmfc.group) + (1|celltype:timepoint)
ZFAND1	0.00790074	0.563243	0	1.9569e-06	0.0157666	0.0226008	0.00282947	0.387658	~ age + (1|sex) + (1|subjectid) + (1|celltype) + (1|timepoint) + (1|adjmfc.group) + (1|celltype:timepoint)
SNX16	0.00585302	0.123327	0.00525284	0	0.0285298	0.00539499	0.0044066	0.827236	~ age + (1|sex) + (1|subjectid) + (1|celltype) + (1|timepoint) + (1|adjmfc.group) + (1|celltype:timepoint)
LRRCC1	0.000186364	0.153686	0	0	0.0741345	0.0058829	0.00171386	0.764396	~ age + (1|sex) + (1|subjectid) + (1|celltype) + (1|timepoint) + (1|adjmfc.group) + (1|celltype:timepoint)
RP11-219B4.7	0.0111768	0.558195	8.93304e-09	8.13639e-10	0.0394204	0.00940531	0.0156341	0.366168	~ age + (1|sex) + (1|subjectid) + (1|celltype) + (1|timepoint) + (1|adjmfc.group) + (1|celltype:timepoint)
E2F5	0	0.692144	0.00800861	0	0.0132567	0.00228242	0.000165952	0.284142	~ age + (1|sex) + (1|subjectid) + (1|celltype) + (1|timepoint) + (1|adjmfc.group) + (1|celltype:timepoint)
C8orf59	0.380378	0.237105	0	0.000988851	0.00375402	0.00136393	0.0014922	0.374918	~ age + (1|sex) + (1|subjectid) + (1|celltype) + (1|timepoint) + (1|adjmfc.group) + (1|celltype:timepoint)
CA13	0.00842694	0.393336	0	0	0.0369798	0.00450228	0.00820136	0.548553	~ age + (1|sex) + (1|subjectid) + (1|celltype) + (1|timepoint) + (1|adjmfc.group) + (1|celltype:timepoint)
CA2	0	0.534807	0.0120965	0	0.0208787	0.00680151	0.00460614	0.42081	~ age + (1|sex) + (1|subjectid) + (1|celltype) + (1|timepoint) + (1|adjmfc.group) + (1|celltype:timepoint)
WWP1	3.3022e-10	0.552082	0	0	0.0189973	0.00556176	0.000120162	0.423238	~ age + (1|sex) + (1|subjectid) + (1|celltype) + (1|timepoint) + (1|adjmfc.group) + (1|celltype:timepoint)
RMDN1	0.00792112	0.181925	0	0	0.00911533	5.06483e-10	0.000452298	0.800586	~ age + (1|sex) + (1|subjectid) + (1|celltype) + (1|timepoint) + (1|adjmfc.group) + (1|celltype:timepoint)
CPNE3	0.0253773	0.168458	0	0	0.022752	0.00465258	0.0177409	0.76102	~ age + (1|sex) + (1|subjectid) + (1|celltype) + (1|timepoint) + (1|adjmfc.group) + (1|celltype:timepoint)
RP11-37B2.1	0.0122828	0.224789	0	0.0084714	0.00630719	0.00320486	0.00304721	0.741898	~ age + (1|sex) + (1|subjectid) + (1|celltype) + (1|timepoint) + (1|adjmfc.group) + (1|celltype:timepoint)
RIPK2	0.0103134	0.421249	0.0158973	0.00199425	0.00842776	0.0161934	0.000844468	0.52508	~ age + (1|sex) + (1|subjectid) + (1|celltype) + (1|timepoint) + (1|adjmfc.group) + (1|celltype:timepoint)
OSGIN2	0.0653017	0.0585787	0	0	0.035297	0.0124171	0.00630586	0.8221	~ age + (1|sex) + (1|subjectid) + (1|celltype) + (1|timepoint) + (1|adjmfc.group) + (1|celltype:timepoint)
NBN	0.0599904	0.223222	0.0055851	1.90613e-09	0.0257258	0.00620955	0.00448659	0.674781	~ age + (1|sex) + (1|subjectid) + (1|celltype) + (1|timepoint) + (1|adjmfc.group) + (1|celltype:timepoint)
DECR1	0.0580842	0.51141	0.0141687	0.00472756	0.0113992	0	0.000142119	0.400069	~ age + (1|sex) + (1|subjectid) + (1|celltype) + (1|timepoint) + (1|adjmfc.group) + (1|celltype:timepoint)
TMEM64	0.0188863	0.28284	0.0074854	0	0.0136973	0.00224216	0.0010352	0.673813	~ age + (1|sex) + (1|subjectid) + (1|celltype) + (1|timepoint) + (1|adjmfc.group) + (1|celltype:timepoint)
C8orf88	0.0193732	0.482257	0.00120312	0	0.0478959	0.00479353	0.00620127	0.438276	~ age + (1|sex) + (1|subjectid) + (1|celltype) + (1|timepoint) + (1|adjmfc.group) + (1|celltype:timepoint)
TMEM55A	0.0171482	0.396959	0.011732	9.19938e-11	0.000396987	0.00808992	7.66068e-05	0.565597	~ age + (1|sex) + (1|subjectid) + (1|celltype) + (1|timepoint) + (1|adjmfc.group) + (1|celltype:timepoint)
GS1-251I9.4	0	0.400774	0.0120126	0	0.0378505	0.00316135	0.0038539	0.542348	~ age + (1|sex) + (1|subjectid) + (1|celltype) + (1|timepoint) + (1|adjmfc.group) + (1|celltype:timepoint)
OTUD6B	0.00639019	0.062248	0	0	0	0	0.00496169	0.9264	~ age + (1|sex) + (1|subjectid) + (1|celltype) + (1|timepoint) + (1|adjmfc.group) + (1|celltype:timepoint)
LRRC69	3.55275e-07	0.266075	0	0.00191149	0.0283477	0.00478298	0.013955	0.684927	~ age + (1|sex) + (1|subjectid) + (1|celltype) + (1|timepoint) + (1|adjmfc.group) + (1|celltype:timepoint)
TRIQK	0.0102477	0.629321	0.0093346	0	0.0117041	0.00733572	0.00553652	0.32652	~ age + (1|sex) + (1|subjectid) + (1|celltype) + (1|timepoint) + (1|adjmfc.group) + (1|celltype:timepoint)
FAM92A1	0.00487659	0.370388	0.0374748	3.7554e-08	0.0413331	0.0165123	0.0123678	0.517047	~ age + (1|sex) + (1|subjectid) + (1|celltype) + (1|timepoint) + (1|adjmfc.group) + (1|celltype:timepoint)
RBM12B	0.0245147	0.0350726	0	0	0.00571565	0.00605122	0.00254643	0.926099	~ age + (1|sex) + (1|subjectid) + (1|celltype) + (1|timepoint) + (1|adjmfc.group) + (1|celltype:timepoint)
TMEM67	0	0.278347	0.0157383	0	0.0102193	0.00323085	0.00716879	0.685295	~ age + (1|sex) + (1|subjectid) + (1|celltype) + (1|timepoint) + (1|adjmfc.group) + (1|celltype:timepoint)
PDP1	0	0.397091	0	0	0.00588769	0.00398416	0.00481542	0.588222	~ age + (1|sex) + (1|subjectid) + (1|celltype) + (1|timepoint) + (1|adjmfc.group) + (1|celltype:timepoint)
RAD54B	0.014308	0.393308	0	0	0.0602682	0.00899005	0.00682771	0.516298	~ age + (1|sex) + (1|subjectid) + (1|celltype) + (1|timepoint) + (1|adjmfc.group) + (1|celltype:timepoint)
KIAA1429	0.0311721	0.0962419	0.00245945	0.000278567	0	0.00231255	0.000622836	0.866913	~ age + (1|sex) + (1|subjectid) + (1|celltype) + (1|timepoint) + (1|adjmfc.group) + (1|celltype:timepoint)
AC023632.1	0.0563159	0.399176	1.22865e-08	1.5568e-09	0.0256591	0.00611699	0.00832316	0.504409	~ age + (1|sex) + (1|subjectid) + (1|celltype) + (1|timepoint) + (1|adjmfc.group) + (1|celltype:timepoint)
DPY19L4	5.78269e-10	0.0773551	0	0.00511623	0.0053981	0	0.00072741	0.911403	~ age + (1|sex) + (1|subjectid) + (1|celltype) + (1|timepoint) + (1|adjmfc.group) + (1|celltype:timepoint)
INTS8	0.00156608	0.166426	0	0.00975417	4.18376e-10	0.0112172	0.00595713	0.80508	~ age + (1|sex) + (1|subjectid) + (1|celltype) + (1|timepoint) + (1|adjmfc.group) + (1|celltype:timepoint)
CCNE2	0.0473082	0.508521	0	0	0.0312479	0.0122422	0.0126411	0.38804	~ age + (1|sex) + (1|subjectid) + (1|celltype) + (1|timepoint) + (1|adjmfc.group) + (1|celltype:timepoint)
NDUFAF6	0.00176333	0.229114	0.00350793	9.93615e-07	0	0.00288334	0.000535306	0.762195	~ age + (1|sex) + (1|subjectid) + (1|celltype) + (1|timepoint) + (1|adjmfc.group) + (1|celltype:timepoint)
TP53INP1	0.00965586	0.496104	2.50604e-10	0	0.0162434	0	0.00491219	0.473084	~ age + (1|sex) + (1|subjectid) + (1|celltype) + (1|timepoint) + (1|adjmfc.group) + (1|celltype:timepoint)
PLEKHF2	0.0186634	0.635169	0	0.000242269	0.00865539	0.00848202	0.000798907	0.327989	~ age + (1|sex) + (1|subjectid) + (1|celltype) + (1|timepoint) + (1|adjmfc.group) + (1|celltype:timepoint)
C8orf37	0.0116325	0.372351	0.00125761	2.56644e-10	0.0580183	0.011373	0.00795817	0.537409	~ age + (1|sex) + (1|subjectid) + (1|celltype) + (1|timepoint) + (1|adjmfc.group) + (1|celltype:timepoint)
UQCRB	0	0.822388	0.0126807	4.51398e-10	0.0324999	0.0173333	0.00667587	0.108422	~ age + (1|sex) + (1|subjectid) + (1|celltype) + (1|timepoint) + (1|adjmfc.group) + (1|celltype:timepoint)
MTERFD1	0.0127947	0.0763411	0.0246464	0.000647673	0	4.861e-09	0.00014842	0.885422	~ age + (1|sex) + (1|subjectid) + (1|celltype) + (1|timepoint) + (1|adjmfc.group) + (1|celltype:timepoint)
PTDSS1	0.000239127	0.183383	0	2.39081e-10	0.0085842	0.00546929	0.00292261	0.799402	~ age + (1|sex) + (1|subjectid) + (1|celltype) + (1|timepoint) + (1|adjmfc.group) + (1|celltype:timepoint)
CPQ	0.000458735	0.518682	5.71269e-11	1.02026e-10	0.021398	1.59582e-09	0.000125305	0.459336	~ age + (1|sex) + (1|subjectid) + (1|celltype) + (1|timepoint) + (1|adjmfc.group) + (1|celltype:timepoint)
TSPYL5	0.0182209	0.392935	0.00521179	6.29882e-11	0.0307411	0.00234603	0.00433605	0.546209	~ age + (1|sex) + (1|subjectid) + (1|celltype) + (1|timepoint) + (1|adjmfc.group) + (1|celltype:timepoint)
MTDH	0.0141408	0.562084	0.00971005	0	0.0174209	0.00363651	0.0241292	0.368879	~ age + (1|sex) + (1|subjectid) + (1|celltype) + (1|timepoint) + (1|adjmfc.group) + (1|celltype:timepoint)
LAPTM4B	2.3627e-09	0.308808	0.0197001	0	0.0857936	0.00738578	0.0001581	0.578154	~ age + (1|sex) + (1|subjectid) + (1|celltype) + (1|timepoint) + (1|adjmfc.group) + (1|celltype:timepoint)
MATN2	0.0323212	0.542471	0.0116281	0.00453288	0.0429601	0.00327689	0.00292223	0.359888	~ age + (1|sex) + (1|subjectid) + (1|celltype) + (1|timepoint) + (1|adjmfc.group) + (1|celltype:timepoint)
RPL30	0	0.943529	0.00243464	6.93574e-12	0.0253811	0.0115346	0.003016	0.0141051	~ age + (1|sex) + (1|subjectid) + (1|celltype) + (1|timepoint) + (1|adjmfc.group) + (1|celltype:timepoint)
KB-1208A12.3	0.0210958	0.190484	0.0180542	0	0.0197818	0.00336998	0.000674234	0.74654	~ age + (1|sex) + (1|subjectid) + (1|celltype) + (1|timepoint) + (1|adjmfc.group) + (1|celltype:timepoint)
HRSP12	0.00412424	0.0803378	0.0021913	0	0.0162143	0	0.000254268	0.896878	~ age + (1|sex) + (1|subjectid) + (1|celltype) + (1|timepoint) + (1|adjmfc.group) + (1|celltype:timepoint)
POP1	0	0.180727	0	1.62717e-10	0.0177831	0.00412677	0.00225203	0.795111	~ age + (1|sex) + (1|subjectid) + (1|celltype) + (1|timepoint) + (1|adjmfc.group) + (1|celltype:timepoint)
NIPAL2	0.0100789	0.454184	0	0.00695076	0.0307015	0.000955491	0.0111785	0.485951	~ age + (1|sex) + (1|subjectid) + (1|celltype) + (1|timepoint) + (1|adjmfc.group) + (1|celltype:timepoint)
STK3	0.0136924	0.4233	0	1.40866e-10	0.00592812	0.00696172	0.00737626	0.542741	~ age + (1|sex) + (1|subjectid) + (1|celltype) + (1|timepoint) + (1|adjmfc.group) + (1|celltype:timepoint)
RP11-410L14.2	0.126906	0.153566	0.00389918	7.36689e-11	0.00458842	0	7.15653e-05	0.710969	~ age + (1|sex) + (1|subjectid) + (1|celltype) + (1|timepoint) + (1|adjmfc.group) + (1|celltype:timepoint)
VPS13B	1.5003e-09	0.0256946	0	0	0.0433987	4.83449e-10	0.00516392	0.925743	~ age + (1|sex) + (1|subjectid) + (1|celltype) + (1|timepoint) + (1|adjmfc.group) + (1|celltype:timepoint)
COX6C	0.16787	0.532533	0.0170871	0	0.0350828	0.00312356	0.0106848	0.233618	~ age + (1|sex) + (1|subjectid) + (1|celltype) + (1|timepoint) + (1|adjmfc.group) + (1|celltype:timepoint)
POLR2K	0.127221	0.160085	0.00618957	0.00547341	0.0133566	0	6.29287e-05	0.687612	~ age + (1|sex) + (1|subjectid) + (1|celltype) + (1|timepoint) + (1|adjmfc.group) + (1|celltype:timepoint)
SPAG1	0.0420558	0.38953	0.00566889	6.60435e-10	0.0299648	0.00257766	0.0105257	0.519677	~ age + (1|sex) + (1|subjectid) + (1|celltype) + (1|timepoint) + (1|adjmfc.group) + (1|celltype:timepoint)
RNF19A	0.00956736	0.43988	0.0169725	0	0.0218283	0.0176324	3.20957e-05	0.494088	~ age + (1|sex) + (1|subjectid) + (1|celltype) + (1|timepoint) + (1|adjmfc.group) + (1|celltype:timepoint)
ANKRD46	3.05804e-10	0.279303	4.76244e-10	1.01179e-10	0.00443102	0.00756555	0.000337872	0.708363	~ age + (1|sex) + (1|subjectid) + (1|celltype) + (1|timepoint) + (1|adjmfc.group) + (1|celltype:timepoint)
PABPC1	0.0128879	0.83026	0.0047122	0	0.0402901	0.0161127	0.00430838	0.091429	~ age + (1|sex) + (1|subjectid) + (1|celltype) + (1|timepoint) + (1|adjmfc.group) + (1|celltype:timepoint)
YWHAZ	0.188526	0.397366	0	0	0.0218552	0.026354	0.000363646	0.365535	~ age + (1|sex) + (1|subjectid) + (1|celltype) + (1|timepoint) + (1|adjmfc.group) + (1|celltype:timepoint)
KB-1460A1.5	0	0.382605	6.97539e-10	0	0.0448206	0.0125434	0.00978945	0.550241	~ age + (1|sex) + (1|subjectid) + (1|celltype) + (1|timepoint) + (1|adjmfc.group) + (1|celltype:timepoint)
ZNF706	0.0852152	0.578658	0.000710756	0	0.0374995	0.0026477	0.00583915	0.28943	~ age + (1|sex) + (1|subjectid) + (1|celltype) + (1|timepoint) + (1|adjmfc.group) + (1|celltype:timepoint)
NCALD	0.000958426	0.732009	0	0	0	0.00138905	0.000962534	0.264681	~ age + (1|sex) + (1|subjectid) + (1|celltype) + (1|timepoint) + (1|adjmfc.group) + (1|celltype:timepoint)
RRM2B	0.013763	0.420272	2.29561e-10	1.89036e-09	0.00504703	0.00336575	0.0143411	0.543211	~ age + (1|sex) + (1|subjectid) + (1|celltype) + (1|timepoint) + (1|adjmfc.group) + (1|celltype:timepoint)
KB-431C1.4	0.0015383	0.52504	0.000723169	0.00174669	0.0130272	0	0.00999892	0.447926	~ age + (1|sex) + (1|subjectid) + (1|celltype) + (1|timepoint) + (1|adjmfc.group) + (1|celltype:timepoint)
UBR5	0.0247609	0.0915546	0.0241666	0	0.0179174	0.00635774	0.0019361	0.833307	~ age + (1|sex) + (1|subjectid) + (1|celltype) + (1|timepoint) + (1|adjmfc.group) + (1|celltype:timepoint)
KLF10	3.04104e-11	0.688824	0.0298272	0.00108693	0.0212284	0.0173219	0.000961347	0.240751	~ age + (1|sex) + (1|subjectid) + (1|celltype) + (1|timepoint) + (1|adjmfc.group) + (1|celltype:timepoint)
KB-1732A1.1	0.0209526	0.39923	3.17531e-10	8.45028e-11	0.0395847	0.0109251	0.00903893	0.520269	~ age + (1|sex) + (1|subjectid) + (1|celltype) + (1|timepoint) + (1|adjmfc.group) + (1|celltype:timepoint)
AZIN1	0.0125506	0.209771	0	0.0110437	0.00908021	0	0.00310386	0.754451	~ age + (1|sex) + (1|subjectid) + (1|celltype) + (1|timepoint) + (1|adjmfc.group) + (1|celltype:timepoint)
KB-1507C5.2	0.0548743	0.249162	0	1.55991e-10	0.025877	0	0.0106922	0.659395	~ age + (1|sex) + (1|subjectid) + (1|celltype) + (1|timepoint) + (1|adjmfc.group) + (1|celltype:timepoint)
ATP6V1C1	0.0193739	0.322855	0	0.00558039	5.42128e-10	0.0154055	9.63884e-05	0.636688	~ age + (1|sex) + (1|subjectid) + (1|celltype) + (1|timepoint) + (1|adjmfc.group) + (1|celltype:timepoint)
BAALC	0.0339454	0.584131	0	0.000236506	0.0407362	0.00868788	0.00995453	0.322309	~ age + (1|sex) + (1|subjectid) + (1|celltype) + (1|timepoint) + (1|adjmfc.group) + (1|celltype:timepoint)
FZD6	0.038736	0.401692	0.00340139	0.00449782	0.0335037	0.00535263	0.0113543	0.501462	~ age + (1|sex) + (1|subjectid) + (1|celltype) + (1|timepoint) + (1|adjmfc.group) + (1|celltype:timepoint)
SLC25A32	0.0113073	0.0928353	0.00404854	0.00121739	1.44953e-08	0	8.86063e-07	0.890591	~ age + (1|sex) + (1|subjectid) + (1|celltype) + (1|timepoint) + (1|adjmfc.group) + (1|celltype:timepoint)
DCAF13	0.0230094	0.117253	0	0.00110108	0.0247732	5.35813e-09	0.013071	0.820792	~ age + (1|sex) + (1|subjectid) + (1|celltype) + (1|timepoint) + (1|adjmfc.group) + (1|celltype:timepoint)
RIMS2	0.0676558	0.415576	0.0093172	0	0.0299616	0.00562158	0.0137788	0.45809	~ age + (1|sex) + (1|subjectid) + (1|celltype) + (1|timepoint) + (1|adjmfc.group) + (1|celltype:timepoint)
LRP12	0.0421067	0.382017	1.9937e-10	0.0126664	0.0369496	0.0176802	0.00355755	0.505023	~ age + (1|sex) + (1|subjectid) + (1|celltype) + (1|timepoint) + (1|adjmfc.group) + (1|celltype:timepoint)
RP11-395G23.3	0.00124944	0.253712	0	0	0.0294891	0.0101776	0.00040116	0.70497	~ age + (1|sex) + (1|subjectid) + (1|celltype) + (1|timepoint) + (1|adjmfc.group) + (1|celltype:timepoint)
OXR1	0.0384668	0.341764	0.00614606	0	0.00121337	9.10855e-11	0.00030848	0.612101	~ age + (1|sex) + (1|subjectid) + (1|celltype) + (1|timepoint) + (1|adjmfc.group) + (1|celltype:timepoint)
EIF3E	0.0486655	0.833462	0.00908756	0	0.0199417	0.0110138	0.00208033	0.0757491	~ age + (1|sex) + (1|subjectid) + (1|celltype) + (1|timepoint) + (1|adjmfc.group) + (1|celltype:timepoint)
EMC2	0.00389677	0.0268994	0	0	0.0233595	0.0157734	0.000282951	0.929788	~ age + (1|sex) + (1|subjectid) + (1|celltype) + (1|timepoint) + (1|adjmfc.group) + (1|celltype:timepoint)
NUDCD1	0	0.0732094	1.07353e-10	0	0.012395	7.91582e-10	0.00330047	0.911095	~ age + (1|sex) + (1|subjectid) + (1|celltype) + (1|timepoint) + (1|adjmfc.group) + (1|celltype:timepoint)
ENY2	0.00215682	0.727455	0.00448905	0	6.21751e-05	0	0.00192294	0.263914	~ age + (1|sex) + (1|subjectid) + (1|celltype) + (1|timepoint) + (1|adjmfc.group) + (1|celltype:timepoint)
PKHD1L1	0.00558494	0.686777	0	0.00162944	0.0141384	0.00828626	0.00182192	0.281762	~ age + (1|sex) + (1|subjectid) + (1|celltype) + (1|timepoint) + (1|adjmfc.group) + (1|celltype:timepoint)
EBAG9	0.0582204	0.254375	0	0.00302577	0.0182698	0.00207092	0.00247818	0.66156	~ age + (1|sex) + (1|subjectid) + (1|celltype) + (1|timepoint) + (1|adjmfc.group) + (1|celltype:timepoint)
SYBU	0.0331999	0.587873	2.71355e-10	0	0.0296822	0.00743962	0.00909751	0.332708	~ age + (1|sex) + (1|subjectid) + (1|celltype) + (1|timepoint) + (1|adjmfc.group) + (1|celltype:timepoint)
TRPS1	0	0.26373	0.0162061	0.00153873	0.00371329	0	0.00339778	0.711414	~ age + (1|sex) + (1|subjectid) + (1|celltype) + (1|timepoint) + (1|adjmfc.group) + (1|celltype:timepoint)
EIF3H	0.0157741	0.787241	0.00399762	0	0.0171086	0.0154422	0.00614689	0.154289	~ age + (1|sex) + (1|subjectid) + (1|celltype) + (1|timepoint) + (1|adjmfc.group) + (1|celltype:timepoint)
UTP23	0	0.227106	1.19788e-10	0	0.00994538	0.0106283	0.000805502	0.751515	~ age + (1|sex) + (1|subjectid) + (1|celltype) + (1|timepoint) + (1|adjmfc.group) + (1|celltype:timepoint)
RAD21	0.0037638	0.55686	0.00141676	0.00398508	0	0.00301141	1.70482e-05	0.430946	~ age + (1|sex) + (1|subjectid) + (1|celltype) + (1|timepoint) + (1|adjmfc.group) + (1|celltype:timepoint)
MED30	0.147441	0.193019	0.0167605	1.92597e-10	0.0606877	0.0254407	0.000648157	0.556002	~ age + (1|sex) + (1|subjectid) + (1|celltype) + (1|timepoint) + (1|adjmfc.group) + (1|celltype:timepoint)
EXT1	0.012614	0.36957	0	0	0.0087324	0.00578859	0.0104352	0.59286	~ age + (1|sex) + (1|subjectid) + (1|celltype) + (1|timepoint) + (1|adjmfc.group) + (1|celltype:timepoint)
SAMD12	0.00255487	0.40993	0.00465672	2.12151e-09	0.0347467	0.00821203	0.00767827	0.532221	~ age + (1|sex) + (1|subjectid) + (1|celltype) + (1|timepoint) + (1|adjmfc.group) + (1|celltype:timepoint)
AC023590.1	0	0.534521	6.13672e-08	0	0.0217378	0	0.00230741	0.441433	~ age + (1|sex) + (1|subjectid) + (1|celltype) + (1|timepoint) + (1|adjmfc.group) + (1|celltype:timepoint)
ENPP2	0.0124198	0.49845	0.00672698	0	0.0385649	0.0113983	0.00446321	0.427976	~ age + (1|sex) + (1|subjectid) + (1|celltype) + (1|timepoint) + (1|adjmfc.group) + (1|celltype:timepoint)
TAF2	0.0046029	0.0222267	0	3.28315e-10	0.00460184	0	0.000512521	0.968056	~ age + (1|sex) + (1|subjectid) + (1|celltype) + (1|timepoint) + (1|adjmfc.group) + (1|celltype:timepoint)
DSCC1	0.0193091	0.533015	2.58295e-08	6.35773e-05	0.0271465	0.00420496	0.00889381	0.407367	~ age + (1|sex) + (1|subjectid) + (1|celltype) + (1|timepoint) + (1|adjmfc.group) + (1|celltype:timepoint)
DEPTOR	0.0286755	0.510147	0.0118027	0	0.0494714	0.00145807	0.00817463	0.39027	~ age + (1|sex) + (1|subjectid) + (1|celltype) + (1|timepoint) + (1|adjmfc.group) + (1|celltype:timepoint)
MRPL13	0.00993725	0.269805	8.9642e-11	0	0.014401	0	0.0018769	0.70398	~ age + (1|sex) + (1|subjectid) + (1|celltype) + (1|timepoint) + (1|adjmfc.group) + (1|celltype:timepoint)
MTBP	0.00687657	0.319994	0.0166731	0	0.0382969	0.00184868	0.00807004	0.608241	~ age + (1|sex) + (1|subjectid) + (1|celltype) + (1|timepoint) + (1|adjmfc.group) + (1|celltype:timepoint)
SNTB1	0.0032233	0.275148	2.61949e-07	0	0.00472461	0.00542922	4.69431e-06	0.71147	~ age + (1|sex) + (1|subjectid) + (1|celltype) + (1|timepoint) + (1|adjmfc.group) + (1|celltype:timepoint)
RP11-713M15.2	5.62303e-08	0.409019	0	1.16568e-09	0.0566028	0.00516863	0.00679497	0.522414	~ age + (1|sex) + (1|subjectid) + (1|celltype) + (1|timepoint) + (1|adjmfc.group) + (1|celltype:timepoint)
RP11-44N11.2	0.0461783	0.459283	0.00591375	1.1134e-10	0.0542128	0.00499298	0.00395961	0.425459	~ age + (1|sex) + (1|subjectid) + (1|celltype) + (1|timepoint) + (1|adjmfc.group) + (1|celltype:timepoint)
ZHX2	0.0160289	0.482344	0.0183399	0	0	0.00312767	5.37456e-06	0.480154	~ age + (1|sex) + (1|subjectid) + (1|celltype) + (1|timepoint) + (1|adjmfc.group) + (1|celltype:timepoint)
DERL1	3.08054e-10	0.235675	0	0.0055739	0.00296227	5.33625e-08	0.00126087	0.754528	~ age + (1|sex) + (1|subjectid) + (1|celltype) + (1|timepoint) + (1|adjmfc.group) + (1|celltype:timepoint)
TBC1D31	0	0.457614	0.00233381	0	0.0129492	0.00364704	0.00162057	0.521835	~ age + (1|sex) + (1|subjectid) + (1|celltype) + (1|timepoint) + (1|adjmfc.group) + (1|celltype:timepoint)
C8orf76	0.0167325	0.0429002	0	0	0	0	0.00052774	0.93984	~ age + (1|sex) + (1|subjectid) + (1|celltype) + (1|timepoint) + (1|adjmfc.group) + (1|celltype:timepoint)
ZHX1-C8ORF76	0.01633	0.201811	0.00504696	0	0.0130029	0.00372559	0.00624633	0.753837	~ age + (1|sex) + (1|subjectid) + (1|celltype) + (1|timepoint) + (1|adjmfc.group) + (1|celltype:timepoint)
ZHX1	0	0.0577547	0.00282768	0	0.0210461	0.0214461	0.00821792	0.888708	~ age + (1|sex) + (1|subjectid) + (1|celltype) + (1|timepoint) + (1|adjmfc.group) + (1|celltype:timepoint)
ATAD2	0	0.22752	0	0	0.0190765	0	0.00288756	0.750516	~ age + (1|sex) + (1|subjectid) + (1|celltype) + (1|timepoint) + (1|adjmfc.group) + (1|celltype:timepoint)
WDYHV1	0.00431155	0.0707857	0	9.1462e-10	0.0399196	0.00801421	0.00509264	0.871876	~ age + (1|sex) + (1|subjectid) + (1|celltype) + (1|timepoint) + (1|adjmfc.group) + (1|celltype:timepoint)
FBXO32	0	0.723973	0.00665891	0	0.0230265	0.00260564	0.000193677	0.243542	~ age + (1|sex) + (1|subjectid) + (1|celltype) + (1|timepoint) + (1|adjmfc.group) + (1|celltype:timepoint)
FAM91A1	0	0.493328	0	0.00231574	0.00585605	2.65382e-10	0.000567588	0.497933	~ age + (1|sex) + (1|subjectid) + (1|celltype) + (1|timepoint) + (1|adjmfc.group) + (1|celltype:timepoint)
RP11-383J24.6	0.0343381	0.155702	0	0	0.00402678	0	0.00735771	0.798575	~ age + (1|sex) + (1|subjectid) + (1|celltype) + (1|timepoint) + (1|adjmfc.group) + (1|celltype:timepoint)
TMEM65	0.0384862	0.194182	0.020491	1.30624e-10	0.0274006	0.00302585	0.0049619	0.711452	~ age + (1|sex) + (1|subjectid) + (1|celltype) + (1|timepoint) + (1|adjmfc.group) + (1|celltype:timepoint)
TRMT12	1.83472e-09	0.0358423	1.91513e-09	1.39347e-10	0.0400836	0.00787371	0.00288186	0.913318	~ age + (1|sex) + (1|subjectid) + (1|celltype) + (1|timepoint) + (1|adjmfc.group) + (1|celltype:timepoint)
RNF139-AS1	0	0.0988795	0.002998	0	0.0264756	0	0.00294641	0.8687	~ age + (1|sex) + (1|subjectid) + (1|celltype) + (1|timepoint) + (1|adjmfc.group) + (1|celltype:timepoint)
RNF139	0.159577	0.184362	0	1.95156e-09	0.0836436	0.0253312	0.00143005	0.545656	~ age + (1|sex) + (1|subjectid) + (1|celltype) + (1|timepoint) + (1|adjmfc.group) + (1|celltype:timepoint)
TATDN1	0.090031	0.426816	0	1.13857e-10	0.00836958	0.00971209	0.00413366	0.460937	~ age + (1|sex) + (1|subjectid) + (1|celltype) + (1|timepoint) + (1|adjmfc.group) + (1|celltype:timepoint)
NDUFB9	0.00182433	0.721094	8.19444e-11	0	0.0308747	0.0113378	0.00957494	0.225294	~ age + (1|sex) + (1|subjectid) + (1|celltype) + (1|timepoint) + (1|adjmfc.group) + (1|celltype:timepoint)
MTSS1	0.00198632	0.806438	0	0	0.0045309	0.00110437	0.000185684	0.185754	~ age + (1|sex) + (1|subjectid) + (1|celltype) + (1|timepoint) + (1|adjmfc.group) + (1|celltype:timepoint)
SQLE	0.00230539	0.22063	0.00188343	0	0.0258037	6.69077e-10	0.000389426	0.748988	~ age + (1|sex) + (1|subjectid) + (1|celltype) + (1|timepoint) + (1|adjmfc.group) + (1|celltype:timepoint)
KIAA0196	0.0193135	0.0610017	0	0	3.08427e-10	0	0.00542242	0.914262	~ age + (1|sex) + (1|subjectid) + (1|celltype) + (1|timepoint) + (1|adjmfc.group) + (1|celltype:timepoint)
NSMCE2	0	0.123405	0	0.000185402	0	0	0.000630579	0.875779	~ age + (1|sex) + (1|subjectid) + (1|celltype) + (1|timepoint) + (1|adjmfc.group) + (1|celltype:timepoint)
TRIB1	0.0552007	0.629058	0.000289199	0	0.0108456	0.0083684	0.00585789	0.29038	~ age + (1|sex) + (1|subjectid) + (1|celltype) + (1|timepoint) + (1|adjmfc.group) + (1|celltype:timepoint)
LINC00861	0.00132281	0.952487	0.000233823	0.00226199	0.0027269	0.000833214	0.00123914	0.0388954	~ age + (1|sex) + (1|subjectid) + (1|celltype) + (1|timepoint) + (1|adjmfc.group) + (1|celltype:timepoint)
FAM84B	0.00221859	0.556867	0	0.00569915	0.0114207	0.000725438	0.00407705	0.418992	~ age + (1|sex) + (1|subjectid) + (1|celltype) + (1|timepoint) + (1|adjmfc.group) + (1|celltype:timepoint)
PCAT1	0	0.380001	0.0155463	2.14927e-07	0.0314784	0.000722306	0.0156432	0.556609	~ age + (1|sex) + (1|subjectid) + (1|celltype) + (1|timepoint) + (1|adjmfc.group) + (1|celltype:timepoint)
CASC8	0.049926	0.491349	1.4233e-10	0	0.0241849	0.00482584	0.00493736	0.424777	~ age + (1|sex) + (1|subjectid) + (1|celltype) + (1|timepoint) + (1|adjmfc.group) + (1|celltype:timepoint)
MYC	0.027057	0.875088	4.50446e-10	0.0038863	0.00489779	0.000767776	0.00168007	0.0866235	~ age + (1|sex) + (1|subjectid) + (1|celltype) + (1|timepoint) + (1|adjmfc.group) + (1|celltype:timepoint)
CCDC26	0.0419743	0.557744	0.00872376	3.90113e-05	0.0335336	0.0158981	0.00937965	0.332708	~ age + (1|sex) + (1|subjectid) + (1|celltype) + (1|timepoint) + (1|adjmfc.group) + (1|celltype:timepoint)
FAM49B	0.0037679	0.753511	0.00652931	0.00476179	0.00767456	0	0.000492156	0.223264	~ age + (1|sex) + (1|subjectid) + (1|celltype) + (1|timepoint) + (1|adjmfc.group) + (1|celltype:timepoint)
ASAP1	0.00965177	0.540829	0.0015995	3.88665e-10	0.00408169	5.01941e-11	2.72635e-05	0.443811	~ age + (1|sex) + (1|subjectid) + (1|celltype) + (1|timepoint) + (1|adjmfc.group) + (1|celltype:timepoint)
EFR3A	0.040015	0.209899	0	0	0.00769647	0.000866655	0.00108818	0.740435	~ age + (1|sex) + (1|subjectid) + (1|celltype) + (1|timepoint) + (1|adjmfc.group) + (1|celltype:timepoint)
TMEM71	0.00209176	0.712908	0.00286623	0.00534296	0.0110417	0.0168734	0.000149305	0.248726	~ age + (1|sex) + (1|subjectid) + (1|celltype) + (1|timepoint) + (1|adjmfc.group) + (1|celltype:timepoint)
PHF20L1	0.023222	0.212763	0	0	0.0164291	0.00501388	0.00175562	0.740816	~ age + (1|sex) + (1|subjectid) + (1|celltype) + (1|timepoint) + (1|adjmfc.group) + (1|celltype:timepoint)
SLA	0.00159429	0.617855	0.00221778	0	0.0438502	0.00225711	0.000866501	0.331359	~ age + (1|sex) + (1|subjectid) + (1|celltype) + (1|timepoint) + (1|adjmfc.group) + (1|celltype:timepoint)
NDRG1	0.00830775	0.363777	0	7.03863e-11	0.00129298	0.0164427	0.000925305	0.609254	~ age + (1|sex) + (1|subjectid) + (1|celltype) + (1|timepoint) + (1|adjmfc.group) + (1|celltype:timepoint)
ST3GAL1	0.0339566	0.66601	0	0	0.00160876	0.00250818	0.000634614	0.295282	~ age + (1|sex) + (1|subjectid) + (1|celltype) + (1|timepoint) + (1|adjmfc.group) + (1|celltype:timepoint)
RP11-629O1.2	0	0.165972	0.0180855	0.0164245	0.0140912	0.000608283	0.00893873	0.77588	~ age + (1|sex) + (1|subjectid) + (1|celltype) + (1|timepoint) + (1|adjmfc.group) + (1|celltype:timepoint)
ZFAT	0	0.633007	0	0	0.00608922	9.05083e-05	0.00566363	0.35515	~ age + (1|sex) + (1|subjectid) + (1|celltype) + (1|timepoint) + (1|adjmfc.group) + (1|celltype:timepoint)
TRAPPC9	2.78892e-09	0.0528112	8.7318e-09	6.34647e-10	0.00733491	0.0037477	0.00756757	0.928539	~ age + (1|sex) + (1|subjectid) + (1|celltype) + (1|timepoint) + (1|adjmfc.group) + (1|celltype:timepoint)
CTA-204B4.2	0	0.232856	0.00353171	0	0.0278936	1.11677e-06	0.00931119	0.726407	~ age + (1|sex) + (1|subjectid) + (1|celltype) + (1|timepoint) + (1|adjmfc.group) + (1|celltype:timepoint)
CHRAC1	0.0172594	0.166357	1.24809e-10	1.43713e-09	0.0419958	0.0150297	0.000559797	0.758799	~ age + (1|sex) + (1|subjectid) + (1|celltype) + (1|timepoint) + (1|adjmfc.group) + (1|celltype:timepoint)
CASC7	0.00567175	0.142247	0.00422652	7.50325e-10	0.00667979	0.0066911	0.00045076	0.834034	~ age + (1|sex) + (1|subjectid) + (1|celltype) + (1|timepoint) + (1|adjmfc.group) + (1|celltype:timepoint)
AGO2	0	0.0442784	0	0	0.0366616	0	0.0115417	0.907518	~ age + (1|sex) + (1|subjectid) + (1|celltype) + (1|timepoint) + (1|adjmfc.group) + (1|celltype:timepoint)
PTK2	0.00164706	0.380293	0.0238476	1.00957e-09	0.0161301	0.00487443	0.00110749	0.572101	~ age + (1|sex) + (1|subjectid) + (1|celltype) + (1|timepoint) + (1|adjmfc.group) + (1|celltype:timepoint)
DENND3	0	0.693626	0.000118814	0	0.00457021	0.000545512	0.00580652	0.295333	~ age + (1|sex) + (1|subjectid) + (1|celltype) + (1|timepoint) + (1|adjmfc.group) + (1|celltype:timepoint)
RP11-809O17.1	0.0245629	0.365711	0	0.00809996	0.0272754	0.0161898	0.00993094	0.54823	~ age + (1|sex) + (1|subjectid) + (1|celltype) + (1|timepoint) + (1|adjmfc.group) + (1|celltype:timepoint)
SLC45A4	0.00984887	0.288397	0	4.26677e-09	0.0414165	0.0180735	0.00441584	0.637848	~ age + (1|sex) + (1|subjectid) + (1|celltype) + (1|timepoint) + (1|adjmfc.group) + (1|celltype:timepoint)
PTP4A3	5.12141e-11	0.615578	0.0085652	0.0102887	0.00834745	0	0.00127346	0.355948	~ age + (1|sex) + (1|subjectid) + (1|celltype) + (1|timepoint) + (1|adjmfc.group) + (1|celltype:timepoint)
TSNARE1	0.0355227	0.259953	0	0.00911627	0.0286612	0.00633141	0.00726873	0.653146	~ age + (1|sex) + (1|subjectid) + (1|celltype) + (1|timepoint) + (1|adjmfc.group) + (1|celltype:timepoint)
THEM6	4.85331e-10	0.248137	0.00319842	0	0.0201179	0.00175624	0.000329624	0.726461	~ age + (1|sex) + (1|subjectid) + (1|celltype) + (1|timepoint) + (1|adjmfc.group) + (1|celltype:timepoint)
LYPD2	0.00441489	0.750506	0	0.00268039	0.0413691	0.000284767	0.00339672	0.197348	~ age + (1|sex) + (1|subjectid) + (1|celltype) + (1|timepoint) + (1|adjmfc.group) + (1|celltype:timepoint)
LYNX1	0.0442562	0.530487	0	0.00231455	0.0311857	0.0112752	0.01075	0.369732	~ age + (1|sex) + (1|subjectid) + (1|celltype) + (1|timepoint) + (1|adjmfc.group) + (1|celltype:timepoint)
RP11-273G15.2	0.00140101	0.356621	0.00529962	0	0.0946707	0.011651	0.00277692	0.52758	~ age + (1|sex) + (1|subjectid) + (1|celltype) + (1|timepoint) + (1|adjmfc.group) + (1|celltype:timepoint)
LY6E	4.60633e-09	0.725059	0.0171392	0.0085773	0.0708723	0.0431773	0.00749053	0.127685	~ age + (1|sex) + (1|subjectid) + (1|celltype) + (1|timepoint) + (1|adjmfc.group) + (1|celltype:timepoint)
C8orf31	0.014428	0.42341	1.81824e-10	0.0151647	0.0511045	0.00366244	0.0133614	0.478869	~ age + (1|sex) + (1|subjectid) + (1|celltype) + (1|timepoint) + (1|adjmfc.group) + (1|celltype:timepoint)
ZFP41	0.0125483	0.307738	0	0	0.0352042	0.0198496	0.0105838	0.614076	~ age + (1|sex) + (1|subjectid) + (1|celltype) + (1|timepoint) + (1|adjmfc.group) + (1|celltype:timepoint)
GLI4	0	0.106774	0	0.0184614	0.00191347	0.00791112	0.0071289	0.857811	~ age + (1|sex) + (1|subjectid) + (1|celltype) + (1|timepoint) + (1|adjmfc.group) + (1|celltype:timepoint)
RP13-582O9.5	0.00228402	0.261323	0.0125954	1.3554e-09	0.0565133	0	0.00238965	0.664894	~ age + (1|sex) + (1|subjectid) + (1|celltype) + (1|timepoint) + (1|adjmfc.group) + (1|celltype:timepoint)
ZNF696	0.0105049	0.371287	0	2.13323e-08	0.0369765	0.0128791	0.00856002	0.559792	~ age + (1|sex) + (1|subjectid) + (1|celltype) + (1|timepoint) + (1|adjmfc.group) + (1|celltype:timepoint)
RP13-582O9.7	0.00318275	0.312359	0	1.2307e-08	0.0568067	0.0137258	0.00977061	0.604155	~ age + (1|sex) + (1|subjectid) + (1|celltype) + (1|timepoint) + (1|adjmfc.group) + (1|celltype:timepoint)
TOP1MT	0.00338929	0.572929	0.00227756	0	0.0111764	0.00286482	9.81697e-05	0.407264	~ age + (1|sex) + (1|subjectid) + (1|celltype) + (1|timepoint) + (1|adjmfc.group) + (1|celltype:timepoint)
RHPN1	0.00674749	0.590149	6.65011e-11	0.000994622	0.00544899	0	0.000157849	0.396502	~ age + (1|sex) + (1|subjectid) + (1|celltype) + (1|timepoint) + (1|adjmfc.group) + (1|celltype:timepoint)
ZC3H3	0	0.0938843	0	1.80884e-10	0.0101772	0	0.00232556	0.893613	~ age + (1|sex) + (1|subjectid) + (1|celltype) + (1|timepoint) + (1|adjmfc.group) + (1|celltype:timepoint)
GSDMD	0.0356535	0.299971	0.0354589	0.00793312	0.0289035	0.0651862	3.47902e-06	0.52689	~ age + (1|sex) + (1|subjectid) + (1|celltype) + (1|timepoint) + (1|adjmfc.group) + (1|celltype:timepoint)
MROH6	0.000299118	0.336483	0.00922385	0.00535342	0.0346109	0.00188209	0.0094518	0.602696	~ age + (1|sex) + (1|subjectid) + (1|celltype) + (1|timepoint) + (1|adjmfc.group) + (1|celltype:timepoint)
NAPRT1	0.0123636	0.70625	2.74164e-10	2.21623e-10	0.0765989	0	1.2218e-07	0.204787	~ age + (1|sex) + (1|subjectid) + (1|celltype) + (1|timepoint) + (1|adjmfc.group) + (1|celltype:timepoint)
EEF1D	7.54459e-11	0.853079	0.00497229	0.000700546	0.0394556	0.0211558	0.000652249	0.0799848	~ age + (1|sex) + (1|subjectid) + (1|celltype) + (1|timepoint) + (1|adjmfc.group) + (1|celltype:timepoint)
TIGD5	0.0149721	0.377662	0	0	0.0371151	0.00522897	0.00603806	0.558984	~ age + (1|sex) + (1|subjectid) + (1|celltype) + (1|timepoint) + (1|adjmfc.group) + (1|celltype:timepoint)
RP11-661A12.14	0	0.298635	0.0122943	0	0.0367004	0.00954388	0.0119069	0.63092	~ age + (1|sex) + (1|subjectid) + (1|celltype) + (1|timepoint) + (1|adjmfc.group) + (1|celltype:timepoint)
PYCRL	0	0.399343	0.00702471	2.90825e-09	0.0214126	0.0023622	0.00410457	0.565753	~ age + (1|sex) + (1|subjectid) + (1|celltype) + (1|timepoint) + (1|adjmfc.group) + (1|celltype:timepoint)
TSTA3	0.00346021	0.111315	0.0106332	1.18988e-09	0.00818436	0	0.00199655	0.864411	~ age + (1|sex) + (1|subjectid) + (1|celltype) + (1|timepoint) + (1|adjmfc.group) + (1|celltype:timepoint)
ZNF623	0	0.1756	0	0.00816637	0.0177582	0.0181947	0.00355475	0.776726	~ age + (1|sex) + (1|subjectid) + (1|celltype) + (1|timepoint) + (1|adjmfc.group) + (1|celltype:timepoint)
ZNF707	0.00526822	0.114156	0	1.31089e-10	0.00382474	0.00133484	0.00192717	0.873489	~ age + (1|sex) + (1|subjectid) + (1|celltype) + (1|timepoint) + (1|adjmfc.group) + (1|celltype:timepoint)
RP11-429J17.2	0.000285523	0.265831	9.59135e-11	0.00100208	0.0343105	4.76609e-10	0.0214091	0.677162	~ age + (1|sex) + (1|subjectid) + (1|celltype) + (1|timepoint) + (1|adjmfc.group) + (1|celltype:timepoint)
SCRIB	0	0.157702	0.0222378	0	0.0324824	0.00578221	0.00297638	0.778819	~ age + (1|sex) + (1|subjectid) + (1|celltype) + (1|timepoint) + (1|adjmfc.group) + (1|celltype:timepoint)
PUF60	0.0178375	0.35862	0	0.000495735	0.00896909	0	0.009966	0.604111	~ age + (1|sex) + (1|subjectid) + (1|celltype) + (1|timepoint) + (1|adjmfc.group) + (1|celltype:timepoint)
NRBP2	0.00190222	0.213766	0.00873995	0	0.049056	0.00887835	0.0054617	0.712196	~ age + (1|sex) + (1|subjectid) + (1|celltype) + (1|timepoint) + (1|adjmfc.group) + (1|celltype:timepoint)
EPPK1	0.018517	0.449022	0	0	0.0446198	0.0121474	0.00632161	0.469372	~ age + (1|sex) + (1|subjectid) + (1|celltype) + (1|timepoint) + (1|adjmfc.group) + (1|celltype:timepoint)
PLEC	0	0.559571	0.00535471	0	0.0110396	0.0122593	7.36834e-10	0.411775	~ age + (1|sex) + (1|subjectid) + (1|celltype) + (1|timepoint) + (1|adjmfc.group) + (1|celltype:timepoint)
PARP10	6.18035e-10	0.457698	0.00381288	0.00422541	0.0127583	0.0238422	0.00960556	0.488058	~ age + (1|sex) + (1|subjectid) + (1|celltype) + (1|timepoint) + (1|adjmfc.group) + (1|celltype:timepoint)
GRINA	0	0.802965	0.000830428	0	0.00194738	0.00663222	0.000179011	0.187446	~ age + (1|sex) + (1|subjectid) + (1|celltype) + (1|timepoint) + (1|adjmfc.group) + (1|celltype:timepoint)
CTD-3065J16.9	0.0551902	0.362145	0.0109171	2.60152e-10	0.067956	0.008391	0.00930261	0.486098	~ age + (1|sex) + (1|subjectid) + (1|celltype) + (1|timepoint) + (1|adjmfc.group) + (1|celltype:timepoint)
EXOSC4	0.023659	0.276312	0	0.000770544	0.0373916	0.008626	9.68587e-05	0.653144	~ age + (1|sex) + (1|subjectid) + (1|celltype) + (1|timepoint) + (1|adjmfc.group) + (1|celltype:timepoint)
GPAA1	0.00790695	0.325461	0	0	0.00472795	0.0151307	0.00253302	0.64424	~ age + (1|sex) + (1|subjectid) + (1|celltype) + (1|timepoint) + (1|adjmfc.group) + (1|celltype:timepoint)
CYC1	0.0105781	0.653936	0	0.000659946	0.0118991	8.11193e-06	0.00303914	0.31988	~ age + (1|sex) + (1|subjectid) + (1|celltype) + (1|timepoint) + (1|adjmfc.group) + (1|celltype:timepoint)
SHARPIN	0	0.0966975	0	0.000511345	0	0.00260271	0.00167332	0.898515	~ age + (1|sex) + (1|subjectid) + (1|celltype) + (1|timepoint) + (1|adjmfc.group) + (1|celltype:timepoint)
MAF1	0.0409288	0.286153	0	0	0.0472811	0.0101916	0.00678192	0.608664	~ age + (1|sex) + (1|subjectid) + (1|celltype) + (1|timepoint) + (1|adjmfc.group) + (1|celltype:timepoint)
MROH1	0.00591601	0.0956466	0	0	0.0143597	0	0.00238689	0.881691	~ age + (1|sex) + (1|subjectid) + (1|celltype) + (1|timepoint) + (1|adjmfc.group) + (1|celltype:timepoint)
HSF1	0.00400328	0.179807	0	2.51614e-09	0.00848729	0.00142955	0.000212299	0.80606	~ age + (1|sex) + (1|subjectid) + (1|celltype) + (1|timepoint) + (1|adjmfc.group) + (1|celltype:timepoint)
DGAT1	0.019208	0.271604	0	0.000406816	0.00101507	1.96152e-10	0.00167468	0.706091	~ age + (1|sex) + (1|subjectid) + (1|celltype) + (1|timepoint) + (1|adjmfc.group) + (1|celltype:timepoint)
SLC52A2	0.0136127	0.0900989	0.00318262	0	0.00276691	0.0010216	0.00585349	0.883464	~ age + (1|sex) + (1|subjectid) + (1|celltype) + (1|timepoint) + (1|adjmfc.group) + (1|celltype:timepoint)
FBXL6	0.0299493	0.162888	0	1.90315e-07	0.00341677	0	0.00830825	0.795437	~ age + (1|sex) + (1|subjectid) + (1|celltype) + (1|timepoint) + (1|adjmfc.group) + (1|celltype:timepoint)
ADCK5	0	0.0371447	0	0	0	0.00637891	0.00319823	0.953278	~ age + (1|sex) + (1|subjectid) + (1|celltype) + (1|timepoint) + (1|adjmfc.group) + (1|celltype:timepoint)
CPSF1	0	0.0254585	0.00272271	0.000866032	0	0.00608273	0.00222544	0.962645	~ age + (1|sex) + (1|subjectid) + (1|celltype) + (1|timepoint) + (1|adjmfc.group) + (1|celltype:timepoint)
SLC39A4	0.0197791	0.173261	3.56718e-10	0	0.102732	0	0.00508713	0.699141	~ age + (1|sex) + (1|subjectid) + (1|celltype) + (1|timepoint) + (1|adjmfc.group) + (1|celltype:timepoint)
VPS28	0.0122965	0.529589	0	4.91014e-09	0.0133765	0.0254327	0.00411047	0.415195	~ age + (1|sex) + (1|subjectid) + (1|celltype) + (1|timepoint) + (1|adjmfc.group) + (1|celltype:timepoint)
TONSL	0.0267367	0.228413	0	0.0112093	0.0225282	0.0067875	0.00618208	0.698143	~ age + (1|sex) + (1|subjectid) + (1|celltype) + (1|timepoint) + (1|adjmfc.group) + (1|celltype:timepoint)
CYHR1	0.0210792	0.186284	0	0	0.0257374	0.0265295	0.00551966	0.734851	~ age + (1|sex) + (1|subjectid) + (1|celltype) + (1|timepoint) + (1|adjmfc.group) + (1|celltype:timepoint)
KIFC2	2.00146e-10	0.0743084	0.0183558	0	0	0	0.00334879	0.903987	~ age + (1|sex) + (1|subjectid) + (1|celltype) + (1|timepoint) + (1|adjmfc.group) + (1|celltype:timepoint)
PPP1R16A	1.41089e-07	0.199428	0	0.0007325	0.011282	0	0.0103798	0.778178	~ age + (1|sex) + (1|subjectid) + (1|celltype) + (1|timepoint) + (1|adjmfc.group) + (1|celltype:timepoint)
MFSD3	0.00595339	0.136989	0.00117541	0	0.0149015	0.0143271	0.00268445	0.823969	~ age + (1|sex) + (1|subjectid) + (1|celltype) + (1|timepoint) + (1|adjmfc.group) + (1|celltype:timepoint)
LRRC14	0.0032408	0.224549	2.89654e-10	0	0.0286785	0	0.00187484	0.741657	~ age + (1|sex) + (1|subjectid) + (1|celltype) + (1|timepoint) + (1|adjmfc.group) + (1|celltype:timepoint)
LRRC24	0.0472756	0.312129	0.00191269	0	0.0531837	0.00524106	0.0102347	0.570023	~ age + (1|sex) + (1|subjectid) + (1|celltype) + (1|timepoint) + (1|adjmfc.group) + (1|celltype:timepoint)
C8orf82	0	0.235139	0.0187585	0	0.0181911	3.47919e-10	0.000208864	0.727703	~ age + (1|sex) + (1|subjectid) + (1|celltype) + (1|timepoint) + (1|adjmfc.group) + (1|celltype:timepoint)
ZNF251	0.0332185	0.205845	0	0	0	0	0.0026528	0.758283	~ age + (1|sex) + (1|subjectid) + (1|celltype) + (1|timepoint) + (1|adjmfc.group) + (1|celltype:timepoint)
ZNF34	0.0165927	0.166253	0.0147055	0	0.0101237	9.38932e-09	0.00168789	0.790637	~ age + (1|sex) + (1|subjectid) + (1|celltype) + (1|timepoint) + (1|adjmfc.group) + (1|celltype:timepoint)
RPL8	3.75952e-11	0.855382	0.00392339	1.73698e-11	0.107537	0.0107879	7.9565e-05	0.0222905	~ age + (1|sex) + (1|subjectid) + (1|celltype) + (1|timepoint) + (1|adjmfc.group) + (1|celltype:timepoint)
ZNF517	0.0306629	0.268549	0.00494134	0	0.0416063	0	0.00735393	0.646887	~ age + (1|sex) + (1|subjectid) + (1|celltype) + (1|timepoint) + (1|adjmfc.group) + (1|celltype:timepoint)
ZNF7	0.002289	0.159068	0	8.90337e-10	0.0188047	0.0103096	1.97815e-05	0.809509	~ age + (1|sex) + (1|subjectid) + (1|celltype) + (1|timepoint) + (1|adjmfc.group) + (1|celltype:timepoint)
COMMD5	2.07743e-08	0.342254	0.0100004	0	0.0194437	0.00504142	0.00696961	0.616291	~ age + (1|sex) + (1|subjectid) + (1|celltype) + (1|timepoint) + (1|adjmfc.group) + (1|celltype:timepoint)
ZNF250	0	0.24567	0.00687141	1.21831e-10	0.0194785	0	0.00248775	0.725493	~ age + (1|sex) + (1|subjectid) + (1|celltype) + (1|timepoint) + (1|adjmfc.group) + (1|celltype:timepoint)
ZNF16	5.11934e-10	0.129909	0.0268712	0.0020472	0.00149099	0	0.00186389	0.837818	~ age + (1|sex) + (1|subjectid) + (1|celltype) + (1|timepoint) + (1|adjmfc.group) + (1|celltype:timepoint)
C8orf33	0.0152306	0.266251	0	0.000788645	0.0251047	0.0010679	0.000767185	0.69079	~ age + (1|sex) + (1|subjectid) + (1|celltype) + (1|timepoint) + (1|adjmfc.group) + (1|celltype:timepoint)
CBWD1	0.056985	0.236126	0.0153978	0.00884628	0.103568	0.00160095	0.0118118	0.565664	~ age + (1|sex) + (1|subjectid) + (1|celltype) + (1|timepoint) + (1|adjmfc.group) + (1|celltype:timepoint)
C9orf66	0.00311235	0.401803	0	0.00151848	0.029596	0.0140772	0.0189478	0.530945	~ age + (1|sex) + (1|subjectid) + (1|celltype) + (1|timepoint) + (1|adjmfc.group) + (1|celltype:timepoint)
DOCK8	0.102255	0.471826	0.0037075	0.00691395	0.0374818	0.00794326	0.00487319	0.364999	~ age + (1|sex) + (1|subjectid) + (1|celltype) + (1|timepoint) + (1|adjmfc.group) + (1|celltype:timepoint)
KANK1	5.6411e-10	0.371786	0	3.65871e-09	0.0621803	0.0127773	0.0128133	0.540443	~ age + (1|sex) + (1|subjectid) + (1|celltype) + (1|timepoint) + (1|adjmfc.group) + (1|celltype:timepoint)
SMARCA2	0	0.101556	0	0	0.00461909	0	0.000711834	0.893113	~ age + (1|sex) + (1|subjectid) + (1|celltype) + (1|timepoint) + (1|adjmfc.group) + (1|celltype:timepoint)
VLDLR	0.0375614	0.408448	0.0045164	9.30936e-10	0.0369558	0.00540211	0.00946273	0.497653	~ age + (1|sex) + (1|subjectid) + (1|celltype) + (1|timepoint) + (1|adjmfc.group) + (1|celltype:timepoint)
KIAA0020	0.0137272	0.383879	0.00891646	0	0.0116636	4.26319e-10	0.016614	0.5652	~ age + (1|sex) + (1|subjectid) + (1|celltype) + (1|timepoint) + (1|adjmfc.group) + (1|celltype:timepoint)
RFX3	0.000212395	0.164137	0	9.26311e-09	0.00993766	0	0.000111883	0.825601	~ age + (1|sex) + (1|subjectid) + (1|celltype) + (1|timepoint) + (1|adjmfc.group) + (1|celltype:timepoint)
GLIS3	0.016939	0.389619	0	0.00114088	0.0627572	0.00869706	0.0098864	0.51096	~ age + (1|sex) + (1|subjectid) + (1|celltype) + (1|timepoint) + (1|adjmfc.group) + (1|celltype:timepoint)
SPATA6L	0.0610879	0.398125	0.0063008	9.95952e-11	0.0525071	0.00103044	0.00565476	0.475294	~ age + (1|sex) + (1|subjectid) + (1|celltype) + (1|timepoint) + (1|adjmfc.group) + (1|celltype:timepoint)
PPAPDC2	0	0.248032	0.0134563	0.00564081	0.016802	0.00200026	0.00405012	0.710019	~ age + (1|sex) + (1|subjectid) + (1|celltype) + (1|timepoint) + (1|adjmfc.group) + (1|celltype:timepoint)
RP11-6J24.6	9.90193e-10	0.183266	0.0171155	3.62555e-10	0.027883	0.00309741	0.000326615	0.768312	~ age + (1|sex) + (1|subjectid) + (1|celltype) + (1|timepoint) + (1|adjmfc.group) + (1|celltype:timepoint)
CDC37L1	0	0.49717	0	4.8483e-10	0.0217061	0.00052431	0.00260477	0.477995	~ age + (1|sex) + (1|subjectid) + (1|celltype) + (1|timepoint) + (1|adjmfc.group) + (1|celltype:timepoint)
AK3	0	0.420995	0.00367164	3.63621e-10	0.0292529	0.0180141	4.13082e-06	0.528062	~ age + (1|sex) + (1|subjectid) + (1|celltype) + (1|timepoint) + (1|adjmfc.group) + (1|celltype:timepoint)
RCL1	0.00974616	0.331465	0.000297911	4.67348e-10	0.044026	1.10908e-09	0.000258185	0.614206	~ age + (1|sex) + (1|subjectid) + (1|celltype) + (1|timepoint) + (1|adjmfc.group) + (1|celltype:timepoint)
JAK2	0.00227924	0.615088	0.00675401	0.000138554	0.0129039	0.0187093	0.000850357	0.343277	~ age + (1|sex) + (1|subjectid) + (1|celltype) + (1|timepoint) + (1|adjmfc.group) + (1|celltype:timepoint)
RLN2	0	0.470141	0	0	0.0134769	0.01875	0.00305918	0.494573	~ age + (1|sex) + (1|subjectid) + (1|celltype) + (1|timepoint) + (1|adjmfc.group) + (1|celltype:timepoint)
RLN1	0.0188072	0.418352	0.0100776	1.56628e-05	0.0215717	0.00620002	0.00364504	0.521331	~ age + (1|sex) + (1|subjectid) + (1|celltype) + (1|timepoint) + (1|adjmfc.group) + (1|celltype:timepoint)
PLGRKT	0	0.447203	0.00779239	4.40512e-10	0.0286467	0.00149184	0.0142369	0.500629	~ age + (1|sex) + (1|subjectid) + (1|celltype) + (1|timepoint) + (1|adjmfc.group) + (1|celltype:timepoint)
CD274	0.0205027	0.28167	0.0355902	1.03995e-05	0.0255689	0.028349	0.00687733	0.601432	~ age + (1|sex) + (1|subjectid) + (1|celltype) + (1|timepoint) + (1|adjmfc.group) + (1|celltype:timepoint)
KIAA1432	0.0180961	0.308166	0	0	0.011813	0.0144017	0.0016922	0.645831	~ age + (1|sex) + (1|subjectid) + (1|celltype) + (1|timepoint) + (1|adjmfc.group) + (1|celltype:timepoint)
ERMP1	0.0156812	0.276092	0	0.00112087	0.0354671	0	0.00841889	0.66322	~ age + (1|sex) + (1|subjectid) + (1|celltype) + (1|timepoint) + (1|adjmfc.group) + (1|celltype:timepoint)
KIAA2026	0.00790803	0.362096	0.000510822	0.00600148	0.00582083	0.00693965	3.38523e-05	0.61069	~ age + (1|sex) + (1|subjectid) + (1|celltype) + (1|timepoint) + (1|adjmfc.group) + (1|celltype:timepoint)
RANBP6	3.36406e-10	0.0690867	0.0142473	0	0.00988445	0.0102548	0.00639739	0.890129	~ age + (1|sex) + (1|subjectid) + (1|celltype) + (1|timepoint) + (1|adjmfc.group) + (1|celltype:timepoint)
UHRF2	0.00565621	0.201321	0	9.83691e-10	0	1.21381e-09	0.000219207	0.792804	~ age + (1|sex) + (1|subjectid) + (1|celltype) + (1|timepoint) + (1|adjmfc.group) + (1|celltype:timepoint)
C9orf38	0.0010872	0.557792	0	9.91357e-11	0.0400655	0	0.00161543	0.39944	~ age + (1|sex) + (1|subjectid) + (1|celltype) + (1|timepoint) + (1|adjmfc.group) + (1|celltype:timepoint)
RP11-390F4.3	0.0203195	0.400549	0.00408859	0	0.0389597	0.00627177	0.00338743	0.526424	~ age + (1|sex) + (1|subjectid) + (1|celltype) + (1|timepoint) + (1|adjmfc.group) + (1|celltype:timepoint)
KDM4C	0	0.198399	0	0.000349123	0.0143577	2.29308e-10	0.00160963	0.785285	~ age + (1|sex) + (1|subjectid) + (1|celltype) + (1|timepoint) + (1|adjmfc.group) + (1|celltype:timepoint)
TMEM261	0.0338115	0.26084	0	0.00578929	0.0237105	0.0241093	0.0103451	0.641394	~ age + (1|sex) + (1|subjectid) + (1|celltype) + (1|timepoint) + (1|adjmfc.group) + (1|celltype:timepoint)
RP11-408A13.4	0.0715397	0.325619	0.00409821	0.000356601	0.00983384	0.0155519	0.0115038	0.561497	~ age + (1|sex) + (1|subjectid) + (1|celltype) + (1|timepoint) + (1|adjmfc.group) + (1|celltype:timepoint)
ZDHHC21	0	0.413782	0.00520065	1.20245e-09	0.0174997	0.00411621	0.00644291	0.552958	~ age + (1|sex) + (1|subjectid) + (1|celltype) + (1|timepoint) + (1|adjmfc.group) + (1|celltype:timepoint)
TTC39B	0.0041587	0.516257	0	0.000417238	0.00572343	2.99513e-07	0.00895631	0.464487	~ age + (1|sex) + (1|subjectid) + (1|celltype) + (1|timepoint) + (1|adjmfc.group) + (1|celltype:timepoint)
SNAPC3	0.029026	0.288384	0	0	0.0193091	0.00634899	0.000670952	0.656261	~ age + (1|sex) + (1|subjectid) + (1|celltype) + (1|timepoint) + (1|adjmfc.group) + (1|celltype:timepoint)
PSIP1	0.011706	0.885389	0.000203574	0.0020589	0.00314585	0.00851991	0.000573042	0.0884033	~ age + (1|sex) + (1|subjectid) + (1|celltype) + (1|timepoint) + (1|adjmfc.group) + (1|celltype:timepoint)
CCDC171	0.0111082	0.289759	0	2.22389e-10	0.0377327	0.00472535	0.00662516	0.650049	~ age + (1|sex) + (1|subjectid) + (1|celltype) + (1|timepoint) + (1|adjmfc.group) + (1|celltype:timepoint)
BNC2	0.0535684	0.596571	0.00468855	0.00172765	0.0226202	0.00717621	0.0117387	0.30191	~ age + (1|sex) + (1|subjectid) + (1|celltype) + (1|timepoint) + (1|adjmfc.group) + (1|celltype:timepoint)
CNTLN	8.14998e-11	0.699443	2.81005e-11	1.64126e-09	0.0173764	0.00830351	0.00286674	0.272011	~ age + (1|sex) + (1|subjectid) + (1|celltype) + (1|timepoint) + (1|adjmfc.group) + (1|celltype:timepoint)
RRAGA	0.131987	0.0794946	0.0018892	0.0145322	0.0187006	0.0235554	0.000101848	0.729739	~ age + (1|sex) + (1|subjectid) + (1|celltype) + (1|timepoint) + (1|adjmfc.group) + (1|celltype:timepoint)
HAUS6	0.000277579	0.147488	0.015965	2.69054e-05	1.17918e-08	0.00213222	0.000445587	0.833664	~ age + (1|sex) + (1|subjectid) + (1|celltype) + (1|timepoint) + (1|adjmfc.group) + (1|celltype:timepoint)
PLIN2	1.18292e-09	0.598155	0	0	0.0401907	0.0112568	0.000104916	0.350292	~ age + (1|sex) + (1|subjectid) + (1|celltype) + (1|timepoint) + (1|adjmfc.group) + (1|celltype:timepoint)
DENND4C	0	0.314169	0	2.99722e-07	0.010251	0.01019	3.93758e-05	0.665351	~ age + (1|sex) + (1|subjectid) + (1|celltype) + (1|timepoint) + (1|adjmfc.group) + (1|celltype:timepoint)
RP11-513M16.7	0.0278185	0.336674	0.00144556	5.33651e-10	0.0639008	0.0103556	0.00597005	0.553836	~ age + (1|sex) + (1|subjectid) + (1|celltype) + (1|timepoint) + (1|adjmfc.group) + (1|celltype:timepoint)
RP11-513M16.8	0	0.215508	0.0146588	0.000616116	0.036678	0	0.0117793	0.72076	~ age + (1|sex) + (1|subjectid) + (1|celltype) + (1|timepoint) + (1|adjmfc.group) + (1|celltype:timepoint)
RPS6	0.00913186	0.925482	0.00641055	0	0.0265517	0.0116893	0.00388872	0.0168455	~ age + (1|sex) + (1|subjectid) + (1|celltype) + (1|timepoint) + (1|adjmfc.group) + (1|celltype:timepoint)
MLLT3	0.000585063	0.834346	0.00253971	0	0.0037747	0	0.000428783	0.158326	~ age + (1|sex) + (1|subjectid) + (1|celltype) + (1|timepoint) + (1|adjmfc.group) + (1|celltype:timepoint)
FOCAD	0	0.160549	0.0194257	1.75551e-09	0.0257938	0.00468711	4.15542e-05	0.789503	~ age + (1|sex) + (1|subjectid) + (1|celltype) + (1|timepoint) + (1|adjmfc.group) + (1|celltype:timepoint)
PTPLAD2	1.83157e-10	0.761142	0.00613748	1.55908e-10	0.0295149	1.84194e-06	0.000369086	0.202835	~ age + (1|sex) + (1|subjectid) + (1|celltype) + (1|timepoint) + (1|adjmfc.group) + (1|celltype:timepoint)
KLHL9	2.31744e-09	0.213267	1.68613e-06	3.4872e-10	0.0218922	0.000953227	0.0047589	0.759127	~ age + (1|sex) + (1|subjectid) + (1|celltype) + (1|timepoint) + (1|adjmfc.group) + (1|celltype:timepoint)
MTAP	0.0345618	0.0678527	3.48865e-10	1.63939e-10	0.00308984	0	4.13603e-05	0.894454	~ age + (1|sex) + (1|subjectid) + (1|celltype) + (1|timepoint) + (1|adjmfc.group) + (1|celltype:timepoint)
CDKN2A	0.0011321	0.376761	0	1.34363e-09	0.0231629	0.0047828	0.038429	0.555733	~ age + (1|sex) + (1|subjectid) + (1|celltype) + (1|timepoint) + (1|adjmfc.group) + (1|celltype:timepoint)
TUSC1	0.035951	0.487668	0	0.00633711	0.0277013	0.0134294	0.00721024	0.421703	~ age + (1|sex) + (1|subjectid) + (1|celltype) + (1|timepoint) + (1|adjmfc.group) + (1|celltype:timepoint)
CAAP1	4.70868e-10	0.0378302	0.010355	0	0	0.00101012	0.000955001	0.94985	~ age + (1|sex) + (1|subjectid) + (1|celltype) + (1|timepoint) + (1|adjmfc.group) + (1|celltype:timepoint)
PLAA	0	0.0767257	0.00711561	0	0.00769434	0	0.00011194	0.908352	~ age + (1|sex) + (1|subjectid) + (1|celltype) + (1|timepoint) + (1|adjmfc.group) + (1|celltype:timepoint)
IFT74	0.0469912	0.107841	0	0	0.0225521	0	0.000342244	0.822273	~ age + (1|sex) + (1|subjectid) + (1|celltype) + (1|timepoint) + (1|adjmfc.group) + (1|celltype:timepoint)
MOB3B	0.000278582	0.603831	2.39977e-08	0	0.00447695	0.00159724	0.0104604	0.379356	~ age + (1|sex) + (1|subjectid) + (1|celltype) + (1|timepoint) + (1|adjmfc.group) + (1|celltype:timepoint)
C9orf72	0.0423543	0.728168	0	0	0.0113427	0	0.00214156	0.215993	~ age + (1|sex) + (1|subjectid) + (1|celltype) + (1|timepoint) + (1|adjmfc.group) + (1|celltype:timepoint)
ACO1	0	0.0509531	0	0	0.0321366	0.000818167	3.72056e-05	0.916055	~ age + (1|sex) + (1|subjectid) + (1|celltype) + (1|timepoint) + (1|adjmfc.group) + (1|celltype:timepoint)
DDX58	0.136854	0.0961047	0.0267512	0.00620789	0.0308937	0.0185028	0.00566576	0.67902	~ age + (1|sex) + (1|subjectid) + (1|celltype) + (1|timepoint) + (1|adjmfc.group) + (1|celltype:timepoint)
TOPORS	0.00541255	0.361726	0.00182905	3.73337e-10	0.0306476	0.0187673	0.00124027	0.580377	~ age + (1|sex) + (1|subjectid) + (1|celltype) + (1|timepoint) + (1|adjmfc.group) + (1|celltype:timepoint)
TOPORS-AS1	0.0601605	0.672405	0.000675078	0	0.0208259	0.0150405	0.00398167	0.226912	~ age + (1|sex) + (1|subjectid) + (1|celltype) + (1|timepoint) + (1|adjmfc.group) + (1|celltype:timepoint)
NDUFB6	0.00333777	0.229016	0.0101378	0	0.0148124	0	0.00392653	0.738769	~ age + (1|sex) + (1|subjectid) + (1|celltype) + (1|timepoint) + (1|adjmfc.group) + (1|celltype:timepoint)
APTX	0	0.0292141	0	0.00305986	0.00335988	0.00092682	0.000129802	0.96331	~ age + (1|sex) + (1|subjectid) + (1|celltype) + (1|timepoint) + (1|adjmfc.group) + (1|celltype:timepoint)
DNAJA1	0.0742119	0.235783	0.0165305	0.0150636	0.0930012	0.067839	0.00498256	0.492589	~ age + (1|sex) + (1|subjectid) + (1|celltype) + (1|timepoint) + (1|adjmfc.group) + (1|celltype:timepoint)
SMU1	0	0.0955555	0.00579991	0.00795519	0.0132925	0	0.00192011	0.875477	~ age + (1|sex) + (1|subjectid) + (1|celltype) + (1|timepoint) + (1|adjmfc.group) + (1|celltype:timepoint)
B4GALT1	0.00743911	0.569145	0.00173593	0	0.0978009	0.0108471	0.000139095	0.312892	~ age + (1|sex) + (1|subjectid) + (1|celltype) + (1|timepoint) + (1|adjmfc.group) + (1|celltype:timepoint)
RP11-326F20.5	0.021822	0.39951	0.00231097	0.00758773	0.0191947	0.00141256	0.0137538	0.534408	~ age + (1|sex) + (1|subjectid) + (1|celltype) + (1|timepoint) + (1|adjmfc.group) + (1|celltype:timepoint)
BAG1	0.0350794	0.508249	0.00772185	2.50653e-09	0.00433183	0.00785132	3.39575e-05	0.436732	~ age + (1|sex) + (1|subjectid) + (1|celltype) + (1|timepoint) + (1|adjmfc.group) + (1|celltype:timepoint)
CHMP5	0.00282843	0.35415	0.0121923	0.0166846	0.0453182	0.00252988	0.00788164	0.558415	~ age + (1|sex) + (1|subjectid) + (1|celltype) + (1|timepoint) + (1|adjmfc.group) + (1|celltype:timepoint)
NFX1	0.00376725	0.309624	0	0.00494513	0.00337905	6.552e-06	9.8429e-05	0.678179	~ age + (1|sex) + (1|subjectid) + (1|celltype) + (1|timepoint) + (1|adjmfc.group) + (1|celltype:timepoint)
AQP3	0.0137779	0.917136	0.00326151	0	0.00179995	0	0.000311341	0.0637136	~ age + (1|sex) + (1|subjectid) + (1|celltype) + (1|timepoint) + (1|adjmfc.group) + (1|celltype:timepoint)
NOL6	0	0.0955073	0	1.04573e-10	0.00508416	8.65846e-10	0.00829443	0.891114	~ age + (1|sex) + (1|subjectid) + (1|celltype) + (1|timepoint) + (1|adjmfc.group) + (1|celltype:timepoint)
UBE2R2	0	0.680385	0	0	0.00315343	0.000574378	0.000830533	0.315056	~ age + (1|sex) + (1|subjectid) + (1|celltype) + (1|timepoint) + (1|adjmfc.group) + (1|celltype:timepoint)
UBAP2	0	0.138909	0	0	1.28906e-10	0	0.00180604	0.859285	~ age + (1|sex) + (1|subjectid) + (1|celltype) + (1|timepoint) + (1|adjmfc.group) + (1|celltype:timepoint)
DCAF12	0.0196766	0.369518	0	8.00548e-08	0.0117449	0.00663275	0.000157269	0.59227	~ age + (1|sex) + (1|subjectid) + (1|celltype) + (1|timepoint) + (1|adjmfc.group) + (1|celltype:timepoint)
UBAP1	0	0.117721	0.00650274	0	0.0027659	0	0.00826007	0.86475	~ age + (1|sex) + (1|subjectid) + (1|celltype) + (1|timepoint) + (1|adjmfc.group) + (1|celltype:timepoint)
NUDT2	0.0219017	0.0811279	7.49927e-11	6.717e-10	0.206849	0.00578563	0.00590075	0.678435	~ age + (1|sex) + (1|subjectid) + (1|celltype) + (1|timepoint) + (1|adjmfc.group) + (1|celltype:timepoint)
FAM219A	0.00572436	0.0953573	0.0126658	0	0.00535034	0.00691591	0.00533429	0.868652	~ age + (1|sex) + (1|subjectid) + (1|celltype) + (1|timepoint) + (1|adjmfc.group) + (1|celltype:timepoint)
ENHO	0.000411347	0.740102	0.0124205	5.5032e-11	0.00974083	0	0.00535161	0.231974	~ age + (1|sex) + (1|subjectid) + (1|celltype) + (1|timepoint) + (1|adjmfc.group) + (1|celltype:timepoint)
RPP25L	0.0963366	0.0969585	0	0.015405	0.0177892	0	0.000608221	0.772902	~ age + (1|sex) + (1|subjectid) + (1|celltype) + (1|timepoint) + (1|adjmfc.group) + (1|celltype:timepoint)
DCTN3	0.0153775	0.360928	0.00545546	0	6.17354e-10	0.0176553	0.000458849	0.600124	~ age + (1|sex) + (1|subjectid) + (1|celltype) + (1|timepoint) + (1|adjmfc.group) + (1|celltype:timepoint)
SIGMAR1	0	0.260282	0.00238532	1.30547e-08	0.0103379	0.00196929	0.000170564	0.724855	~ age + (1|sex) + (1|subjectid) + (1|celltype) + (1|timepoint) + (1|adjmfc.group) + (1|celltype:timepoint)
GALT	0.0268868	0.523353	0	1.68128e-08	0.0515451	4.68807e-11	0.0016413	0.396574	~ age + (1|sex) + (1|subjectid) + (1|celltype) + (1|timepoint) + (1|adjmfc.group) + (1|celltype:timepoint)
IL11RA	0.0113197	0.330637	0.00773128	2.00829e-06	0.0132316	0.00219372	0.00247065	0.632415	~ age + (1|sex) + (1|subjectid) + (1|celltype) + (1|timepoint) + (1|adjmfc.group) + (1|celltype:timepoint)
RP11-195F19.5	0.060557	0.219881	0.00462282	0	0.00381219	0	0.00504946	0.706078	~ age + (1|sex) + (1|subjectid) + (1|celltype) + (1|timepoint) + (1|adjmfc.group) + (1|celltype:timepoint)
DNAJB5	0.0236824	0.382042	1.76029e-09	1.24482e-10	0.0588675	0.00144387	0.00599494	0.527969	~ age + (1|sex) + (1|subjectid) + (1|celltype) + (1|timepoint) + (1|adjmfc.group) + (1|celltype:timepoint)
VCP	0.0775001	0.129281	0	0.00402183	0.0631593	0.00496355	0.0037554	0.717319	~ age + (1|sex) + (1|subjectid) + (1|celltype) + (1|timepoint) + (1|adjmfc.group) + (1|celltype:timepoint)
FANCG	0	0.249576	0.00306376	7.091e-10	0.026744	0.00435132	0.00325726	0.713008	~ age + (1|sex) + (1|subjectid) + (1|celltype) + (1|timepoint) + (1|adjmfc.group) + (1|celltype:timepoint)
PIGO	0	0.119199	0	0	0	0.0015979	0.000706397	0.878496	~ age + (1|sex) + (1|subjectid) + (1|celltype) + (1|timepoint) + (1|adjmfc.group) + (1|celltype:timepoint)
STOML2	0.031807	0.153554	0	0	0	0.00265907	0.00728086	0.8047	~ age + (1|sex) + (1|subjectid) + (1|celltype) + (1|timepoint) + (1|adjmfc.group) + (1|celltype:timepoint)
FAM214B	0	0.576543	0	0	0.00621326	0.000275844	0.00226017	0.414707	~ age + (1|sex) + (1|subjectid) + (1|celltype) + (1|timepoint) + (1|adjmfc.group) + (1|celltype:timepoint)
TESK1	0	0.188561	0	0	0.0205983	0.000307517	0.00761751	0.782916	~ age + (1|sex) + (1|subjectid) + (1|celltype) + (1|timepoint) + (1|adjmfc.group) + (1|celltype:timepoint)
CD72	0.00535801	0.778971	0.000255354	0	0.00418889	0.00208119	0.00126492	0.20788	~ age + (1|sex) + (1|subjectid) + (1|celltype) + (1|timepoint) + (1|adjmfc.group) + (1|celltype:timepoint)
SIT1	0.0215653	0.854391	0	0.000126932	0.00670654	0.00713004	0.000288928	0.109791	~ age + (1|sex) + (1|subjectid) + (1|celltype) + (1|timepoint) + (1|adjmfc.group) + (1|celltype:timepoint)
CCDC107	0.00819021	0.550666	0	5.63758e-10	0.0275515	0.00464471	0.00809148	0.400856	~ age + (1|sex) + (1|subjectid) + (1|celltype) + (1|timepoint) + (1|adjmfc.group) + (1|celltype:timepoint)
ARHGEF39	0.0540509	0.417735	0	0	0.0448717	0.00546001	0.00757955	0.470303	~ age + (1|sex) + (1|subjectid) + (1|celltype) + (1|timepoint) + (1|adjmfc.group) + (1|celltype:timepoint)
TPM2	0.00964868	0.760991	0.00476019	0	0.0188541	0.00167392	0.000569123	0.203503	~ age + (1|sex) + (1|subjectid) + (1|celltype) + (1|timepoint) + (1|adjmfc.group) + (1|celltype:timepoint)
TLN1	0	0.652115	0.0112174	0	0.0214937	1.43358e-10	0.00022198	0.314952	~ age + (1|sex) + (1|subjectid) + (1|celltype) + (1|timepoint) + (1|adjmfc.group) + (1|celltype:timepoint)
CREB3	0.0340345	0.0857379	0.00271842	0.00496973	0.00472497	0	6.85151e-05	0.867746	~ age + (1|sex) + (1|subjectid) + (1|celltype) + (1|timepoint) + (1|adjmfc.group) + (1|celltype:timepoint)
GBA2	0.00121604	0.171362	1.00102e-08	3.01013e-10	0	0.00123372	0.000434855	0.825754	~ age + (1|sex) + (1|subjectid) + (1|celltype) + (1|timepoint) + (1|adjmfc.group) + (1|celltype:timepoint)
RGP1	0.0308464	0.318916	0	0.00408449	0.0085303	0	0.00160216	0.636021	~ age + (1|sex) + (1|subjectid) + (1|celltype) + (1|timepoint) + (1|adjmfc.group) + (1|celltype:timepoint)
MSMP	0.0283508	0.555287	0.00617138	5.84799e-11	0.0422345	0.00395469	0.00848402	0.355517	~ age + (1|sex) + (1|subjectid) + (1|celltype) + (1|timepoint) + (1|adjmfc.group) + (1|celltype:timepoint)
RP11-112J3.16	0.00359834	0.393816	0	2.34083e-09	0.0472414	0.00754459	0.0114233	0.536376	~ age + (1|sex) + (1|subjectid) + (1|celltype) + (1|timepoint) + (1|adjmfc.group) + (1|celltype:timepoint)
SPAG8	0.00774316	0.282808	0	0	0.0506529	0.0074592	0.00596106	0.645376	~ age + (1|sex) + (1|subjectid) + (1|celltype) + (1|timepoint) + (1|adjmfc.group) + (1|celltype:timepoint)
HINT2	1.33148e-10	0.33985	0.020218	0	0.01402	0.0223	0.00397841	0.599634	~ age + (1|sex) + (1|subjectid) + (1|celltype) + (1|timepoint) + (1|adjmfc.group) + (1|celltype:timepoint)
TMEM8B	0.0122986	0.664448	0.0137217	0.00157191	0.00779396	0.000863802	3.21709e-05	0.29927	~ age + (1|sex) + (1|subjectid) + (1|celltype) + (1|timepoint) + (1|adjmfc.group) + (1|celltype:timepoint)
FAM221B	0.0401009	0.624195	0	0	0.0302933	0.0047596	0.0128867	0.287765	~ age + (1|sex) + (1|subjectid) + (1|celltype) + (1|timepoint) + (1|adjmfc.group) + (1|celltype:timepoint)
RECK	0.0401261	0.146976	0.0124492	0.00578868	0.010575	0.0155602	0.00179709	0.766727	~ age + (1|sex) + (1|subjectid) + (1|celltype) + (1|timepoint) + (1|adjmfc.group) + (1|celltype:timepoint)
GLIPR2	0.000588315	0.84545	0.00431668	0.00850701	0.0102228	0.00353192	0.000227224	0.127156	~ age + (1|sex) + (1|subjectid) + (1|celltype) + (1|timepoint) + (1|adjmfc.group) + (1|celltype:timepoint)
CLTA	0.0706733	0.732893	0	0.0039641	0.00934314	0.00146082	0.00158467	0.180081	~ age + (1|sex) + (1|subjectid) + (1|celltype) + (1|timepoint) + (1|adjmfc.group) + (1|celltype:timepoint)
GNE	0.00208063	0.0847335	1.41902e-10	0.00101735	4.74924e-10	1.32414e-10	0.00586796	0.906301	~ age + (1|sex) + (1|subjectid) + (1|celltype) + (1|timepoint) + (1|adjmfc.group) + (1|celltype:timepoint)
RNF38	0.00657128	0.0842896	0	0.00490774	0.00936539	0	0.00123046	0.893636	~ age + (1|sex) + (1|subjectid) + (1|celltype) + (1|timepoint) + (1|adjmfc.group) + (1|celltype:timepoint)
PAX5	0	0.842888	0	0	0.00487441	0.000142711	0.00193028	0.150165	~ age + (1|sex) + (1|subjectid) + (1|celltype) + (1|timepoint) + (1|adjmfc.group) + (1|celltype:timepoint)
RP11-297B17.3	0.0156493	0.784674	0	5.35785e-11	0.0161713	0.0044256	0.00305299	0.176027	~ age + (1|sex) + (1|subjectid) + (1|celltype) + (1|timepoint) + (1|adjmfc.group) + (1|celltype:timepoint)
RP11-220I1.1	0.0114809	0.651411	0	0	0.0154477	0.0070505	0.00011835	0.314491	~ age + (1|sex) + (1|subjectid) + (1|celltype) + (1|timepoint) + (1|adjmfc.group) + (1|celltype:timepoint)
ZCCHC7	0.00112949	0.738092	7.9284e-10	0.00344601	0.00281787	0.00351815	0.000161891	0.250835	~ age + (1|sex) + (1|subjectid) + (1|celltype) + (1|timepoint) + (1|adjmfc.group) + (1|celltype:timepoint)
GRHPR	0	0.257809	0	5.81171e-10	0.131516	0.0143775	0.000283972	0.596013	~ age + (1|sex) + (1|subjectid) + (1|celltype) + (1|timepoint) + (1|adjmfc.group) + (1|celltype:timepoint)
ZBTB5	0.0267621	0.256778	3.42859e-09	2.15204e-08	0.0191333	0.0100191	0.0125545	0.674752	~ age + (1|sex) + (1|subjectid) + (1|celltype) + (1|timepoint) + (1|adjmfc.group) + (1|celltype:timepoint)
POLR1E	0.0140706	0.363567	0	0	0.0010691	0.00148275	0.00062053	0.61919	~ age + (1|sex) + (1|subjectid) + (1|celltype) + (1|timepoint) + (1|adjmfc.group) + (1|celltype:timepoint)
FBXO10	0.0332246	0.522354	1.42443e-10	3.6245e-10	0.0225926	0.00712439	0.0175143	0.39719	~ age + (1|sex) + (1|subjectid) + (1|celltype) + (1|timepoint) + (1|adjmfc.group) + (1|celltype:timepoint)
TOMM5	0.326809	0.0738595	0	0	0.16055	0.0144026	0.0181658	0.406213	~ age + (1|sex) + (1|subjectid) + (1|celltype) + (1|timepoint) + (1|adjmfc.group) + (1|celltype:timepoint)
TRMT10B	1.12588e-10	0.358246	0	6.95542e-11	0	0.00159312	0.00231471	0.637846	~ age + (1|sex) + (1|subjectid) + (1|celltype) + (1|timepoint) + (1|adjmfc.group) + (1|celltype:timepoint)
EXOSC3	0.0368382	0.0119409	0.00377245	0.0145439	0.0215829	0.006119	0.000637795	0.904565	~ age + (1|sex) + (1|subjectid) + (1|celltype) + (1|timepoint) + (1|adjmfc.group) + (1|celltype:timepoint)
DCAF10	0.0639926	0.105192	0	0	0.00396738	0	0.00796246	0.818886	~ age + (1|sex) + (1|subjectid) + (1|celltype) + (1|timepoint) + (1|adjmfc.group) + (1|celltype:timepoint)
SLC25A51	0.0240759	0.088126	0.00649129	0	0.0114295	2.16871e-10	8.83619e-06	0.869869	~ age + (1|sex) + (1|subjectid) + (1|celltype) + (1|timepoint) + (1|adjmfc.group) + (1|celltype:timepoint)
ALDH1B1	0	0.184547	0.0127426	0	0.00657683	0.00118211	0.00198634	0.792965	~ age + (1|sex) + (1|subjectid) + (1|celltype) + (1|timepoint) + (1|adjmfc.group) + (1|celltype:timepoint)
ANKRD18A	0.00937803	0.444422	0.010154	0.00565107	0.0440237	0.00327096	0.0211373	0.461963	~ age + (1|sex) + (1|subjectid) + (1|celltype) + (1|timepoint) + (1|adjmfc.group) + (1|celltype:timepoint)
FAM201A	0.0138529	0.450259	0	0.0035655	0.0453927	0.00607988	0.0192855	0.461564	~ age + (1|sex) + (1|subjectid) + (1|celltype) + (1|timepoint) + (1|adjmfc.group) + (1|celltype:timepoint)
ZNF658	2.78537e-10	0.303203	0.018063	3.29211e-09	0.0427165	0.0124455	0.00876005	0.614812	~ age + (1|sex) + (1|subjectid) + (1|celltype) + (1|timepoint) + (1|adjmfc.group) + (1|celltype:timepoint)
RP11-204M4.2	1.68482e-09	0.388589	0	0	0.0583708	0.00308733	0.000117375	0.549836	~ age + (1|sex) + (1|subjectid) + (1|celltype) + (1|timepoint) + (1|adjmfc.group) + (1|celltype:timepoint)
RP11-187C18.2	0	0.257296	0	0.0050106	0.0233932	0.00591036	0.0101774	0.698212	~ age + (1|sex) + (1|subjectid) + (1|celltype) + (1|timepoint) + (1|adjmfc.group) + (1|celltype:timepoint)
FAM27A	0.0309878	0.490288	0.00878002	0.00458874	0.0437915	0.00799802	0.00796911	0.405597	~ age + (1|sex) + (1|subjectid) + (1|celltype) + (1|timepoint) + (1|adjmfc.group) + (1|celltype:timepoint)
RP11-111F5.4	0.0210346	0.395317	0	3.3032e-07	0.0220099	0.0125227	0.00132035	0.547795	~ age + (1|sex) + (1|subjectid) + (1|celltype) + (1|timepoint) + (1|adjmfc.group) + (1|celltype:timepoint)
RP11-262H14.1	0	0.566964	0	0.00442799	0.0156806	0.00536202	0.00463301	0.402933	~ age + (1|sex) + (1|subjectid) + (1|celltype) + (1|timepoint) + (1|adjmfc.group) + (1|celltype:timepoint)
RP11-262H14.3	0	0.305507	0	0	0.303468	0.00385197	0.00735075	0.379822	~ age + (1|sex) + (1|subjectid) + (1|celltype) + (1|timepoint) + (1|adjmfc.group) + (1|celltype:timepoint)
RP11-262H14.4	0	0.331521	0	0	0.0199999	0.00562895	0.0256914	0.617159	~ age + (1|sex) + (1|subjectid) + (1|celltype) + (1|timepoint) + (1|adjmfc.group) + (1|celltype:timepoint)
CBWD6	0.0776878	0.185454	0.0108628	1.724e-10	0.0500566	0	0.00236083	0.673579	~ age + (1|sex) + (1|subjectid) + (1|celltype) + (1|timepoint) + (1|adjmfc.group) + (1|celltype:timepoint)
ANKRD20A4	0.0338329	0.49701	0	0	0.0422468	0.00658792	0.010715	0.409607	~ age + (1|sex) + (1|subjectid) + (1|celltype) + (1|timepoint) + (1|adjmfc.group) + (1|celltype:timepoint)
CBWD5	0.043818	0.274798	0.0108496	0.00114877	0.0111334	0	0.000314462	0.657938	~ age + (1|sex) + (1|subjectid) + (1|celltype) + (1|timepoint) + (1|adjmfc.group) + (1|celltype:timepoint)
AL591479.1	0.00275442	0.346071	0.00667829	0.0235848	0.0664705	2.16119e-09	0.0153691	0.539072	~ age + (1|sex) + (1|subjectid) + (1|celltype) + (1|timepoint) + (1|adjmfc.group) + (1|celltype:timepoint)
CBWD3	0.0300628	0.0984958	0.0600016	1.24542e-09	0.0336736	0.0010794	0.00207021	0.774617	~ age + (1|sex) + (1|subjectid) + (1|celltype) + (1|timepoint) + (1|adjmfc.group) + (1|celltype:timepoint)
RP11-88I18.2	1.09644e-09	0.277905	0.0100064	1.53208e-10	0.0342815	0.00814114	0.00572102	0.663945	~ age + (1|sex) + (1|subjectid) + (1|celltype) + (1|timepoint) + (1|adjmfc.group) + (1|celltype:timepoint)
RP11-274B18.2	0.00371443	0.694842	1.64765e-09	0	0.0175338	0.00426861	0.00792702	0.271714	~ age + (1|sex) + (1|subjectid) + (1|celltype) + (1|timepoint) + (1|adjmfc.group) + (1|celltype:timepoint)
PIP5K1B	0.00631978	0.550809	0	0	0.0233594	0.00710853	0.00422808	0.408175	~ age + (1|sex) + (1|subjectid) + (1|celltype) + (1|timepoint) + (1|adjmfc.group) + (1|celltype:timepoint)
FAM122A	0	0.0484559	0	0	0	0	0.000597893	0.950946	~ age + (1|sex) + (1|subjectid) + (1|celltype) + (1|timepoint) + (1|adjmfc.group) + (1|celltype:timepoint)
FXN	0	0.198244	0	0	0.0165236	0	0.00214416	0.783088	~ age + (1|sex) + (1|subjectid) + (1|celltype) + (1|timepoint) + (1|adjmfc.group) + (1|celltype:timepoint)
TJP2	1.45312e-08	0.453922	0.0032833	0	0.022317	0.0051525	0.00503823	0.510287	~ age + (1|sex) + (1|subjectid) + (1|celltype) + (1|timepoint) + (1|adjmfc.group) + (1|celltype:timepoint)
PTAR1	0.0503875	0.167774	0	1.20556e-09	0.0523561	0.0154994	0.000225123	0.713758	~ age + (1|sex) + (1|subjectid) + (1|celltype) + (1|timepoint) + (1|adjmfc.group) + (1|celltype:timepoint)
C9orf135	0.0457877	0.41366	0.00943785	3.02345e-10	0.0738279	0.00890692	0.00302381	0.445356	~ age + (1|sex) + (1|subjectid) + (1|celltype) + (1|timepoint) + (1|adjmfc.group) + (1|celltype:timepoint)
SMC5	0.0535002	0.125033	0	0	0.0039	0	0.00579334	0.811774	~ age + (1|sex) + (1|subjectid) + (1|celltype) + (1|timepoint) + (1|adjmfc.group) + (1|celltype:timepoint)
KLF9	0	0.270328	0	0.0218219	0.0639905	0.0755218	0.000838367	0.567499	~ age + (1|sex) + (1|subjectid) + (1|celltype) + (1|timepoint) + (1|adjmfc.group) + (1|celltype:timepoint)
TMEM2	0.0418282	0.478139	0.0108546	4.4041e-11	0.0671652	0.0218642	0.000144551	0.380004	~ age + (1|sex) + (1|subjectid) + (1|celltype) + (1|timepoint) + (1|adjmfc.group) + (1|celltype:timepoint)
ABHD17B	0.0170129	0.21857	0	0	0.0306807	0.000321665	0.00649786	0.726917	~ age + (1|sex) + (1|subjectid) + (1|celltype) + (1|timepoint) + (1|adjmfc.group) + (1|celltype:timepoint)
C9orf85	0.00221137	0.0480155	0.0117105	0.00585072	0.0238593	0.00965235	0.000939586	0.897761	~ age + (1|sex) + (1|subjectid) + (1|celltype) + (1|timepoint) + (1|adjmfc.group) + (1|celltype:timepoint)
RP11-63P12.6	0.000605865	0.594905	0.00359095	0	0.0140378	0	0.00325156	0.383609	~ age + (1|sex) + (1|subjectid) + (1|celltype) + (1|timepoint) + (1|adjmfc.group) + (1|celltype:timepoint)
ZFAND5	0.0145548	0.825475	0.00232419	0	0.0131992	0.000987853	0.000867466	0.142592	~ age + (1|sex) + (1|subjectid) + (1|celltype) + (1|timepoint) + (1|adjmfc.group) + (1|celltype:timepoint)
ALDH1A1	0	0.709536	0	0.00422759	0	0.00909024	0.0019576	0.275188	~ age + (1|sex) + (1|subjectid) + (1|celltype) + (1|timepoint) + (1|adjmfc.group) + (1|celltype:timepoint)
ANXA1	2.79951e-06	0.945782	0.000250809	3.06206e-05	0.0107875	0.00216333	0.00178846	0.039195	~ age + (1|sex) + (1|subjectid) + (1|celltype) + (1|timepoint) + (1|adjmfc.group) + (1|celltype:timepoint)
C9orf40	0.0143549	0.338331	0.00625417	1.36546e-10	0.0272731	0.0115856	0.0162872	0.585914	~ age + (1|sex) + (1|subjectid) + (1|celltype) + (1|timepoint) + (1|adjmfc.group) + (1|celltype:timepoint)
C9orf41	0	0.0920579	5.00691e-10	0	0.00288792	0.000110832	0.000590745	0.904353	~ age + (1|sex) + (1|subjectid) + (1|celltype) + (1|timepoint) + (1|adjmfc.group) + (1|celltype:timepoint)
NMRK1	0	0.668901	0.00624224	0.00106992	0.0720031	0	0.00919066	0.242593	~ age + (1|sex) + (1|subjectid) + (1|celltype) + (1|timepoint) + (1|adjmfc.group) + (1|celltype:timepoint)
OSTF1	0.0135601	0.643505	0	0	0.0348369	0.00168411	0.00201628	0.304397	~ age + (1|sex) + (1|subjectid) + (1|celltype) + (1|timepoint) + (1|adjmfc.group) + (1|celltype:timepoint)
PCSK5	1.394e-10	0.487659	0	0	0.0103541	0	0.00362253	0.498364	~ age + (1|sex) + (1|subjectid) + (1|celltype) + (1|timepoint) + (1|adjmfc.group) + (1|celltype:timepoint)
RFK	0.0333909	0.333225	0	0.00392763	0.0203977	0.00505418	0.000846307	0.603158	~ age + (1|sex) + (1|subjectid) + (1|celltype) + (1|timepoint) + (1|adjmfc.group) + (1|celltype:timepoint)
GCNT1	0.0194196	0.498686	0	0	0.000818357	0.00901861	0.0012023	0.470855	~ age + (1|sex) + (1|subjectid) + (1|celltype) + (1|timepoint) + (1|adjmfc.group) + (1|celltype:timepoint)
VPS13A	0	0.652251	0	0.00156752	0.00366618	0.0024739	0.000433422	0.339608	~ age + (1|sex) + (1|subjectid) + (1|celltype) + (1|timepoint) + (1|adjmfc.group) + (1|celltype:timepoint)
GNAQ	0.00613885	0.805607	0.00101156	0.000624515	0.000382882	0	0.000333386	0.185902	~ age + (1|sex) + (1|subjectid) + (1|celltype) + (1|timepoint) + (1|adjmfc.group) + (1|celltype:timepoint)
CEP78	0.00249884	0.668069	0.00329378	0.00354521	0.0148629	0	0.00114503	0.306585	~ age + (1|sex) + (1|subjectid) + (1|celltype) + (1|timepoint) + (1|adjmfc.group) + (1|celltype:timepoint)
PSAT1	2.89197e-08	0.42468	0	3.41653e-10	0.0388819	0.00817009	0.000943369	0.527325	~ age + (1|sex) + (1|subjectid) + (1|celltype) + (1|timepoint) + (1|adjmfc.group) + (1|celltype:timepoint)
TLE4	0	0.656809	0	0	0.0796688	0.00989354	0.00341298	0.250216	~ age + (1|sex) + (1|subjectid) + (1|celltype) + (1|timepoint) + (1|adjmfc.group) + (1|celltype:timepoint)
TLE1	0.00320441	0.799192	0.010375	0	0.00250584	0.000510942	0.000117768	0.184094	~ age + (1|sex) + (1|subjectid) + (1|celltype) + (1|timepoint) + (1|adjmfc.group) + (1|celltype:timepoint)
RP11-383M4.6	0.0438708	0.364975	0.00275945	0.00562125	0.0339325	0.00723669	0.00534062	0.536264	~ age + (1|sex) + (1|subjectid) + (1|celltype) + (1|timepoint) + (1|adjmfc.group) + (1|celltype:timepoint)
FRMD3	0.00982527	0.400082	0.0114536	1.22651e-09	0.0328657	0.0428854	0.013717	0.489171	~ age + (1|sex) + (1|subjectid) + (1|celltype) + (1|timepoint) + (1|adjmfc.group) + (1|celltype:timepoint)
IDNK	0.00974383	0.176646	0.0018089	0	0	0	0.00256429	0.809237	~ age + (1|sex) + (1|subjectid) + (1|celltype) + (1|timepoint) + (1|adjmfc.group) + (1|celltype:timepoint)
UBQLN1	0	0.174454	0	0	0.010474	0	0.000505891	0.814566	~ age + (1|sex) + (1|subjectid) + (1|celltype) + (1|timepoint) + (1|adjmfc.group) + (1|celltype:timepoint)
GKAP1	0.00926482	0.314042	0	6.69847e-11	0.010022	0.0004218	0.00247223	0.663777	~ age + (1|sex) + (1|subjectid) + (1|celltype) + (1|timepoint) + (1|adjmfc.group) + (1|celltype:timepoint)
KIF27	0.0144397	0.194632	0.0297573	0.00380181	0.00525411	0.00497085	0.00377237	0.743372	~ age + (1|sex) + (1|subjectid) + (1|celltype) + (1|timepoint) + (1|adjmfc.group) + (1|celltype:timepoint)
C9orf64	0	0.18299	0	0	0.0279269	0.00668318	0.00131796	0.781082	~ age + (1|sex) + (1|subjectid) + (1|celltype) + (1|timepoint) + (1|adjmfc.group) + (1|celltype:timepoint)
HNRNPK	0	0.520167	0.0061028	0	0.0538467	1.45918e-09	0.00803925	0.411845	~ age + (1|sex) + (1|subjectid) + (1|celltype) + (1|timepoint) + (1|adjmfc.group) + (1|celltype:timepoint)
RMI1	0	0.203783	0	3.67174e-08	0.0364296	0.0186493	0.00010009	0.741038	~ age + (1|sex) + (1|subjectid) + (1|celltype) + (1|timepoint) + (1|adjmfc.group) + (1|celltype:timepoint)
AGTPBP1	0.000918929	0.45647	0.0175776	1.67989e-09	0.0132862	0.00726297	0.000174118	0.504311	~ age + (1|sex) + (1|subjectid) + (1|celltype) + (1|timepoint) + (1|adjmfc.group) + (1|celltype:timepoint)
NAA35	0	0.189473	0.0173428	0	0	0	2.45824e-06	0.793182	~ age + (1|sex) + (1|subjectid) + (1|celltype) + (1|timepoint) + (1|adjmfc.group) + (1|celltype:timepoint)
GOLM1	0.0129223	0.528243	2.06803e-09	0.00883195	0.0295807	0.00456829	0.0271519	0.388702	~ age + (1|sex) + (1|subjectid) + (1|celltype) + (1|timepoint) + (1|adjmfc.group) + (1|celltype:timepoint)
ISCA1	0.0341668	0.353087	0	3.06563e-10	0.0587418	0.00441548	8.94136e-05	0.5495	~ age + (1|sex) + (1|subjectid) + (1|celltype) + (1|timepoint) + (1|adjmfc.group) + (1|celltype:timepoint)
ZCCHC6	0.0279941	0.412832	0.0039519	0.00145123	0.0208455	0	0.00114128	0.531785	~ age + (1|sex) + (1|subjectid) + (1|celltype) + (1|timepoint) + (1|adjmfc.group) + (1|celltype:timepoint)
GAS1	0.0442947	0.50602	0	0.00490049	0.0358271	0.00831763	0.00723273	0.393408	~ age + (1|sex) + (1|subjectid) + (1|celltype) + (1|timepoint) + (1|adjmfc.group) + (1|celltype:timepoint)
DAPK1	0.00520254	0.748273	0.00325637	0	0.000847443	0.000556759	0.00259545	0.239268	~ age + (1|sex) + (1|subjectid) + (1|celltype) + (1|timepoint) + (1|adjmfc.group) + (1|celltype:timepoint)
CTSL	0	0.720332	0.0162615	0	0.0184323	0.00135845	0.000926927	0.242689	~ age + (1|sex) + (1|subjectid) + (1|celltype) + (1|timepoint) + (1|adjmfc.group) + (1|celltype:timepoint)
CDK20	0.0299562	0.400089	1.77652e-10	0.000355768	0.0190807	0.00488725	0.00214002	0.543491	~ age + (1|sex) + (1|subjectid) + (1|celltype) + (1|timepoint) + (1|adjmfc.group) + (1|celltype:timepoint)
SPIN1	0.000400693	0.0405593	0	0	0.00721629	0	0.00360871	0.948215	~ age + (1|sex) + (1|subjectid) + (1|celltype) + (1|timepoint) + (1|adjmfc.group) + (1|celltype:timepoint)
S1PR3	0.0322997	0.439637	5.19646e-11	0.000518501	0.0246942	0.0221443	0.00681039	0.473896	~ age + (1|sex) + (1|subjectid) + (1|celltype) + (1|timepoint) + (1|adjmfc.group) + (1|celltype:timepoint)
CKS2	0	0.343194	0	0.00866047	0.0186022	0.0182192	0.00186287	0.609461	~ age + (1|sex) + (1|subjectid) + (1|celltype) + (1|timepoint) + (1|adjmfc.group) + (1|celltype:timepoint)
SECISBP2	0.0209796	0.326499	0	0.00168109	0.00685595	0.00386769	0.00393596	0.636181	~ age + (1|sex) + (1|subjectid) + (1|celltype) + (1|timepoint) + (1|adjmfc.group) + (1|celltype:timepoint)
SEMA4D	1.87364e-09	0.714737	0.00931305	0	0.0136816	0	0.00603536	0.256233	~ age + (1|sex) + (1|subjectid) + (1|celltype) + (1|timepoint) + (1|adjmfc.group) + (1|celltype:timepoint)
GADD45G	0.0362149	0.270695	0.00824377	4.9373e-09	0.066529	0	4.11699e-05	0.618276	~ age + (1|sex) + (1|subjectid) + (1|celltype) + (1|timepoint) + (1|adjmfc.group) + (1|celltype:timepoint)
SYK	0.015158	0.902012	0	0	0	0.000375361	4.39421e-05	0.0824111	~ age + (1|sex) + (1|subjectid) + (1|celltype) + (1|timepoint) + (1|adjmfc.group) + (1|celltype:timepoint)
RP11-305L7.1	0.0530789	0.569898	0	0.00115639	0.0208827	0.00131058	0.00414617	0.349527	~ age + (1|sex) + (1|subjectid) + (1|celltype) + (1|timepoint) + (1|adjmfc.group) + (1|celltype:timepoint)
RP11-305L7.3	0.040707	0.60384	0	0.00172711	0.0138949	0.00214762	0.00249567	0.335188	~ age + (1|sex) + (1|subjectid) + (1|celltype) + (1|timepoint) + (1|adjmfc.group) + (1|celltype:timepoint)
AUH	0.0345421	0.173559	0.00568942	0	0.0085822	0.00931195	0.00340066	0.764914	~ age + (1|sex) + (1|subjectid) + (1|celltype) + (1|timepoint) + (1|adjmfc.group) + (1|celltype:timepoint)
NFIL3	0.0907216	0.425988	0.00727999	0	0.022699	0.0170995	0.00570516	0.430507	~ age + (1|sex) + (1|subjectid) + (1|celltype) + (1|timepoint) + (1|adjmfc.group) + (1|celltype:timepoint)
SPTLC1	0	0.0460298	0	0	0.0109821	0	0.000422983	0.942565	~ age + (1|sex) + (1|subjectid) + (1|celltype) + (1|timepoint) + (1|adjmfc.group) + (1|celltype:timepoint)
IARS	0.0327973	0.314417	0	0	0.0336206	0.00284064	0.00889451	0.60743	~ age + (1|sex) + (1|subjectid) + (1|celltype) + (1|timepoint) + (1|adjmfc.group) + (1|celltype:timepoint)
NOL8	0.117989	0.213231	0.00558503	0.000705129	0.00644893	0.00967857	0.00195661	0.644405	~ age + (1|sex) + (1|subjectid) + (1|celltype) + (1|timepoint) + (1|adjmfc.group) + (1|celltype:timepoint)
CENPP	0.00872837	0.244219	0.00723419	0	0.0461745	0.00124899	0.00755841	0.684836	~ age + (1|sex) + (1|subjectid) + (1|celltype) + (1|timepoint) + (1|adjmfc.group) + (1|celltype:timepoint)
IPPK	0	0.15964	0	0	0.0113503	0	0.000641385	0.828369	~ age + (1|sex) + (1|subjectid) + (1|celltype) + (1|timepoint) + (1|adjmfc.group) + (1|celltype:timepoint)
BICD2	0.0425723	0.349515	0	0.00926182	0.010972	0	0.00145253	0.586227	~ age + (1|sex) + (1|subjectid) + (1|celltype) + (1|timepoint) + (1|adjmfc.group) + (1|celltype:timepoint)
ZNF484	0.0414546	0.247036	0.00475746	0	0.0322475	0	0.00683692	0.667668	~ age + (1|sex) + (1|subjectid) + (1|celltype) + (1|timepoint) + (1|adjmfc.group) + (1|celltype:timepoint)
FGD3	0.00285909	0.694587	0.000809925	0.000394473	0.0049747	0.013734	0.00230858	0.280332	~ age + (1|sex) + (1|subjectid) + (1|celltype) + (1|timepoint) + (1|adjmfc.group) + (1|celltype:timepoint)
SUSD3	0.0206832	0.837719	0	0	0.00465203	0.0140948	0.00341293	0.119438	~ age + (1|sex) + (1|subjectid) + (1|celltype) + (1|timepoint) + (1|adjmfc.group) + (1|celltype:timepoint)
C9orf89	0.0241135	0.555302	0.00422239	0	0.0709888	0.0104659	3.65395e-05	0.334871	~ age + (1|sex) + (1|subjectid) + (1|celltype) + (1|timepoint) + (1|adjmfc.group) + (1|celltype:timepoint)
NINJ1	0.00516471	0.843405	0	0	0.0133265	0	0.000332053	0.137772	~ age + (1|sex) + (1|subjectid) + (1|celltype) + (1|timepoint) + (1|adjmfc.group) + (1|celltype:timepoint)
FAM120AOS	0.0240624	0.0434817	0.0124347	0.000363744	0	0	0.000621195	0.919036	~ age + (1|sex) + (1|subjectid) + (1|celltype) + (1|timepoint) + (1|adjmfc.group) + (1|celltype:timepoint)
FAM120A	0	0.541673	0	0.00233379	0	0	8.59472e-05	0.455908	~ age + (1|sex) + (1|subjectid) + (1|celltype) + (1|timepoint) + (1|adjmfc.group) + (1|celltype:timepoint)
PHF2	0.00306555	0.0760816	0	3.98109e-10	0.0189049	1.26508e-10	0.00909374	0.892854	~ age + (1|sex) + (1|subjectid) + (1|celltype) + (1|timepoint) + (1|adjmfc.group) + (1|celltype:timepoint)
PTPDC1	0.00275788	0.216573	0	0.00190891	0.053962	0.000788257	0.00410078	0.719909	~ age + (1|sex) + (1|subjectid) + (1|celltype) + (1|timepoint) + (1|adjmfc.group) + (1|celltype:timepoint)
RP11-2B6.2	0.013561	0.319752	0	0	0.0419295	0.00778467	0.0175093	0.599464	~ age + (1|sex) + (1|subjectid) + (1|celltype) + (1|timepoint) + (1|adjmfc.group) + (1|celltype:timepoint)
ZNF169	0.0485998	0.11386	0	0	0.0103829	0	0.000586849	0.82657	~ age + (1|sex) + (1|subjectid) + (1|celltype) + (1|timepoint) + (1|adjmfc.group) + (1|celltype:timepoint)
HIATL1	0.00336286	0.467891	0	0	0.00328257	0.00319151	6.61729e-06	0.522266	~ age + (1|sex) + (1|subjectid) + (1|celltype) + (1|timepoint) + (1|adjmfc.group) + (1|celltype:timepoint)
FBP1	0.00141376	0.795251	0	0.00445617	0.00169895	0.00111017	8.59081e-06	0.196061	~ age + (1|sex) + (1|subjectid) + (1|celltype) + (1|timepoint) + (1|adjmfc.group) + (1|celltype:timepoint)
C9orf3	0.00137787	0.221051	0	0	0.0378231	0.00124757	0.00310617	0.735394	~ age + (1|sex) + (1|subjectid) + (1|celltype) + (1|timepoint) + (1|adjmfc.group) + (1|celltype:timepoint)
FANCC	0.00433452	0.37273	0	4.36266e-09	0.0473234	0.00411036	0.00597355	0.565528	~ age + (1|sex) + (1|subjectid) + (1|celltype) + (1|timepoint) + (1|adjmfc.group) + (1|celltype:timepoint)
PTCH1	0	0.510631	6.08513e-11	0.0011247	0.0137422	0.0050837	0.000624436	0.468794	~ age + (1|sex) + (1|subjectid) + (1|celltype) + (1|timepoint) + (1|adjmfc.group) + (1|celltype:timepoint)
RP11-435O5.5	0.0122528	0.53247	0.000187739	0	0.0419694	0.00419409	0.00538865	0.403538	~ age + (1|sex) + (1|subjectid) + (1|celltype) + (1|timepoint) + (1|adjmfc.group) + (1|celltype:timepoint)
ERCC6L2	0.0126434	0.216817	0	0	1.73816e-10	0	0.00135165	0.769188	~ age + (1|sex) + (1|subjectid) + (1|celltype) + (1|timepoint) + (1|adjmfc.group) + (1|celltype:timepoint)
LINC00092	0.0562086	0.481395	0.00975429	5.81199e-10	0.055204	0.00834637	0.0058703	0.383221	~ age + (1|sex) + (1|subjectid) + (1|celltype) + (1|timepoint) + (1|adjmfc.group) + (1|celltype:timepoint)
SLC35D2	0.0187565	0.281786	0	0	0.00843123	0	0.00647571	0.68455	~ age + (1|sex) + (1|subjectid) + (1|celltype) + (1|timepoint) + (1|adjmfc.group) + (1|celltype:timepoint)
ZNF367	0.0459305	0.357174	0.0130038	0.00409366	0.0364012	0.012386	0.0127137	0.518297	~ age + (1|sex) + (1|subjectid) + (1|celltype) + (1|timepoint) + (1|adjmfc.group) + (1|celltype:timepoint)
HABP4	0.0261041	0.43756	0.00836439	5.42155e-09	0.00472641	2.13795e-07	0.00273889	0.520506	~ age + (1|sex) + (1|subjectid) + (1|celltype) + (1|timepoint) + (1|adjmfc.group) + (1|celltype:timepoint)
CDC14B	0.00350429	0.392816	0.0362305	5.41761e-11	0.0217636	0.0010039	0.0124885	0.532194	~ age + (1|sex) + (1|subjectid) + (1|celltype) + (1|timepoint) + (1|adjmfc.group) + (1|celltype:timepoint)
AAED1	6.82953e-09	0.331822	0	1.12344e-08	0.0370493	0.00421929	0.00156151	0.625347	~ age + (1|sex) + (1|subjectid) + (1|celltype) + (1|timepoint) + (1|adjmfc.group) + (1|celltype:timepoint)
ZNF510	0	0.229949	0.0013806	3.50653e-05	0.00986318	0.00549222	0.00503585	0.748244	~ age + (1|sex) + (1|subjectid) + (1|celltype) + (1|timepoint) + (1|adjmfc.group) + (1|celltype:timepoint)
ZNF782	0.00591607	0.285128	0.00406071	1.31773e-07	0.032076	0.0101193	0.000454716	0.662245	~ age + (1|sex) + (1|subjectid) + (1|celltype) + (1|timepoint) + (1|adjmfc.group) + (1|celltype:timepoint)
HIATL2	0.0022862	0.226423	0.0202177	2.58244e-08	0.0421108	0.00276296	0.00195555	0.704244	~ age + (1|sex) + (1|subjectid) + (1|celltype) + (1|timepoint) + (1|adjmfc.group) + (1|celltype:timepoint)
CTSV	0.036188	0.613661	0.00147414	0	0.0293922	0.00678925	0.00669018	0.305805	~ age + (1|sex) + (1|subjectid) + (1|celltype) + (1|timepoint) + (1|adjmfc.group) + (1|celltype:timepoint)
RP11-498P14.3	0	0.384483	0.0020954	8.53592e-10	0.0321503	0.0112495	0.0120883	0.557933	~ age + (1|sex) + (1|subjectid) + (1|celltype) + (1|timepoint) + (1|adjmfc.group) + (1|celltype:timepoint)
RP11-498P14.5	0.00941339	0.420707	0.0344894	0.00156971	0.0334487	0.00357426	0.00299751	0.4938	~ age + (1|sex) + (1|subjectid) + (1|celltype) + (1|timepoint) + (1|adjmfc.group) + (1|celltype:timepoint)
CCDC180	0	0.333094	0.00117826	0.00402502	0.00818419	0.0046539	0.00112612	0.647738	~ age + (1|sex) + (1|subjectid) + (1|celltype) + (1|timepoint) + (1|adjmfc.group) + (1|celltype:timepoint)
TDRD7	2.00142e-10	0.185772	0.00807889	9.71295e-10	0.0219934	0.00644977	0.0123094	0.765397	~ age + (1|sex) + (1|subjectid) + (1|celltype) + (1|timepoint) + (1|adjmfc.group) + (1|celltype:timepoint)
TMOD1	0.00453364	0.346919	0	1.31281e-09	0.038019	0.00921296	0.00386397	0.597451	~ age + (1|sex) + (1|subjectid) + (1|celltype) + (1|timepoint) + (1|adjmfc.group) + (1|celltype:timepoint)
TSTD2	0.008973	0.109691	0	0	0.0121493	0.00129299	0.000220674	0.867673	~ age + (1|sex) + (1|subjectid) + (1|celltype) + (1|timepoint) + (1|adjmfc.group) + (1|celltype:timepoint)
NCBP1	0	0.00320213	0	0	1.27328e-10	0	0.00472212	0.992076	~ age + (1|sex) + (1|subjectid) + (1|celltype) + (1|timepoint) + (1|adjmfc.group) + (1|celltype:timepoint)
XPA	0.0422593	0.238887	4.32043e-08	0.00203732	1.42715e-09	0.0250671	0.00424935	0.6875	~ age + (1|sex) + (1|subjectid) + (1|celltype) + (1|timepoint) + (1|adjmfc.group) + (1|celltype:timepoint)
C9orf156	0.00738679	0.0823161	0	0.00352235	0.0379363	1.04375e-10	0.00388059	0.864958	~ age + (1|sex) + (1|subjectid) + (1|celltype) + (1|timepoint) + (1|adjmfc.group) + (1|celltype:timepoint)
HEMGN	6.84188e-10	0.408573	0	1.69372e-10	0.0267547	0.00394647	0.00201647	0.55871	~ age + (1|sex) + (1|subjectid) + (1|celltype) + (1|timepoint) + (1|adjmfc.group) + (1|celltype:timepoint)
ANP32B	0.0142603	0.72301	0.0085323	0	0.015358	0.0200872	0.0114684	0.207284	~ age + (1|sex) + (1|subjectid) + (1|celltype) + (1|timepoint) + (1|adjmfc.group) + (1|celltype:timepoint)
NANS	0.00799911	0.6965	0.00286972	0	0.010929	0.00190444	0.00229262	0.277506	~ age + (1|sex) + (1|subjectid) + (1|celltype) + (1|timepoint) + (1|adjmfc.group) + (1|celltype:timepoint)
TRIM14	0.111566	0.231481	0.00681899	0	0.000513659	0.0220619	0.00387764	0.62368	~ age + (1|sex) + (1|subjectid) + (1|celltype) + (1|timepoint) + (1|adjmfc.group) + (1|celltype:timepoint)
CORO2A	0.00253731	0.317612	0	9.40576e-11	0.0138965	0.0022154	0.00165785	0.662081	~ age + (1|sex) + (1|subjectid) + (1|celltype) + (1|timepoint) + (1|adjmfc.group) + (1|celltype:timepoint)
TBC1D2	0	0.322454	0	0	0.00824367	7.25589e-11	0.00987984	0.659423	~ age + (1|sex) + (1|subjectid) + (1|celltype) + (1|timepoint) + (1|adjmfc.group) + (1|celltype:timepoint)
ANKS6	0.0309223	0.359547	0	2.31558e-17	0.031723	0.0100157	0.00821681	0.559575	~ age + (1|sex) + (1|subjectid) + (1|celltype) + (1|timepoint) + (1|adjmfc.group) + (1|celltype:timepoint)
GALNT12	0.0513276	0.374359	0	0.00216018	0.0132533	0.00800063	0.00702058	0.543879	~ age + (1|sex) + (1|subjectid) + (1|celltype) + (1|timepoint) + (1|adjmfc.group) + (1|celltype:timepoint)
TGFBR1	0.00197709	0.346608	2.8901e-10	0	2.76714e-10	0	0.00145774	0.649957	~ age + (1|sex) + (1|subjectid) + (1|celltype) + (1|timepoint) + (1|adjmfc.group) + (1|celltype:timepoint)
ALG2	0.00414098	0.176204	0	0.000253632	0.00754342	0.011356	0.0143557	0.786146	~ age + (1|sex) + (1|subjectid) + (1|celltype) + (1|timepoint) + (1|adjmfc.group) + (1|celltype:timepoint)
SEC61B	0.000142309	0.874166	0.00275678	0	0.0124548	0.000754957	0.00088298	0.108843	~ age + (1|sex) + (1|subjectid) + (1|celltype) + (1|timepoint) + (1|adjmfc.group) + (1|celltype:timepoint)
NR4A3	0.0832377	0.290349	0.00928244	0.00323932	0.031487	0.0161741	0.00383791	0.562392	~ age + (1|sex) + (1|subjectid) + (1|celltype) + (1|timepoint) + (1|adjmfc.group) + (1|celltype:timepoint)
RP11-60I3.5	0.0244876	0.426097	0.00283142	0	0.0498592	0.0024433	0.00582613	0.488455	~ age + (1|sex) + (1|subjectid) + (1|celltype) + (1|timepoint) + (1|adjmfc.group) + (1|celltype:timepoint)
STX17	0.0322303	0.347216	0.00416261	1.40421e-16	1.41552e-07	0.00665986	0.00114435	0.608587	~ age + (1|sex) + (1|subjectid) + (1|celltype) + (1|timepoint) + (1|adjmfc.group) + (1|celltype:timepoint)
ERP44	0.0357371	0.508935	0	0.000859763	0.00689547	0	1.02943e-05	0.447562	~ age + (1|sex) + (1|subjectid) + (1|celltype) + (1|timepoint) + (1|adjmfc.group) + (1|celltype:timepoint)
INVS	0	0.227198	0.0103154	0.00197778	0.0209043	0.00083464	0.00294285	0.735827	~ age + (1|sex) + (1|subjectid) + (1|celltype) + (1|timepoint) + (1|adjmfc.group) + (1|celltype:timepoint)
TEX10	0	0.152893	0	0	0.00373096	0	0.00107041	0.842305	~ age + (1|sex) + (1|subjectid) + (1|celltype) + (1|timepoint) + (1|adjmfc.group) + (1|celltype:timepoint)
MSANTD3	0.0302094	0.339754	0	0.0025882	0.00348592	0.0102617	0.0113758	0.602325	~ age + (1|sex) + (1|subjectid) + (1|celltype) + (1|timepoint) + (1|adjmfc.group) + (1|celltype:timepoint)
MRPL50	1.34287e-10	0.195893	0	4.14748e-08	0.0289401	0.00614293	0.000994992	0.768029	~ age + (1|sex) + (1|subjectid) + (1|celltype) + (1|timepoint) + (1|adjmfc.group) + (1|celltype:timepoint)
ZNF189	0	0.161911	0	0	0.0261776	0.0217881	0.00894974	0.781173	~ age + (1|sex) + (1|subjectid) + (1|celltype) + (1|timepoint) + (1|adjmfc.group) + (1|celltype:timepoint)
RNF20	0.0498805	0.0698166	0	8.96877e-11	0.0233678	0	0.00840327	0.848532	~ age + (1|sex) + (1|subjectid) + (1|celltype) + (1|timepoint) + (1|adjmfc.group) + (1|celltype:timepoint)
SMC2	0	0.142745	0.00752629	0	0.0285643	0	0.00241788	0.818747	~ age + (1|sex) + (1|subjectid) + (1|celltype) + (1|timepoint) + (1|adjmfc.group) + (1|celltype:timepoint)
NIPSNAP3A	0	0.701096	0.000560287	1.45002e-10	0.0261821	0.0009955	2.61279e-05	0.27114	~ age + (1|sex) + (1|subjectid) + (1|celltype) + (1|timepoint) + (1|adjmfc.group) + (1|celltype:timepoint)
NIPSNAP3B	0.0212573	0.500639	0	0	0.0380466	0.00273868	0.00612122	0.431197	~ age + (1|sex) + (1|subjectid) + (1|celltype) + (1|timepoint) + (1|adjmfc.group) + (1|celltype:timepoint)
ABCA1	0.0212194	0.439872	0.0230398	0.00389352	0.0210333	0.00708519	0.0220385	0.461819	~ age + (1|sex) + (1|subjectid) + (1|celltype) + (1|timepoint) + (1|adjmfc.group) + (1|celltype:timepoint)
SLC44A1	0	0.296036	0.00407225	2.20627e-09	0.00370824	0	0.00258955	0.693594	~ age + (1|sex) + (1|subjectid) + (1|celltype) + (1|timepoint) + (1|adjmfc.group) + (1|celltype:timepoint)
FSD1L	0.00380299	0.402798	0	0.00745091	0.00750789	0.0027696	0.00268075	0.57299	~ age + (1|sex) + (1|subjectid) + (1|celltype) + (1|timepoint) + (1|adjmfc.group) + (1|celltype:timepoint)
FKTN	4.56487e-10	0.0991556	0.0320541	0	0.0379688	0.00291616	0.000380051	0.827525	~ age + (1|sex) + (1|subjectid) + (1|celltype) + (1|timepoint) + (1|adjmfc.group) + (1|celltype:timepoint)
TMEM38B	7.23384e-11	0.404796	0.00552483	8.70852e-10	0.00371625	6.7169e-11	0.00172059	0.584243	~ age + (1|sex) + (1|subjectid) + (1|celltype) + (1|timepoint) + (1|adjmfc.group) + (1|celltype:timepoint)
RP11-308N19.1	0.0502533	0.587658	1.79398e-09	0	0.0381917	0.00405187	0.00962935	0.310216	~ age + (1|sex) + (1|subjectid) + (1|celltype) + (1|timepoint) + (1|adjmfc.group) + (1|celltype:timepoint)
RAD23B	0.00179836	0.407825	0.00454892	0.00556235	0	0	0.00453623	0.575729	~ age + (1|sex) + (1|subjectid) + (1|celltype) + (1|timepoint) + (1|adjmfc.group) + (1|celltype:timepoint)
KLF4	0.00193508	0.901141	0.00387358	0	0.00368465	0.000502697	0.00103827	0.0878252	~ age + (1|sex) + (1|subjectid) + (1|celltype) + (1|timepoint) + (1|adjmfc.group) + (1|celltype:timepoint)
IKBKAP	6.39596e-10	0.0681813	0.00123974	6.08924e-09	0.00594277	0.00541042	0.001547	0.917679	~ age + (1|sex) + (1|subjectid) + (1|celltype) + (1|timepoint) + (1|adjmfc.group) + (1|celltype:timepoint)
FAM206A	0.00757551	0.10134	0	0	0.0111152	0.00192408	0.00246134	0.875584	~ age + (1|sex) + (1|subjectid) + (1|celltype) + (1|timepoint) + (1|adjmfc.group) + (1|celltype:timepoint)
CTNNAL1	7.33733e-10	0.322523	0	1.13437e-09	0.0658427	0.00042884	0.00654939	0.604656	~ age + (1|sex) + (1|subjectid) + (1|celltype) + (1|timepoint) + (1|adjmfc.group) + (1|celltype:timepoint)
TMEM245	1.97286e-10	0.358055	0.0321571	6.61604e-11	0.0182892	1.23164e-07	1.12255e-05	0.591487	~ age + (1|sex) + (1|subjectid) + (1|celltype) + (1|timepoint) + (1|adjmfc.group) + (1|celltype:timepoint)
AKAP2	0.042265	0.538436	2.15552e-10	0	0.0368866	0.00853547	0.00547521	0.368402	~ age + (1|sex) + (1|subjectid) + (1|celltype) + (1|timepoint) + (1|adjmfc.group) + (1|celltype:timepoint)
TXN	0.00118996	0.851046	0.00163038	0.00419962	0.00871636	0.00485408	8.10575e-05	0.128282	~ age + (1|sex) + (1|subjectid) + (1|celltype) + (1|timepoint) + (1|adjmfc.group) + (1|celltype:timepoint)
KIAA0368	0.0022225	0.193633	8.71431e-11	0.00208974	8.13936e-11	0.0119666	0.00022485	0.789863	~ age + (1|sex) + (1|subjectid) + (1|celltype) + (1|timepoint) + (1|adjmfc.group) + (1|celltype:timepoint)
ZNF483	0.00898774	0.400536	0.00731203	0.00588801	0.0201597	0.00646712	0.00679638	0.543853	~ age + (1|sex) + (1|subjectid) + (1|celltype) + (1|timepoint) + (1|adjmfc.group) + (1|celltype:timepoint)
PTGR1	0.0271582	0.463052	0	0	0.0467741	0.0099339	0.0103532	0.442729	~ age + (1|sex) + (1|subjectid) + (1|celltype) + (1|timepoint) + (1|adjmfc.group) + (1|celltype:timepoint)
DNAJC25	0.00315093	0.186848	0.0135155	0	0	0	0.000335168	0.796151	~ age + (1|sex) + (1|subjectid) + (1|celltype) + (1|timepoint) + (1|adjmfc.group) + (1|celltype:timepoint)
GNG10	0.0195679	0.263934	0	0.0010323	0.0150093	0.00610001	0.00180411	0.692552	~ age + (1|sex) + (1|subjectid) + (1|celltype) + (1|timepoint) + (1|adjmfc.group) + (1|celltype:timepoint)
UGCG	0.00319926	0.802561	0	1.3015e-10	0.00406141	0.00136268	8.61405e-05	0.188729	~ age + (1|sex) + (1|subjectid) + (1|celltype) + (1|timepoint) + (1|adjmfc.group) + (1|celltype:timepoint)
SUSD1	0	0.624026	0	0	0.00962266	0.00463099	0.00376533	0.357955	~ age + (1|sex) + (1|subjectid) + (1|celltype) + (1|timepoint) + (1|adjmfc.group) + (1|celltype:timepoint)
PTBP3	0	0.407272	0	0	0.00402964	0.00449664	0.000986966	0.583215	~ age + (1|sex) + (1|subjectid) + (1|celltype) + (1|timepoint) + (1|adjmfc.group) + (1|celltype:timepoint)
HSDL2	0.00942908	0.150446	0	2.31255e-09	0.02481	0.00306868	1.12262e-06	0.812245	~ age + (1|sex) + (1|subjectid) + (1|celltype) + (1|timepoint) + (1|adjmfc.group) + (1|celltype:timepoint)
KIAA1958	0.00436588	0.240354	0	0.00893972	0.0216985	0.0127225	0.00039063	0.711529	~ age + (1|sex) + (1|subjectid) + (1|celltype) + (1|timepoint) + (1|adjmfc.group) + (1|celltype:timepoint)
INIP	0.0424439	0.199345	0.00533719	0.00714216	0	0.00331713	0.000469466	0.741945	~ age + (1|sex) + (1|subjectid) + (1|celltype) + (1|timepoint) + (1|adjmfc.group) + (1|celltype:timepoint)
SNX30	0.000964397	0.527685	0	0.00303377	0.00162149	0	0.00489528	0.4618	~ age + (1|sex) + (1|subjectid) + (1|celltype) + (1|timepoint) + (1|adjmfc.group) + (1|celltype:timepoint)
SLC46A2	1.08792e-10	0.60786	0	0	0.0268733	0.0107195	0.00656812	0.347979	~ age + (1|sex) + (1|subjectid) + (1|celltype) + (1|timepoint) + (1|adjmfc.group) + (1|celltype:timepoint)
ZNF883	0.00338983	0.37157	0.00915295	0	0.0233807	0.0003062	0.00581539	0.586385	~ age + (1|sex) + (1|subjectid) + (1|celltype) + (1|timepoint) + (1|adjmfc.group) + (1|celltype:timepoint)
ZFP37	0.020577	0.382845	0.00590315	0	0.0489627	0.00910935	0.00866697	0.523936	~ age + (1|sex) + (1|subjectid) + (1|celltype) + (1|timepoint) + (1|adjmfc.group) + (1|celltype:timepoint)
SLC31A2	0.0317779	0.819732	0.00108505	0	0.00560514	0.0187184	0.000341303	0.122741	~ age + (1|sex) + (1|subjectid) + (1|celltype) + (1|timepoint) + (1|adjmfc.group) + (1|celltype:timepoint)
FKBP15	0.0543628	0.502289	6.42322e-09	0	0.00420014	0.0125025	0.000166138	0.426479	~ age + (1|sex) + (1|subjectid) + (1|celltype) + (1|timepoint) + (1|adjmfc.group) + (1|celltype:timepoint)
SLC31A1	0.00276158	0.546817	0.00135374	0	0.00939824	0.001133	0.000493582	0.438043	~ age + (1|sex) + (1|subjectid) + (1|celltype) + (1|timepoint) + (1|adjmfc.group) + (1|celltype:timepoint)
CDC26	0.0579024	0.392847	8.15677e-09	6.19129e-08	0.0211766	0.00271351	0.0142761	0.511085	~ age + (1|sex) + (1|subjectid) + (1|celltype) + (1|timepoint) + (1|adjmfc.group) + (1|celltype:timepoint)
PRPF4	0.0333234	0.02541	0	0	0.0174319	0.00579549	0.00101898	0.91702	~ age + (1|sex) + (1|subjectid) + (1|celltype) + (1|timepoint) + (1|adjmfc.group) + (1|celltype:timepoint)
BSPRY	0.0404806	0.579611	0.00566068	0	0.0337168	0.00638048	0.00971985	0.324431	~ age + (1|sex) + (1|subjectid) + (1|celltype) + (1|timepoint) + (1|adjmfc.group) + (1|celltype:timepoint)
HDHD3	5.30196e-09	0.430246	0	1.15838e-07	0.0463571	1.64643e-10	8.0021e-05	0.523317	~ age + (1|sex) + (1|subjectid) + (1|celltype) + (1|timepoint) + (1|adjmfc.group) + (1|celltype:timepoint)
ALAD	0.0363968	0.0446621	0.0124162	0	0	0.0235373	0.00546602	0.877522	~ age + (1|sex) + (1|subjectid) + (1|celltype) + (1|timepoint) + (1|adjmfc.group) + (1|celltype:timepoint)
POLE3	0.0316107	0.181348	0	0	0.0477222	0.00287289	0.000498016	0.735949	~ age + (1|sex) + (1|subjectid) + (1|celltype) + (1|timepoint) + (1|adjmfc.group) + (1|celltype:timepoint)
RGS3	0.00468035	0.539356	0	7.94716e-06	0.0139304	0.0110504	0.000393415	0.430582	~ age + (1|sex) + (1|subjectid) + (1|celltype) + (1|timepoint) + (1|adjmfc.group) + (1|celltype:timepoint)
ZNF618	0.0174515	0.398473	0.00618239	5.00866e-09	0.033838	0.00776575	0.00882923	0.52746	~ age + (1|sex) + (1|subjectid) + (1|celltype) + (1|timepoint) + (1|adjmfc.group) + (1|celltype:timepoint)
AKNA	0.0778062	0.511986	0.00954136	0.0125005	0.0244136	0.0277986	0.000919878	0.335034	~ age + (1|sex) + (1|subjectid) + (1|celltype) + (1|timepoint) + (1|adjmfc.group) + (1|celltype:timepoint)
DFNB31	0.0527199	0.452187	7.29127e-10	0	0.0170392	0	0.00238114	0.475673	~ age + (1|sex) + (1|subjectid) + (1|celltype) + (1|timepoint) + (1|adjmfc.group) + (1|celltype:timepoint)
ATP6V1G1	0.0465455	0.633775	0.0373681	0	0.0342123	0.0271736	0.000452009	0.220474	~ age + (1|sex) + (1|subjectid) + (1|celltype) + (1|timepoint) + (1|adjmfc.group) + (1|celltype:timepoint)
C9orf91	0.00776448	0.30962	0.0193728	0	0	0.00216697	0.00674844	0.654327	~ age + (1|sex) + (1|subjectid) + (1|celltype) + (1|timepoint) + (1|adjmfc.group) + (1|celltype:timepoint)
TNFSF8	0.0101083	0.500914	0	0.0122059	0.0470839	0.00500209	1.44306e-05	0.424671	~ age + (1|sex) + (1|subjectid) + (1|celltype) + (1|timepoint) + (1|adjmfc.group) + (1|celltype:timepoint)
TRIM32	0	0.339441	0.00952534	6.56091e-10	0.0208521	0.0094575	0.00429657	0.616428	~ age + (1|sex) + (1|subjectid) + (1|celltype) + (1|timepoint) + (1|adjmfc.group) + (1|celltype:timepoint)
TLR4	0.00174486	0.796612	0	0.00182704	0	0.00474911	0.00452293	0.190544	~ age + (1|sex) + (1|subjectid) + (1|celltype) + (1|timepoint) + (1|adjmfc.group) + (1|celltype:timepoint)
CDK5RAP2	0.0202927	0.228359	0.00217226	0	0.00473312	0	0.00407435	0.740369	~ age + (1|sex) + (1|subjectid) + (1|celltype) + (1|timepoint) + (1|adjmfc.group) + (1|celltype:timepoint)
MEGF9	0.0212319	0.652193	0.00623867	0	0.00726997	6.53728e-10	0.00164597	0.31142	~ age + (1|sex) + (1|subjectid) + (1|celltype) + (1|timepoint) + (1|adjmfc.group) + (1|celltype:timepoint)
FBXW2	0.0163997	0.133029	0.00300187	0.000206537	0.00482898	2.11536e-08	0.00356168	0.838972	~ age + (1|sex) + (1|subjectid) + (1|celltype) + (1|timepoint) + (1|adjmfc.group) + (1|celltype:timepoint)
PSMD5	0	0.0270415	0.00687132	0	0.0141624	0	4.89447e-05	0.951876	~ age + (1|sex) + (1|subjectid) + (1|celltype) + (1|timepoint) + (1|adjmfc.group) + (1|celltype:timepoint)
PSMD5-AS1	2.16077e-10	0.342835	0.00196965	4.54109e-08	0.391114	0.010213	0.0042993	0.249569	~ age + (1|sex) + (1|subjectid) + (1|celltype) + (1|timepoint) + (1|adjmfc.group) + (1|celltype:timepoint)
PHF19	0.00623484	0.587814	0.0077961	0	0	0	0.00360904	0.394546	~ age + (1|sex) + (1|subjectid) + (1|celltype) + (1|timepoint) + (1|adjmfc.group) + (1|celltype:timepoint)
TRAF1	0	0.59629	0	0.00120349	0.00756365	2.84896e-10	0.0018705	0.393072	~ age + (1|sex) + (1|subjectid) + (1|celltype) + (1|timepoint) + (1|adjmfc.group) + (1|celltype:timepoint)
C5	0.0240818	0.379675	0.00283008	0	0.0309	0.0107671	0.00397248	0.547773	~ age + (1|sex) + (1|subjectid) + (1|celltype) + (1|timepoint) + (1|adjmfc.group) + (1|celltype:timepoint)
CNTRL	0.0953443	0.383846	0	2.74368e-08	0.0341404	0.0126156	1.56e-06	0.474052	~ age + (1|sex) + (1|subjectid) + (1|celltype) + (1|timepoint) + (1|adjmfc.group) + (1|celltype:timepoint)
RAB14	0.00255146	0.186111	0.00760437	1.062e-07	6.05712e-06	0	0.00159934	0.802128	~ age + (1|sex) + (1|subjectid) + (1|celltype) + (1|timepoint) + (1|adjmfc.group) + (1|celltype:timepoint)
GSN	0	0.874492	0	0.000259441	0.00442063	0	0.00123621	0.119592	~ age + (1|sex) + (1|subjectid) + (1|celltype) + (1|timepoint) + (1|adjmfc.group) + (1|celltype:timepoint)
STOM	0	0.77915	0.0114239	0	0.00349752	4.95644e-11	0.00237131	0.203558	~ age + (1|sex) + (1|subjectid) + (1|celltype) + (1|timepoint) + (1|adjmfc.group) + (1|celltype:timepoint)
TTLL11	0.0074002	0.261875	0.00330092	0	0.0419536	0.00290159	0.00995448	0.672614	~ age + (1|sex) + (1|subjectid) + (1|celltype) + (1|timepoint) + (1|adjmfc.group) + (1|celltype:timepoint)
NDUFA8	0.116573	0.119756	0.00744643	0	0.0399495	0.0269031	0.00565452	0.683717	~ age + (1|sex) + (1|subjectid) + (1|celltype) + (1|timepoint) + (1|adjmfc.group) + (1|celltype:timepoint)
RBM18	0.00484668	0.126937	0	0	0.014501	0	0.000249649	0.853466	~ age + (1|sex) + (1|subjectid) + (1|celltype) + (1|timepoint) + (1|adjmfc.group) + (1|celltype:timepoint)
MRRF	0	0.10845	0.0142096	0	0.0139877	0.00306585	0.00286324	0.857424	~ age + (1|sex) + (1|subjectid) + (1|celltype) + (1|timepoint) + (1|adjmfc.group) + (1|celltype:timepoint)
PTGS1	0.00497759	0.669818	2.22864e-10	0.00425228	2.05429e-10	0	0.00256904	0.318384	~ age + (1|sex) + (1|subjectid) + (1|celltype) + (1|timepoint) + (1|adjmfc.group) + (1|celltype:timepoint)
RP11-542K23.7	0.0240622	0.422065	0.00779346	0.0111831	0.0993613	0.00593752	0.00633948	0.423258	~ age + (1|sex) + (1|subjectid) + (1|celltype) + (1|timepoint) + (1|adjmfc.group) + (1|celltype:timepoint)
PDCL	0	0.147676	0.0159422	6.77419e-10	0.0114754	0	0.000320215	0.824586	~ age + (1|sex) + (1|subjectid) + (1|celltype) + (1|timepoint) + (1|adjmfc.group) + (1|celltype:timepoint)
RC3H2	0	0.0346761	0	0	0.0231307	0	0.000670963	0.941522	~ age + (1|sex) + (1|subjectid) + (1|celltype) + (1|timepoint) + (1|adjmfc.group) + (1|celltype:timepoint)
ZBTB6	0.0365182	0.0674579	0	0.0153773	0.0153224	0.00747077	0.00684234	0.851011	~ age + (1|sex) + (1|subjectid) + (1|celltype) + (1|timepoint) + (1|adjmfc.group) + (1|celltype:timepoint)
ZBTB26	0.00623327	0.219647	0.0115752	0.00528053	0.0266337	0.0010892	0.00936763	0.720173	~ age + (1|sex) + (1|subjectid) + (1|celltype) + (1|timepoint) + (1|adjmfc.group) + (1|celltype:timepoint)
RABGAP1	0.00367534	0.0443951	0.00177725	0.00173725	0.0040375	0	0.00603506	0.938342	~ age + (1|sex) + (1|subjectid) + (1|celltype) + (1|timepoint) + (1|adjmfc.group) + (1|celltype:timepoint)
STRBP	0	0.80177	0	0	0.000797624	0	0.000141597	0.19729	~ age + (1|sex) + (1|subjectid) + (1|celltype) + (1|timepoint) + (1|adjmfc.group) + (1|celltype:timepoint)
DENND1A	0	0.452527	2.7506e-05	0.00313871	0	0.0104861	0.00141064	0.53241	~ age + (1|sex) + (1|subjectid) + (1|celltype) + (1|timepoint) + (1|adjmfc.group) + (1|celltype:timepoint)
NEK6	2.23028e-09	0.593289	0.00120903	0	0.00253669	6.36635e-10	0.00272056	0.400244	~ age + (1|sex) + (1|subjectid) + (1|celltype) + (1|timepoint) + (1|adjmfc.group) + (1|celltype:timepoint)
PSMB7	0.00270745	0.42625	1.47458e-10	1.45278e-06	0.0115878	7.51884e-10	0.00143731	0.558016	~ age + (1|sex) + (1|subjectid) + (1|celltype) + (1|timepoint) + (1|adjmfc.group) + (1|celltype:timepoint)
NR6A1	0.0314397	0.50221	0	2.41966e-10	0.028079	0.0103366	0.0116848	0.41625	~ age + (1|sex) + (1|subjectid) + (1|celltype) + (1|timepoint) + (1|adjmfc.group) + (1|celltype:timepoint)
MIR181A2HG	0.0288473	0.608044	0	0	0.0345007	0.00814221	0.00593354	0.314532	~ age + (1|sex) + (1|subjectid) + (1|celltype) + (1|timepoint) + (1|adjmfc.group) + (1|celltype:timepoint)
RPL35	0.137515	0.799216	0.00398252	0	0.0238439	0.0101342	0.00271238	0.0225961	~ age + (1|sex) + (1|subjectid) + (1|celltype) + (1|timepoint) + (1|adjmfc.group) + (1|celltype:timepoint)
ARPC5L	0.00550438	0.689416	0	0.000911151	0.0170595	0	0.000867031	0.286242	~ age + (1|sex) + (1|subjectid) + (1|celltype) + (1|timepoint) + (1|adjmfc.group) + (1|celltype:timepoint)
GOLGA1	0	0.0483259	0.00612443	0.00275804	0.00624781	0	0.0034009	0.933143	~ age + (1|sex) + (1|subjectid) + (1|celltype) + (1|timepoint) + (1|adjmfc.group) + (1|celltype:timepoint)
SCAI	1.11453e-09	0.395883	0	0.00312517	0.0156964	5.37786e-09	0.00108865	0.584207	~ age + (1|sex) + (1|subjectid) + (1|celltype) + (1|timepoint) + (1|adjmfc.group) + (1|celltype:timepoint)
PPP6C	0.0473784	0.239072	0	1.28335e-09	0.0159805	0.00778123	0.00141233	0.688375	~ age + (1|sex) + (1|subjectid) + (1|celltype) + (1|timepoint) + (1|adjmfc.group) + (1|celltype:timepoint)
RABEPK	0.0281763	0.137217	0	5.95012e-09	0.0240498	0.00372711	7.41843e-06	0.806822	~ age + (1|sex) + (1|subjectid) + (1|celltype) + (1|timepoint) + (1|adjmfc.group) + (1|celltype:timepoint)
HSPA5	0.0283633	0.526714	0	1.1213e-10	0.0473176	0.0467487	0.00136712	0.349489	~ age + (1|sex) + (1|subjectid) + (1|celltype) + (1|timepoint) + (1|adjmfc.group) + (1|celltype:timepoint)
GAPVD1	0.0190263	0.107902	0	9.37857e-05	0	0	0.00152735	0.871451	~ age + (1|sex) + (1|subjectid) + (1|celltype) + (1|timepoint) + (1|adjmfc.group) + (1|celltype:timepoint)
MAPKAP1	0	0.0806305	0	0	1.32618e-09	0.00648391	0.0014908	0.911395	~ age + (1|sex) + (1|subjectid) + (1|celltype) + (1|timepoint) + (1|adjmfc.group) + (1|celltype:timepoint)
PBX3	0.00377461	0.265145	0.00189466	3.39549e-10	0	0.000472998	0.00184186	0.726871	~ age + (1|sex) + (1|subjectid) + (1|celltype) + (1|timepoint) + (1|adjmfc.group) + (1|celltype:timepoint)
MVB12B	0.0233228	0.343448	0.00813471	0.00707003	0.0129765	0.0091784	0.00605358	0.589816	~ age + (1|sex) + (1|subjectid) + (1|celltype) + (1|timepoint) + (1|adjmfc.group) + (1|celltype:timepoint)
ZBTB43	0.00449613	0.179785	0.000164173	5.5958e-09	0.027292	0.01722	0.0178461	0.753197	~ age + (1|sex) + (1|subjectid) + (1|celltype) + (1|timepoint) + (1|adjmfc.group) + (1|celltype:timepoint)
ZBTB34	0.02169	0.36429	0.003884	0	0.0170922	0.00913545	0.00793098	0.575977	~ age + (1|sex) + (1|subjectid) + (1|celltype) + (1|timepoint) + (1|adjmfc.group) + (1|celltype:timepoint)
RALGPS1	0	0.2932	0.0161658	0.00412742	0.00951092	0.0043059	0.0120576	0.660632	~ age + (1|sex) + (1|subjectid) + (1|celltype) + (1|timepoint) + (1|adjmfc.group) + (1|celltype:timepoint)
SLC2A8	0.00202584	0.584206	0	0.00073361	0.0138253	0.00356548	0.00915216	0.386492	~ age + (1|sex) + (1|subjectid) + (1|celltype) + (1|timepoint) + (1|adjmfc.group) + (1|celltype:timepoint)
RPL12	0.0155052	0.892242	0.00849483	3.62802e-12	0.044969	0.015041	0.00069076	0.0230571	~ age + (1|sex) + (1|subjectid) + (1|celltype) + (1|timepoint) + (1|adjmfc.group) + (1|celltype:timepoint)
LRSAM1	0.00240049	0.109666	0	0	0	0.00060766	0.00629853	0.881027	~ age + (1|sex) + (1|subjectid) + (1|celltype) + (1|timepoint) + (1|adjmfc.group) + (1|celltype:timepoint)
FAM129B	1.42856e-10	0.470118	0	0.0013846	0.0165692	0.00625301	0.0158539	0.489822	~ age + (1|sex) + (1|subjectid) + (1|celltype) + (1|timepoint) + (1|adjmfc.group) + (1|celltype:timepoint)
STXBP1	0.0383992	0.424775	0	6.08688e-11	0.0464344	0.00706759	0.00902925	0.474295	~ age + (1|sex) + (1|subjectid) + (1|celltype) + (1|timepoint) + (1|adjmfc.group) + (1|celltype:timepoint)
PTRH1	0.00651977	0.247586	1.48317e-09	0.00817932	0.0351119	5.32269e-09	0.0182345	0.684369	~ age + (1|sex) + (1|subjectid) + (1|celltype) + (1|timepoint) + (1|adjmfc.group) + (1|celltype:timepoint)
TTC16	0.00507603	0.621718	0.00248285	0	0.021595	0.0036114	0.00219716	0.34332	~ age + (1|sex) + (1|subjectid) + (1|celltype) + (1|timepoint) + (1|adjmfc.group) + (1|celltype:timepoint)
TOR2A	0.00194086	0.572494	0	0	0	2.72707e-10	0.00644889	0.419116	~ age + (1|sex) + (1|subjectid) + (1|celltype) + (1|timepoint) + (1|adjmfc.group) + (1|celltype:timepoint)
SH2D3C	0.0427868	0.398557	0	9.83953e-09	0.0306899	0.0391238	1.12039e-06	0.488842	~ age + (1|sex) + (1|subjectid) + (1|celltype) + (1|timepoint) + (1|adjmfc.group) + (1|celltype:timepoint)
CDK9	0.0104683	0.0943093	4.89482e-10	1.0581e-10	0.00711494	9.37585e-11	0.000114719	0.887993	~ age + (1|sex) + (1|subjectid) + (1|celltype) + (1|timepoint) + (1|adjmfc.group) + (1|celltype:timepoint)
FPGS	1.5879e-09	0.0847102	0.00584337	0	0.00107092	0	4.77426e-05	0.908328	~ age + (1|sex) + (1|subjectid) + (1|celltype) + (1|timepoint) + (1|adjmfc.group) + (1|celltype:timepoint)
ENG	1.26151e-09	0.384231	0.00639081	0.000596541	0.00242169	0.00357434	0.000675044	0.60211	~ age + (1|sex) + (1|subjectid) + (1|celltype) + (1|timepoint) + (1|adjmfc.group) + (1|celltype:timepoint)
AK1	0	0.5287	0.00369584	3.193e-10	0.0216845	0.00755347	0.000280661	0.438085	~ age + (1|sex) + (1|subjectid) + (1|celltype) + (1|timepoint) + (1|adjmfc.group) + (1|celltype:timepoint)
ST6GALNAC6	1.38194e-10	0.431329	0	8.3615e-11	0.00109383	2.94876e-10	0.00579051	0.561787	~ age + (1|sex) + (1|subjectid) + (1|celltype) + (1|timepoint) + (1|adjmfc.group) + (1|celltype:timepoint)
ST6GALNAC4	0.00414952	0.530195	0	0	0.00839154	0.0030015	0.000352142	0.453911	~ age + (1|sex) + (1|subjectid) + (1|celltype) + (1|timepoint) + (1|adjmfc.group) + (1|celltype:timepoint)
DPM2	0.0171295	0.124352	0	0.000202565	0.0102621	0.0148676	0.00228575	0.830901	~ age + (1|sex) + (1|subjectid) + (1|celltype) + (1|timepoint) + (1|adjmfc.group) + (1|celltype:timepoint)
FAM102A	0.00417918	0.835693	0	7.1537e-05	0.00791481	0.00656108	0.000646999	0.144933	~ age + (1|sex) + (1|subjectid) + (1|celltype) + (1|timepoint) + (1|adjmfc.group) + (1|celltype:timepoint)
NAIF1	0	0.103399	0.00472938	0	0.00546655	0	0.00249422	0.883911	~ age + (1|sex) + (1|subjectid) + (1|celltype) + (1|timepoint) + (1|adjmfc.group) + (1|celltype:timepoint)
SLC25A25	0.00475265	0.13688	0.022642	0	0.00703041	0	0.000696782	0.827998	~ age + (1|sex) + (1|subjectid) + (1|celltype) + (1|timepoint) + (1|adjmfc.group) + (1|celltype:timepoint)
RP11-395P17.11	0.015413	0.304687	0.00633275	0	0.0493904	0.00966467	0.0139136	0.600599	~ age + (1|sex) + (1|subjectid) + (1|celltype) + (1|timepoint) + (1|adjmfc.group) + (1|celltype:timepoint)
RP11-395P17.3	0.0103838	0.231748	0.016594	4.61033e-09	0.0385484	0.00803888	0.00214799	0.692539	~ age + (1|sex) + (1|subjectid) + (1|celltype) + (1|timepoint) + (1|adjmfc.group) + (1|celltype:timepoint)
PTGES2	0.0171643	0.125645	0	1.42659e-10	0.0118415	0.00162196	0.00101531	0.842711	~ age + (1|sex) + (1|subjectid) + (1|celltype) + (1|timepoint) + (1|adjmfc.group) + (1|celltype:timepoint)
C9orf16	0.0189908	0.569724	0.00498514	4.25263e-10	0.0483118	0.0162964	0.00199186	0.3397	~ age + (1|sex) + (1|subjectid) + (1|celltype) + (1|timepoint) + (1|adjmfc.group) + (1|celltype:timepoint)
CIZ1	0.00773142	0.0502623	9.51924e-10	0.0026737	0	0.000789587	0.000300361	0.938243	~ age + (1|sex) + (1|subjectid) + (1|celltype) + (1|timepoint) + (1|adjmfc.group) + (1|celltype:timepoint)
GOLGA2	0.00807355	0.014259	0	1.69729e-10	0.00535174	0	0.00457825	0.967738	~ age + (1|sex) + (1|subjectid) + (1|celltype) + (1|timepoint) + (1|adjmfc.group) + (1|celltype:timepoint)
SWI5	0	0.134547	0.00707457	0	0.0236927	0	0.0062739	0.828412	~ age + (1|sex) + (1|subjectid) + (1|celltype) + (1|timepoint) + (1|adjmfc.group) + (1|celltype:timepoint)
AL359091.2	0.00987428	0.428204	0.0073171	0	0.0405986	0.00566916	0.00611613	0.502221	~ age + (1|sex) + (1|subjectid) + (1|celltype) + (1|timepoint) + (1|adjmfc.group) + (1|celltype:timepoint)
TRUB2	0.0381034	0.171406	0	1.07806e-09	0.000567073	0.0100038	1.97734e-05	0.7799	~ age + (1|sex) + (1|subjectid) + (1|celltype) + (1|timepoint) + (1|adjmfc.group) + (1|celltype:timepoint)
COQ4	0	0.054347	0.0136399	0.00136428	0.00537627	0.0075399	0.00649908	0.911234	~ age + (1|sex) + (1|subjectid) + (1|celltype) + (1|timepoint) + (1|adjmfc.group) + (1|celltype:timepoint)
SLC27A4	0	0.236893	0	0.00250407	0.00517228	0.00840458	0.0107433	0.736282	~ age + (1|sex) + (1|subjectid) + (1|celltype) + (1|timepoint) + (1|adjmfc.group) + (1|celltype:timepoint)
URM1	0	0.203025	0	0	0.014724	0	0.00822864	0.774022	~ age + (1|sex) + (1|subjectid) + (1|celltype) + (1|timepoint) + (1|adjmfc.group) + (1|celltype:timepoint)
RP11-339B21.11	0.00463779	0.186811	0	0	0.012567	0.00296285	0.00212572	0.790896	~ age + (1|sex) + (1|subjectid) + (1|celltype) + (1|timepoint) + (1|adjmfc.group) + (1|celltype:timepoint)
CERCAM	0.0165267	0.511745	0.00205857	0.00135074	0.0256006	0.000838086	0.0071569	0.434724	~ age + (1|sex) + (1|subjectid) + (1|celltype) + (1|timepoint) + (1|adjmfc.group) + (1|celltype:timepoint)
ODF2	0.00114553	0.0462208	0	0.00358675	4.79509e-10	0.00157183	0.00364541	0.94383	~ age + (1|sex) + (1|subjectid) + (1|celltype) + (1|timepoint) + (1|adjmfc.group) + (1|celltype:timepoint)
GLE1	0.0207387	0.0243975	5.504e-08	0.00159282	0.00281776	0.0118512	7.83573e-05	0.938524	~ age + (1|sex) + (1|subjectid) + (1|celltype) + (1|timepoint) + (1|adjmfc.group) + (1|celltype:timepoint)
RP11-216B9.6	0.0240138	0.447843	0.00193183	0	0.0411436	0.0112456	0.0149568	0.458865	~ age + (1|sex) + (1|subjectid) + (1|celltype) + (1|timepoint) + (1|adjmfc.group) + (1|celltype:timepoint)
SPTAN1	0.0125041	0.648644	3.19065e-10	0.00349685	0.00432866	0.00381591	9.25583e-06	0.327201	~ age + (1|sex) + (1|subjectid) + (1|celltype) + (1|timepoint) + (1|adjmfc.group) + (1|celltype:timepoint)
WDR34	0.00119632	0.585842	0.00207861	0	0.00708967	0.00138372	0.00255525	0.399854	~ age + (1|sex) + (1|subjectid) + (1|celltype) + (1|timepoint) + (1|adjmfc.group) + (1|celltype:timepoint)
HMGA1P4	0.0442277	0.333549	0.000594516	0	0.0142751	0.00987016	0.0164041	0.581079	~ age + (1|sex) + (1|subjectid) + (1|celltype) + (1|timepoint) + (1|adjmfc.group) + (1|celltype:timepoint)
SET	0.0399471	0.372949	0	0	0.103983	0.0192268	0.00160989	0.462284	~ age + (1|sex) + (1|subjectid) + (1|celltype) + (1|timepoint) + (1|adjmfc.group) + (1|celltype:timepoint)
PKN3	0.0426328	0.493732	0.001298	0.00130082	0.0265535	0.00562196	0.0107991	0.418062	~ age + (1|sex) + (1|subjectid) + (1|celltype) + (1|timepoint) + (1|adjmfc.group) + (1|celltype:timepoint)
ZDHHC12	0.00990179	0.19857	0.00881269	0.00440879	0.036034	0.00307485	0.000288943	0.738909	~ age + (1|sex) + (1|subjectid) + (1|celltype) + (1|timepoint) + (1|adjmfc.group) + (1|celltype:timepoint)
RP11-545E17.3	0.0631198	0.122517	0	0	0.0273081	0	0.000646421	0.786408	~ age + (1|sex) + (1|subjectid) + (1|celltype) + (1|timepoint) + (1|adjmfc.group) + (1|celltype:timepoint)
ZER1	0	0.0654758	0	0	0	0	0.000983582	0.933541	~ age + (1|sex) + (1|subjectid) + (1|celltype) + (1|timepoint) + (1|adjmfc.group) + (1|celltype:timepoint)
TBC1D13	0	0.0816446	0.000528103	6.03836e-09	0.000380697	0.0030994	0.00121776	0.913129	~ age + (1|sex) + (1|subjectid) + (1|celltype) + (1|timepoint) + (1|adjmfc.group) + (1|celltype:timepoint)
ENDOG	0.0219762	0.190176	0	0.0217701	0.0377746	0.00226998	0.00460736	0.721426	~ age + (1|sex) + (1|subjectid) + (1|celltype) + (1|timepoint) + (1|adjmfc.group) + (1|celltype:timepoint)
C9orf114	0.0103876	0.2408	0	0	0.000848471	0.00252672	0.00134515	0.744092	~ age + (1|sex) + (1|subjectid) + (1|celltype) + (1|timepoint) + (1|adjmfc.group) + (1|celltype:timepoint)
CCBL1	0	0.253521	0.0140557	0	0.00926845	0.00798421	0.00305009	0.71212	~ age + (1|sex) + (1|subjectid) + (1|celltype) + (1|timepoint) + (1|adjmfc.group) + (1|celltype:timepoint)
LRRC8A	0	0.272446	5.07288e-10	0.00439634	0	0.000128113	0.001632	0.721398	~ age + (1|sex) + (1|subjectid) + (1|celltype) + (1|timepoint) + (1|adjmfc.group) + (1|celltype:timepoint)
PHYHD1	0.0407145	0.488838	0	0.000241648	0.0414304	0.0031866	0.00147776	0.424111	~ age + (1|sex) + (1|subjectid) + (1|celltype) + (1|timepoint) + (1|adjmfc.group) + (1|celltype:timepoint)
DOLK	0	0.174984	0.0168813	0	0.0202982	7.50131e-05	0.00437645	0.783385	~ age + (1|sex) + (1|subjectid) + (1|celltype) + (1|timepoint) + (1|adjmfc.group) + (1|celltype:timepoint)
NUP188	0.00385763	0.0774709	0	1.1142e-10	0.0252547	0	0.00265614	0.890761	~ age + (1|sex) + (1|subjectid) + (1|celltype) + (1|timepoint) + (1|adjmfc.group) + (1|celltype:timepoint)
RP11-167N5.5	0.0310328	0.387279	0	0	0.0577908	0.00844501	0.00752053	0.507932	~ age + (1|sex) + (1|subjectid) + (1|celltype) + (1|timepoint) + (1|adjmfc.group) + (1|celltype:timepoint)
SH3GLB2	0	0.0750496	1.70938e-09	0	0.0267614	2.26353e-09	0.00017931	0.89801	~ age + (1|sex) + (1|subjectid) + (1|celltype) + (1|timepoint) + (1|adjmfc.group) + (1|celltype:timepoint)
FAM73B	1.43017e-07	0.129978	0	1.47414e-09	2.76776e-08	0	0.000427641	0.869594	~ age + (1|sex) + (1|subjectid) + (1|celltype) + (1|timepoint) + (1|adjmfc.group) + (1|celltype:timepoint)
DOLPP1	0	0.204074	0	1.16057e-09	0.0247409	0.0025522	9.1407e-05	0.768541	~ age + (1|sex) + (1|subjectid) + (1|celltype) + (1|timepoint) + (1|adjmfc.group) + (1|celltype:timepoint)
CRAT	0	0.178857	6.13313e-10	0	0.00432178	0.00115903	4.77041e-05	0.815614	~ age + (1|sex) + (1|subjectid) + (1|celltype) + (1|timepoint) + (1|adjmfc.group) + (1|celltype:timepoint)
PPP2R4	0.00529955	0.104133	0.00225992	0.00302276	0	0.00282179	0.00327919	0.879184	~ age + (1|sex) + (1|subjectid) + (1|celltype) + (1|timepoint) + (1|adjmfc.group) + (1|celltype:timepoint)
IER5L	0.0547753	0.466634	0.00671958	0	0.0118082	0	0.00252668	0.457537	~ age + (1|sex) + (1|subjectid) + (1|celltype) + (1|timepoint) + (1|adjmfc.group) + (1|celltype:timepoint)
RP11-65J3.1	0.00513493	0.696994	0.00616449	0.00058612	0.00583976	9.5729e-10	0.00221117	0.283069	~ age + (1|sex) + (1|subjectid) + (1|celltype) + (1|timepoint) + (1|adjmfc.group) + (1|celltype:timepoint)
NTMT1	1.64781e-09	0.172779	0	0	0.0262434	0.0106721	0.00670526	0.7836	~ age + (1|sex) + (1|subjectid) + (1|celltype) + (1|timepoint) + (1|adjmfc.group) + (1|celltype:timepoint)
ASB6	0.00689746	0.0713209	0.0120517	0.00933934	0.00349173	0	0.00739056	0.889508	~ age + (1|sex) + (1|subjectid) + (1|celltype) + (1|timepoint) + (1|adjmfc.group) + (1|celltype:timepoint)
TOR1B	0.0202621	0.130979	0.0190479	1.47633e-10	0.0176422	0.00435024	0.000411462	0.807307	~ age + (1|sex) + (1|subjectid) + (1|celltype) + (1|timepoint) + (1|adjmfc.group) + (1|celltype:timepoint)
TOR1A	0.0450629	0.141035	0	0.00195571	0.0303758	0.011345	0.0146606	0.755565	~ age + (1|sex) + (1|subjectid) + (1|celltype) + (1|timepoint) + (1|adjmfc.group) + (1|celltype:timepoint)
C9orf78	0	0.675697	0.00117715	0	0.04687	0.0155219	0.000518342	0.260215	~ age + (1|sex) + (1|subjectid) + (1|celltype) + (1|timepoint) + (1|adjmfc.group) + (1|celltype:timepoint)
USP20	0	0.408177	0	0	0	0.00928824	7.34916e-05	0.582462	~ age + (1|sex) + (1|subjectid) + (1|celltype) + (1|timepoint) + (1|adjmfc.group) + (1|celltype:timepoint)
FNBP1	0.016129	0.545413	0.00392078	0	0.013727	0.00803168	0.00990059	0.402878	~ age + (1|sex) + (1|subjectid) + (1|celltype) + (1|timepoint) + (1|adjmfc.group) + (1|celltype:timepoint)
GPR107	0.00840924	0.175884	1.04968e-09	4.90694e-09	0.0291592	0.000688119	0.00634927	0.779511	~ age + (1|sex) + (1|subjectid) + (1|celltype) + (1|timepoint) + (1|adjmfc.group) + (1|celltype:timepoint)
FUBP3	0.0116317	0.080932	0.0266891	0	1.53837e-10	0.002819	4.25057e-06	0.877924	~ age + (1|sex) + (1|subjectid) + (1|celltype) + (1|timepoint) + (1|adjmfc.group) + (1|celltype:timepoint)
EXOSC2	0.0231646	0.0977532	0	0	0.0228864	4.16744e-10	0.000113432	0.856082	~ age + (1|sex) + (1|subjectid) + (1|celltype) + (1|timepoint) + (1|adjmfc.group) + (1|celltype:timepoint)
ABL1	0.0268926	0.09962	0.0125224	0.00534938	0.0126066	0	0.0126184	0.830391	~ age + (1|sex) + (1|subjectid) + (1|celltype) + (1|timepoint) + (1|adjmfc.group) + (1|celltype:timepoint)
NUP214	0.0272955	0.821345	0.0112799	0	0.00238091	0	2.67003e-05	0.137672	~ age + (1|sex) + (1|subjectid) + (1|celltype) + (1|timepoint) + (1|adjmfc.group) + (1|celltype:timepoint)
RP11-544A12.8	0.0235597	0.241825	0	0	0.0718514	0.00698165	3.35459e-05	0.655749	~ age + (1|sex) + (1|subjectid) + (1|celltype) + (1|timepoint) + (1|adjmfc.group) + (1|celltype:timepoint)
FAM78A	0.0346291	0.172994	0	0.0171032	0.00755439	0.00558962	0.000483368	0.761647	~ age + (1|sex) + (1|subjectid) + (1|celltype) + (1|timepoint) + (1|adjmfc.group) + (1|celltype:timepoint)
PRRC2B	0.0145392	0.261513	0.0141613	0.00217615	0.00482267	0	0.00205462	0.700734	~ age + (1|sex) + (1|subjectid) + (1|celltype) + (1|timepoint) + (1|adjmfc.group) + (1|celltype:timepoint)
POMT1	0	0.240677	0.00353354	1.22011e-10	0.0457188	0	0.000103054	0.709968	~ age + (1|sex) + (1|subjectid) + (1|celltype) + (1|timepoint) + (1|adjmfc.group) + (1|celltype:timepoint)
UCK1	0.0077619	0.0349803	0	0	0.016532	0.00229409	0.000118473	0.938313	~ age + (1|sex) + (1|subjectid) + (1|celltype) + (1|timepoint) + (1|adjmfc.group) + (1|celltype:timepoint)
RAPGEF1	0	0.269132	0	0	0.00797458	0.0138766	0.00818061	0.700836	~ age + (1|sex) + (1|subjectid) + (1|celltype) + (1|timepoint) + (1|adjmfc.group) + (1|celltype:timepoint)
MED27	0	0.0791683	0	0	0.00348313	3.72676e-07	0.00228793	0.91506	~ age + (1|sex) + (1|subjectid) + (1|celltype) + (1|timepoint) + (1|adjmfc.group) + (1|celltype:timepoint)
NTNG2	0.0567326	0.293486	0	7.50842e-10	0.0235425	0.0148809	0.0128045	0.598553	~ age + (1|sex) + (1|subjectid) + (1|celltype) + (1|timepoint) + (1|adjmfc.group) + (1|celltype:timepoint)
SETX	0.0504887	0.221406	0	1.79595e-06	0.0205209	0.00535939	0.0205797	0.681644	~ age + (1|sex) + (1|subjectid) + (1|celltype) + (1|timepoint) + (1|adjmfc.group) + (1|celltype:timepoint)
TTF1	0.00264631	0.340482	0	0	0.00244789	0.000912888	0.00106565	0.652446	~ age + (1|sex) + (1|subjectid) + (1|celltype) + (1|timepoint) + (1|adjmfc.group) + (1|celltype:timepoint)
DDX31	0	0.219988	8.07592e-09	0.00748209	0.0153573	0.0102312	0.000293906	0.746647	~ age + (1|sex) + (1|subjectid) + (1|celltype) + (1|timepoint) + (1|adjmfc.group) + (1|celltype:timepoint)
GTF3C4	0.00198434	0.133709	4.03364e-08	8.49824e-08	0.0207895	0.0166348	0.0110795	0.815803	~ age + (1|sex) + (1|subjectid) + (1|celltype) + (1|timepoint) + (1|adjmfc.group) + (1|celltype:timepoint)
AK8	0.0467631	0.584319	0.00585067	0	0.0322717	0.0114165	0.0127116	0.306668	~ age + (1|sex) + (1|subjectid) + (1|celltype) + (1|timepoint) + (1|adjmfc.group) + (1|celltype:timepoint)
C9orf9	0.0496705	0.256374	0	3.62798e-09	0.0289026	0	0.00423792	0.660815	~ age + (1|sex) + (1|subjectid) + (1|celltype) + (1|timepoint) + (1|adjmfc.group) + (1|celltype:timepoint)
TSC1	0	0.0633575	0.0245719	0	0.00497945	0	0.0110189	0.896072	~ age + (1|sex) + (1|subjectid) + (1|celltype) + (1|timepoint) + (1|adjmfc.group) + (1|celltype:timepoint)
GTF3C5	0.0135052	0.144799	0	0	0	0	0.000308517	0.841387	~ age + (1|sex) + (1|subjectid) + (1|celltype) + (1|timepoint) + (1|adjmfc.group) + (1|celltype:timepoint)
RALGDS	0.00770605	0.545337	0	0	0.000477433	0	0.000486581	0.445993	~ age + (1|sex) + (1|subjectid) + (1|celltype) + (1|timepoint) + (1|adjmfc.group) + (1|celltype:timepoint)
GBGT1	0.00114454	0.569757	0.00109268	0	0.0195065	0.00712731	0.0094791	0.391893	~ age + (1|sex) + (1|subjectid) + (1|celltype) + (1|timepoint) + (1|adjmfc.group) + (1|celltype:timepoint)
SURF6	0.00487261	0.0889437	0.0163894	2.4278e-10	0.0339603	2.31058e-10	0.000370483	0.855463	~ age + (1|sex) + (1|subjectid) + (1|celltype) + (1|timepoint) + (1|adjmfc.group) + (1|celltype:timepoint)
MED22	0	0.0927519	1.14348e-09	1.98263e-10	0.0273284	0	0.000815187	0.879105	~ age + (1|sex) + (1|subjectid) + (1|celltype) + (1|timepoint) + (1|adjmfc.group) + (1|celltype:timepoint)
RPL7A	0.00447535	0.869581	0.00780778	0	0.0324955	0.0155499	0.0028377	0.0672526	~ age + (1|sex) + (1|subjectid) + (1|celltype) + (1|timepoint) + (1|adjmfc.group) + (1|celltype:timepoint)
SURF1	0.000843748	0.230591	0.0113889	0	0.155892	0.0173719	0.0309852	0.552927	~ age + (1|sex) + (1|subjectid) + (1|celltype) + (1|timepoint) + (1|adjmfc.group) + (1|celltype:timepoint)
SURF2	0.00220879	0.202275	1.54723e-10	0.00133491	0.00397647	0.000392964	0.00012493	0.789687	~ age + (1|sex) + (1|subjectid) + (1|celltype) + (1|timepoint) + (1|adjmfc.group) + (1|celltype:timepoint)
SURF4	0.0171304	0.381185	0.00265997	8.90585e-08	0.00180578	0	0.000517526	0.596701	~ age + (1|sex) + (1|subjectid) + (1|celltype) + (1|timepoint) + (1|adjmfc.group) + (1|celltype:timepoint)
REXO4	0.014021	0.319297	0	0	0	3.44104e-10	0.00834916	0.658332	~ age + (1|sex) + (1|subjectid) + (1|celltype) + (1|timepoint) + (1|adjmfc.group) + (1|celltype:timepoint)
CACFD1	0.00133835	0.360363	8.92061e-10	0.0088012	0.024833	0.0124562	0.00791023	0.584298	~ age + (1|sex) + (1|subjectid) + (1|celltype) + (1|timepoint) + (1|adjmfc.group) + (1|celltype:timepoint)
SLC2A6	0.00353047	0.840412	0	0	0.00207218	0.00195637	0.000155559	0.151874	~ age + (1|sex) + (1|subjectid) + (1|celltype) + (1|timepoint) + (1|adjmfc.group) + (1|celltype:timepoint)
SARDH	0.0119831	0.482481	0.00610968	0	0.0439817	0.0026779	0.00692239	0.445844	~ age + (1|sex) + (1|subjectid) + (1|celltype) + (1|timepoint) + (1|adjmfc.group) + (1|celltype:timepoint)
VAV2	0.0105021	0.57212	0.00136715	0.00475533	0.00434789	0.00750316	0.00544143	0.393963	~ age + (1|sex) + (1|subjectid) + (1|celltype) + (1|timepoint) + (1|adjmfc.group) + (1|celltype:timepoint)
LINC00094	3.72088e-10	0.229759	0.00649589	4.20463e-08	7.14718e-10	0	0.000785894	0.762959	~ age + (1|sex) + (1|subjectid) + (1|celltype) + (1|timepoint) + (1|adjmfc.group) + (1|celltype:timepoint)
BRD3	0.0125177	0.0945733	0	0	0.0273387	0.00076797	0.00683242	0.85797	~ age + (1|sex) + (1|subjectid) + (1|celltype) + (1|timepoint) + (1|adjmfc.group) + (1|celltype:timepoint)
WDR5	0	0.0327812	0	0	0	1.42838e-10	1.53178e-05	0.967204	~ age + (1|sex) + (1|subjectid) + (1|celltype) + (1|timepoint) + (1|adjmfc.group) + (1|celltype:timepoint)
RXRA	0.00981014	0.817642	0.00616387	0.000376796	0	0.00111636	0.000252905	0.164637	~ age + (1|sex) + (1|subjectid) + (1|celltype) + (1|timepoint) + (1|adjmfc.group) + (1|celltype:timepoint)
FCN1	0.000110879	0.958867	0.00990242	4.28623e-12	0.0145164	0.0136125	0.000176301	0.0028143	~ age + (1|sex) + (1|subjectid) + (1|celltype) + (1|timepoint) + (1|adjmfc.group) + (1|celltype:timepoint)
OLFM1	0.0258005	0.492199	8.70651e-11	0	0.0459145	0.00430828	0.0251757	0.406602	~ age + (1|sex) + (1|subjectid) + (1|celltype) + (1|timepoint) + (1|adjmfc.group) + (1|celltype:timepoint)
MRPS2	0	0.0896729	0.00925922	0.00412512	0.00406498	1.45518e-10	2.16721e-05	0.892856	~ age + (1|sex) + (1|subjectid) + (1|celltype) + (1|timepoint) + (1|adjmfc.group) + (1|celltype:timepoint)
CAMSAP1	0	0.188382	0.00325976	0.00373273	0	0	0.00580764	0.798818	~ age + (1|sex) + (1|subjectid) + (1|celltype) + (1|timepoint) + (1|adjmfc.group) + (1|celltype:timepoint)
UBAC1	0.00708369	0.476199	0	1.89536e-06	0.00496193	0	0.000307792	0.511446	~ age + (1|sex) + (1|subjectid) + (1|celltype) + (1|timepoint) + (1|adjmfc.group) + (1|celltype:timepoint)
NACC2	0	0.656316	0.0106511	0.00265179	0	0.00129941	0.0031146	0.325967	~ age + (1|sex) + (1|subjectid) + (1|celltype) + (1|timepoint) + (1|adjmfc.group) + (1|celltype:timepoint)
C9orf69	0.0585621	0.109848	0.00510712	8.06657e-11	0.0169958	0.0170852	6.2778e-05	0.792339	~ age + (1|sex) + (1|subjectid) + (1|celltype) + (1|timepoint) + (1|adjmfc.group) + (1|celltype:timepoint)
QSOX2	0	0.292401	0.010986	0	0.0257056	0.00219894	0.00780569	0.660903	~ age + (1|sex) + (1|subjectid) + (1|celltype) + (1|timepoint) + (1|adjmfc.group) + (1|celltype:timepoint)
DNLZ	0.142535	0.238951	0	1.17405e-08	0.0945213	0.0028554	0.000634592	0.520503	~ age + (1|sex) + (1|subjectid) + (1|celltype) + (1|timepoint) + (1|adjmfc.group) + (1|celltype:timepoint)
CARD9	0	0.775525	0.00304734	0.00047402	0.00360045	0.000410028	0.000794248	0.216149	~ age + (1|sex) + (1|subjectid) + (1|celltype) + (1|timepoint) + (1|adjmfc.group) + (1|celltype:timepoint)
SNAPC4	0.00529386	0.0780748	0	0	0.00502117	0.00120244	0.00890443	0.901503	~ age + (1|sex) + (1|subjectid) + (1|celltype) + (1|timepoint) + (1|adjmfc.group) + (1|celltype:timepoint)
SDCCAG3	0.000798351	0.0498586	0.00389188	0	0.0292904	0.00274305	0.0133351	0.900083	~ age + (1|sex) + (1|subjectid) + (1|celltype) + (1|timepoint) + (1|adjmfc.group) + (1|celltype:timepoint)
PMPCA	0	0.18975	0	0	0.00557934	0	0.000137132	0.804533	~ age + (1|sex) + (1|subjectid) + (1|celltype) + (1|timepoint) + (1|adjmfc.group) + (1|celltype:timepoint)
INPP5E	0	0.182286	0.00553042	0.00121372	0.047121	0	0.00164833	0.7622	~ age + (1|sex) + (1|subjectid) + (1|celltype) + (1|timepoint) + (1|adjmfc.group) + (1|celltype:timepoint)
SEC16A	0.0259758	0.140696	2.62386e-10	0.0014423	0.00525673	0.00375677	0.00150087	0.821371	~ age + (1|sex) + (1|subjectid) + (1|celltype) + (1|timepoint) + (1|adjmfc.group) + (1|celltype:timepoint)
NOTCH1	0.0071537	0.250863	2.57938e-10	0.00622861	0.00101275	0.00947951	0.00112173	0.72414	~ age + (1|sex) + (1|subjectid) + (1|celltype) + (1|timepoint) + (1|adjmfc.group) + (1|celltype:timepoint)
RP11-611D20.2	0.0207501	0.31131	0	0	0.0770342	0.00150832	0.00499411	0.584403	~ age + (1|sex) + (1|subjectid) + (1|celltype) + (1|timepoint) + (1|adjmfc.group) + (1|celltype:timepoint)
EGFL7	0.014814	0.423911	0.0193199	0.00204541	0.0393299	0.00587509	0.0107008	0.484004	~ age + (1|sex) + (1|subjectid) + (1|celltype) + (1|timepoint) + (1|adjmfc.group) + (1|celltype:timepoint)
AGPAT2	0.00287536	0.666565	0	0.0010678	0.00741318	0	1.56565e-05	0.322063	~ age + (1|sex) + (1|subjectid) + (1|celltype) + (1|timepoint) + (1|adjmfc.group) + (1|celltype:timepoint)
SNHG7	0.0103332	0.673246	0.00722121	0.00454135	0.115366	0.010719	0.0103201	0.168253	~ age + (1|sex) + (1|subjectid) + (1|celltype) + (1|timepoint) + (1|adjmfc.group) + (1|celltype:timepoint)
LCN8	0.0503088	0.481001	0.00646863	0	0.0479689	0.00252906	0.0147477	0.396976	~ age + (1|sex) + (1|subjectid) + (1|celltype) + (1|timepoint) + (1|adjmfc.group) + (1|celltype:timepoint)
TMEM141	0.00357205	0.410258	0	0.000530143	0.00860019	0	8.90684e-05	0.576951	~ age + (1|sex) + (1|subjectid) + (1|celltype) + (1|timepoint) + (1|adjmfc.group) + (1|celltype:timepoint)
CCDC183	0.00495027	0.507937	0	0	0.0308905	0.00422123	0.00569092	0.44631	~ age + (1|sex) + (1|subjectid) + (1|celltype) + (1|timepoint) + (1|adjmfc.group) + (1|celltype:timepoint)
RABL6	0.0188473	0.165561	0	5.35125e-10	0.0196282	0	0.001274	0.79469	~ age + (1|sex) + (1|subjectid) + (1|celltype) + (1|timepoint) + (1|adjmfc.group) + (1|celltype:timepoint)
PHPT1	0.00920561	0.670998	0.00279816	1.15672e-10	0.020689	0.00215429	3.58329e-05	0.294119	~ age + (1|sex) + (1|subjectid) + (1|celltype) + (1|timepoint) + (1|adjmfc.group) + (1|celltype:timepoint)
MAMDC4	0.0348421	0.41786	3.74392e-08	3.57633e-08	0.0342344	0.00816733	0.0124692	0.492427	~ age + (1|sex) + (1|subjectid) + (1|celltype) + (1|timepoint) + (1|adjmfc.group) + (1|celltype:timepoint)
EDF1	0.039607	0.433545	0.0106538	0	0.0322865	0.0143413	0.0181842	0.451382	~ age + (1|sex) + (1|subjectid) + (1|celltype) + (1|timepoint) + (1|adjmfc.group) + (1|celltype:timepoint)
TRAF2	0.00327794	0.32535	0.0145344	0.00188109	0.0169895	0.0025278	0.00258175	0.632857	~ age + (1|sex) + (1|subjectid) + (1|celltype) + (1|timepoint) + (1|adjmfc.group) + (1|celltype:timepoint)
FBXW5	0.0168582	0.298371	0.00691436	0.00400198	0.048386	0.000716584	0.000109023	0.624643	~ age + (1|sex) + (1|subjectid) + (1|celltype) + (1|timepoint) + (1|adjmfc.group) + (1|celltype:timepoint)
C8G	0.0412307	0.51283	0.00185761	0	0.0415256	0.00633143	0.0122442	0.38398	~ age + (1|sex) + (1|subjectid) + (1|celltype) + (1|timepoint) + (1|adjmfc.group) + (1|celltype:timepoint)
LCN12	0.0516261	0.588661	0.0023892	0	0.0264179	0.00544448	0.00883561	0.316626	~ age + (1|sex) + (1|subjectid) + (1|celltype) + (1|timepoint) + (1|adjmfc.group) + (1|celltype:timepoint)
PTGDS	9.62715e-11	0.789476	0.00222034	0.0127459	0.0145279	0.000975489	0.00233798	0.177717	~ age + (1|sex) + (1|subjectid) + (1|celltype) + (1|timepoint) + (1|adjmfc.group) + (1|celltype:timepoint)
LCNL1	0.0256308	0.635877	0.00279832	0.0011544	0.0156464	0.000678072	0.000919934	0.317295	~ age + (1|sex) + (1|subjectid) + (1|celltype) + (1|timepoint) + (1|adjmfc.group) + (1|celltype:timepoint)
C9orf142	0.0069819	0.815669	0.00101414	0	0.0121605	0.00100335	0.000268235	0.162903	~ age + (1|sex) + (1|subjectid) + (1|celltype) + (1|timepoint) + (1|adjmfc.group) + (1|celltype:timepoint)
CLIC3	2.43936e-10	0.923441	0.00243118	0.000193998	0.00611441	0	0.000552204	0.0672671	~ age + (1|sex) + (1|subjectid) + (1|celltype) + (1|timepoint) + (1|adjmfc.group) + (1|celltype:timepoint)
ABCA2	0.00171931	0.494807	0.00830981	0	0.00531857	0.0023875	0.00635444	0.481103	~ age + (1|sex) + (1|subjectid) + (1|celltype) + (1|timepoint) + (1|adjmfc.group) + (1|celltype:timepoint)
C9orf139	0.00931525	0.514215	0	5.3444e-11	0.0102396	0.00349815	0.000709355	0.462022	~ age + (1|sex) + (1|subjectid) + (1|celltype) + (1|timepoint) + (1|adjmfc.group) + (1|celltype:timepoint)
FUT7	0.0313676	0.643653	0.00495801	0	0.0112988	0.00259467	3.36933e-06	0.306125	~ age + (1|sex) + (1|subjectid) + (1|celltype) + (1|timepoint) + (1|adjmfc.group) + (1|celltype:timepoint)
RP11-229P13.20	0	0.489914	0	0.00204222	0.0150058	0.00189085	0.00827678	0.482871	~ age + (1|sex) + (1|subjectid) + (1|celltype) + (1|timepoint) + (1|adjmfc.group) + (1|celltype:timepoint)
NPDC1	0.0157477	0.742662	0	0.0093202	0.0228104	0	0.00169516	0.207765	~ age + (1|sex) + (1|subjectid) + (1|celltype) + (1|timepoint) + (1|adjmfc.group) + (1|celltype:timepoint)
SAPCD2	0.0458661	0.379113	0	1.01304e-07	0.0524085	0.0088811	0.00984688	0.503885	~ age + (1|sex) + (1|subjectid) + (1|celltype) + (1|timepoint) + (1|adjmfc.group) + (1|celltype:timepoint)
UAP1L1	3.752e-10	0.286474	0.0250399	0	0.0393726	0.00778167	0.00162588	0.639705	~ age + (1|sex) + (1|subjectid) + (1|celltype) + (1|timepoint) + (1|adjmfc.group) + (1|celltype:timepoint)
MAN1B1	0.00298818	0.0633587	0.00878872	0	0	0	0.00223032	0.922634	~ age + (1|sex) + (1|subjectid) + (1|celltype) + (1|timepoint) + (1|adjmfc.group) + (1|celltype:timepoint)
DPP7	0.0290081	0.282887	0	0.00548608	0.0307775	0.00708875	0.00142138	0.643331	~ age + (1|sex) + (1|subjectid) + (1|celltype) + (1|timepoint) + (1|adjmfc.group) + (1|celltype:timepoint)
LRRC26	0.0095739	0.852876	0.000857441	2.46899e-10	0.00935828	0.00287216	0.00354986	0.120913	~ age + (1|sex) + (1|subjectid) + (1|celltype) + (1|timepoint) + (1|adjmfc.group) + (1|celltype:timepoint)
ANAPC2	0.0121142	0.0614183	0	0	0	0	3.55161e-06	0.926464	~ age + (1|sex) + (1|subjectid) + (1|celltype) + (1|timepoint) + (1|adjmfc.group) + (1|celltype:timepoint)
SSNA1	0	0.340613	0	0	0.0331309	0	0.000115252	0.62614	~ age + (1|sex) + (1|subjectid) + (1|celltype) + (1|timepoint) + (1|adjmfc.group) + (1|celltype:timepoint)
TPRN	0.00813708	0.267964	5.94329e-10	0.00235964	0.0240481	0.00439146	0.0145573	0.678543	~ age + (1|sex) + (1|subjectid) + (1|celltype) + (1|timepoint) + (1|adjmfc.group) + (1|celltype:timepoint)
TMEM203	0.0242748	0.178824	0	0	0.040535	0.00249797	0.000195829	0.753673	~ age + (1|sex) + (1|subjectid) + (1|celltype) + (1|timepoint) + (1|adjmfc.group) + (1|celltype:timepoint)
NDOR1	0.0218968	0.205719	0	0.00268237	0.0201933	0.0088495	0.0124123	0.728247	~ age + (1|sex) + (1|subjectid) + (1|celltype) + (1|timepoint) + (1|adjmfc.group) + (1|celltype:timepoint)
TUBB4B	2.04027e-10	0.382821	0	0.00315169	0.0495491	0.0032212	0.00122741	0.560029	~ age + (1|sex) + (1|subjectid) + (1|celltype) + (1|timepoint) + (1|adjmfc.group) + (1|celltype:timepoint)
NELFB	0.0201492	0.0578023	2.0439e-09	0.000653098	1.07243e-09	0	0.00217253	0.919223	~ age + (1|sex) + (1|subjectid) + (1|celltype) + (1|timepoint) + (1|adjmfc.group) + (1|celltype:timepoint)
TOR4A	0.00615698	0.567864	0	1.06366e-10	0.0179182	0.00786349	0.00744968	0.392748	~ age + (1|sex) + (1|subjectid) + (1|celltype) + (1|timepoint) + (1|adjmfc.group) + (1|celltype:timepoint)
EXD3	0	0.0329736	0.00590919	0	9.0826e-10	0.000744039	0.000138438	0.960235	~ age + (1|sex) + (1|subjectid) + (1|celltype) + (1|timepoint) + (1|adjmfc.group) + (1|celltype:timepoint)
NOXA1	0	0.189191	0.0100803	0.0074435	0.0056168	0	0.00172941	0.785939	~ age + (1|sex) + (1|subjectid) + (1|celltype) + (1|timepoint) + (1|adjmfc.group) + (1|celltype:timepoint)
NSMF	0.0208408	0.296322	0.000588486	0.000549861	0.00379211	0	0.0139602	0.663947	~ age + (1|sex) + (1|subjectid) + (1|celltype) + (1|timepoint) + (1|adjmfc.group) + (1|celltype:timepoint)
PNPLA7	0.00957622	0.358902	0.0209136	2.7311e-10	0.037615	0.00518902	0.00213293	0.565672	~ age + (1|sex) + (1|subjectid) + (1|celltype) + (1|timepoint) + (1|adjmfc.group) + (1|celltype:timepoint)
MRPL41	4.50786e-10	0.393449	0.00228236	0.00664456	0.0555291	0	6.9922e-09	0.542094	~ age + (1|sex) + (1|subjectid) + (1|celltype) + (1|timepoint) + (1|adjmfc.group) + (1|celltype:timepoint)
DPH7	0	0.2749	0	0	0.000220185	0	2.41775e-05	0.724856	~ age + (1|sex) + (1|subjectid) + (1|celltype) + (1|timepoint) + (1|adjmfc.group) + (1|celltype:timepoint)
ZMYND19	0.0134231	0.220585	0	0	0.0330997	0.0118919	0.0113456	0.709654	~ age + (1|sex) + (1|subjectid) + (1|celltype) + (1|timepoint) + (1|adjmfc.group) + (1|celltype:timepoint)
ARRDC1	0.0106626	0.476953	0	0	0.00417741	0	1.69354e-06	0.508205	~ age + (1|sex) + (1|subjectid) + (1|celltype) + (1|timepoint) + (1|adjmfc.group) + (1|celltype:timepoint)
C9orf37	0	0.141366	0	0.00154147	9.77971e-11	0	0.00055082	0.856542	~ age + (1|sex) + (1|subjectid) + (1|celltype) + (1|timepoint) + (1|adjmfc.group) + (1|celltype:timepoint)
EHMT1	0.00178024	0.200255	0	0	0.0118287	0	0.000870793	0.785265	~ age + (1|sex) + (1|subjectid) + (1|celltype) + (1|timepoint) + (1|adjmfc.group) + (1|celltype:timepoint)
ZMYND11	0.0013742	0.394658	0.00474175	0	0	8.95349e-11	0.0029089	0.596317	~ age + (1|sex) + (1|subjectid) + (1|celltype) + (1|timepoint) + (1|adjmfc.group) + (1|celltype:timepoint)
DIP2C	0.0131834	0.374294	0.0171976	5.36468e-09	0.0417544	0.000621779	0.00105504	0.551894	~ age + (1|sex) + (1|subjectid) + (1|celltype) + (1|timepoint) + (1|adjmfc.group) + (1|celltype:timepoint)
LARP4B	0.0499836	0.122694	6.46064e-10	0	0.0308952	0.0118616	0.000195662	0.78437	~ age + (1|sex) + (1|subjectid) + (1|celltype) + (1|timepoint) + (1|adjmfc.group) + (1|celltype:timepoint)
GTPBP4	0.00468614	0.159991	0	0.00149699	0.00795624	0.002096	0.00398194	0.819792	~ age + (1|sex) + (1|subjectid) + (1|celltype) + (1|timepoint) + (1|adjmfc.group) + (1|celltype:timepoint)
IDI1	0.0398142	0.464677	0.0018711	8.62728e-10	0.0437292	0.0344079	1.21633e-07	0.4155	~ age + (1|sex) + (1|subjectid) + (1|celltype) + (1|timepoint) + (1|adjmfc.group) + (1|celltype:timepoint)
WDR37	0	0.151467	0	0	0.0136154	0.00108738	0.00321284	0.830617	~ age + (1|sex) + (1|subjectid) + (1|celltype) + (1|timepoint) + (1|adjmfc.group) + (1|celltype:timepoint)
PFKP	4.27213e-10	0.487157	0	0.00407105	0.0176297	1.59968e-10	0.00378142	0.487361	~ age + (1|sex) + (1|subjectid) + (1|celltype) + (1|timepoint) + (1|adjmfc.group) + (1|celltype:timepoint)
PITRM1	0.00300031	0.0471447	0.00415097	5.09514e-10	0.0365753	0	0.00342262	0.905706	~ age + (1|sex) + (1|subjectid) + (1|celltype) + (1|timepoint) + (1|adjmfc.group) + (1|celltype:timepoint)
KLF6	0.015538	0.661506	0.0104455	0	0.0757881	0.0109488	0.000279244	0.225495	~ age + (1|sex) + (1|subjectid) + (1|celltype) + (1|timepoint) + (1|adjmfc.group) + (1|celltype:timepoint)
AKR1C3	0.000222718	0.734637	0	0.00204064	0.0166192	0	2.49383e-06	0.246478	~ age + (1|sex) + (1|subjectid) + (1|celltype) + (1|timepoint) + (1|adjmfc.group) + (1|celltype:timepoint)
NET1	0.00490059	0.379883	0.00881031	0.00139748	0.0061187	0.00191719	0.00643071	0.590542	~ age + (1|sex) + (1|subjectid) + (1|celltype) + (1|timepoint) + (1|adjmfc.group) + (1|celltype:timepoint)
ASB13	0	0.173381	0.0109686	0	0.033538	0	0.00913432	0.772978	~ age + (1|sex) + (1|subjectid) + (1|celltype) + (1|timepoint) + (1|adjmfc.group) + (1|celltype:timepoint)
FAM208B	0.0163269	0.1	0	1.66589e-10	6.41229e-10	0	0.000589749	0.883083	~ age + (1|sex) + (1|subjectid) + (1|celltype) + (1|timepoint) + (1|adjmfc.group) + (1|celltype:timepoint)
GDI2	0.00378243	0.785498	0.00705611	0.00566829	0.039672	0	0.00553173	0.152792	~ age + (1|sex) + (1|subjectid) + (1|celltype) + (1|timepoint) + (1|adjmfc.group) + (1|celltype:timepoint)
RP11-318E3.9	0.0364495	0.389871	1.93637e-09	0	0.0269553	0.0113473	0.00212937	0.533248	~ age + (1|sex) + (1|subjectid) + (1|celltype) + (1|timepoint) + (1|adjmfc.group) + (1|celltype:timepoint)
ANKRD16	0.00790562	0.207218	0	0.00189036	0.0103871	0.0108795	0.012928	0.748791	~ age + (1|sex) + (1|subjectid) + (1|celltype) + (1|timepoint) + (1|adjmfc.group) + (1|celltype:timepoint)
FBXO18	0.0320669	0.21807	1.80904e-09	0	0	0	0.000681393	0.749182	~ age + (1|sex) + (1|subjectid) + (1|celltype) + (1|timepoint) + (1|adjmfc.group) + (1|celltype:timepoint)
RP11-536K7.3	0.0144594	0.369673	0.0140517	0.0019008	0.0369449	0.0206683	0.00780874	0.534493	~ age + (1|sex) + (1|subjectid) + (1|celltype) + (1|timepoint) + (1|adjmfc.group) + (1|celltype:timepoint)
IL15RA	1.78442e-08	0.266404	0.0138313	3.3584e-09	0.0194329	0.057643	0.014589	0.6281	~ age + (1|sex) + (1|subjectid) + (1|celltype) + (1|timepoint) + (1|adjmfc.group) + (1|celltype:timepoint)
IL2RA	0	0.749017	0	0	0.00494788	0.00035516	0.0050539	0.240626	~ age + (1|sex) + (1|subjectid) + (1|celltype) + (1|timepoint) + (1|adjmfc.group) + (1|celltype:timepoint)
RBM17	1.06807e-08	0.39403	0	0.00280175	0.0167022	0.00913153	0.0012324	0.576103	~ age + (1|sex) + (1|subjectid) + (1|celltype) + (1|timepoint) + (1|adjmfc.group) + (1|celltype:timepoint)
PFKFB3	0.11575	0.328862	0	0.00559876	0.021102	0.0225145	0.00555345	0.50062	~ age + (1|sex) + (1|subjectid) + (1|celltype) + (1|timepoint) + (1|adjmfc.group) + (1|celltype:timepoint)
PRKCQ	0.00349828	0.802392	0.00546856	0	0.00459634	0	1.97994e-05	0.184025	~ age + (1|sex) + (1|subjectid) + (1|celltype) + (1|timepoint) + (1|adjmfc.group) + (1|celltype:timepoint)
PRKCQ-AS1	0.00820132	0.941135	0.000555254	0.00190861	0.00759886	0	0.000193548	0.0404072	~ age + (1|sex) + (1|subjectid) + (1|celltype) + (1|timepoint) + (1|adjmfc.group) + (1|celltype:timepoint)
SFMBT2	0.0272304	0.35538	0	0.0016721	0	0	0.000876895	0.614841	~ age + (1|sex) + (1|subjectid) + (1|celltype) + (1|timepoint) + (1|adjmfc.group) + (1|celltype:timepoint)
KIN	0.0542019	0.0863385	0	0	0	0.00158954	0.00140725	0.856463	~ age + (1|sex) + (1|subjectid) + (1|celltype) + (1|timepoint) + (1|adjmfc.group) + (1|celltype:timepoint)
ATP5C1	0.0120151	0.629283	0.00133022	0	0.0144393	0.00676103	0.00807889	0.328093	~ age + (1|sex) + (1|subjectid) + (1|celltype) + (1|timepoint) + (1|adjmfc.group) + (1|celltype:timepoint)
TAF3	0	0.502536	0	0	0.00740725	0.00657089	0.00119911	0.482287	~ age + (1|sex) + (1|subjectid) + (1|celltype) + (1|timepoint) + (1|adjmfc.group) + (1|celltype:timepoint)
GATA3-AS1	0.0556456	0.517203	9.85029e-05	0	0.0341371	0.0044842	0.0202922	0.368139	~ age + (1|sex) + (1|subjectid) + (1|celltype) + (1|timepoint) + (1|adjmfc.group) + (1|celltype:timepoint)
GATA3	0	0.917429	0	0.00177065	0.00107864	0.000736889	0.000644985	0.0783397	~ age + (1|sex) + (1|subjectid) + (1|celltype) + (1|timepoint) + (1|adjmfc.group) + (1|celltype:timepoint)
CELF2	0.00412608	0.492114	0.000730111	0	0.0656351	0.025782	0.0136399	0.397973	~ age + (1|sex) + (1|subjectid) + (1|celltype) + (1|timepoint) + (1|adjmfc.group) + (1|celltype:timepoint)
USP6NL	0	0.651521	0	0	0.00145967	0.00219528	0.00149974	0.343324	~ age + (1|sex) + (1|subjectid) + (1|celltype) + (1|timepoint) + (1|adjmfc.group) + (1|celltype:timepoint)
RP11-138I18.2	0.0405774	0.596758	0.00304065	1.96798e-10	0.0407812	0.00715983	0.00890641	0.302777	~ age + (1|sex) + (1|subjectid) + (1|celltype) + (1|timepoint) + (1|adjmfc.group) + (1|celltype:timepoint)
ECHDC3	8.05979e-09	0.433561	1.81579e-10	0.00313784	0.0368217	0.0105811	0.0109587	0.504939	~ age + (1|sex) + (1|subjectid) + (1|celltype) + (1|timepoint) + (1|adjmfc.group) + (1|celltype:timepoint)
UPF2	0.149489	0.427435	0	0	0.0209412	7.04948e-11	1.8034e-06	0.402133	~ age + (1|sex) + (1|subjectid) + (1|celltype) + (1|timepoint) + (1|adjmfc.group) + (1|celltype:timepoint)
DHTKD1	0.0560961	0.388279	0.00795759	0	4.53774e-10	0.01452	0.000126455	0.533021	~ age + (1|sex) + (1|subjectid) + (1|celltype) + (1|timepoint) + (1|adjmfc.group) + (1|celltype:timepoint)
SEC61A2	0.0165607	0.338431	0	0.00281374	0.0214189	0.0232943	0.00732975	0.590152	~ age + (1|sex) + (1|subjectid) + (1|celltype) + (1|timepoint) + (1|adjmfc.group) + (1|celltype:timepoint)
NUDT5	0.0966493	0.24394	0	5.44814e-06	0.029246	0.0300346	0.00443844	0.595686	~ age + (1|sex) + (1|subjectid) + (1|celltype) + (1|timepoint) + (1|adjmfc.group) + (1|celltype:timepoint)
CDC123	0	0.147443	0	0	0.02811	0	0.00102556	0.823422	~ age + (1|sex) + (1|subjectid) + (1|celltype) + (1|timepoint) + (1|adjmfc.group) + (1|celltype:timepoint)
RP11-186N15.3	2.59403e-10	0.414387	0.0113493	9.8877e-11	0.0482447	0.000938631	0.0136096	0.511471	~ age + (1|sex) + (1|subjectid) + (1|celltype) + (1|timepoint) + (1|adjmfc.group) + (1|celltype:timepoint)
CAMK1D	0.0465992	0.550489	0.00645581	0.00103298	0	0	0.000307133	0.395116	~ age + (1|sex) + (1|subjectid) + (1|celltype) + (1|timepoint) + (1|adjmfc.group) + (1|celltype:timepoint)
OPTN	0.00547179	0.915148	0.00217076	7.09883e-05	0	0.000655363	7.35812e-05	0.0764099	~ age + (1|sex) + (1|subjectid) + (1|celltype) + (1|timepoint) + (1|adjmfc.group) + (1|celltype:timepoint)
PHYH	0	0.138348	0.0103143	1.38377e-07	0.00883268	0.001753	0.00242579	0.838326	~ age + (1|sex) + (1|subjectid) + (1|celltype) + (1|timepoint) + (1|adjmfc.group) + (1|celltype:timepoint)
SEPHS1	0	0.143299	0	0.00181289	0.0141004	0.00790888	0.000872234	0.832007	~ age + (1|sex) + (1|subjectid) + (1|celltype) + (1|timepoint) + (1|adjmfc.group) + (1|celltype:timepoint)
BEND7	0.00936073	0.177797	0.0100327	7.42912e-10	0.0239394	0.00162856	0.00110651	0.776135	~ age + (1|sex) + (1|subjectid) + (1|celltype) + (1|timepoint) + (1|adjmfc.group) + (1|celltype:timepoint)
PRPF18	0.0458879	0.145114	0.0265741	0.0104197	0.00790459	0	0.00159292	0.762507	~ age + (1|sex) + (1|subjectid) + (1|celltype) + (1|timepoint) + (1|adjmfc.group) + (1|celltype:timepoint)
RP11-295P9.3	0	0.151158	0.0133584	0	0.0325756	0.000453146	0.0100305	0.792424	~ age + (1|sex) + (1|subjectid) + (1|celltype) + (1|timepoint) + (1|adjmfc.group) + (1|celltype:timepoint)
FRMD4A	0.0327468	0.45633	0.00586634	9.86468e-11	0.0296373	0.0110049	0.00829129	0.456123	~ age + (1|sex) + (1|subjectid) + (1|celltype) + (1|timepoint) + (1|adjmfc.group) + (1|celltype:timepoint)
RP11-295P9.12	0.0328774	0.407073	0	0.0056097	0.0349479	0.0134285	0.019219	0.486845	~ age + (1|sex) + (1|subjectid) + (1|celltype) + (1|timepoint) + (1|adjmfc.group) + (1|celltype:timepoint)
FAM107B	0	0.840984	0	0.000140147	0.00559342	0.0010206	9.41135e-05	0.152167	~ age + (1|sex) + (1|subjectid) + (1|celltype) + (1|timepoint) + (1|adjmfc.group) + (1|celltype:timepoint)
HSPA14	0	0.031706	0.00406393	0	0	0	0.00140564	0.962824	~ age + (1|sex) + (1|subjectid) + (1|celltype) + (1|timepoint) + (1|adjmfc.group) + (1|celltype:timepoint)
RP11-398C13.6	0.00887953	0.381241	0	1.69231e-08	0.0414538	0.015093	0.00986691	0.543466	~ age + (1|sex) + (1|subjectid) + (1|celltype) + (1|timepoint) + (1|adjmfc.group) + (1|celltype:timepoint)
SUV39H2	0.0304065	0.325192	0.00441981	3.04871e-10	0.0411829	0.00907585	0.00216021	0.587562	~ age + (1|sex) + (1|subjectid) + (1|celltype) + (1|timepoint) + (1|adjmfc.group) + (1|celltype:timepoint)
DCLRE1C	0.0524325	0.263044	0	2.05756e-10	0.0316726	0	0.00290487	0.649946	~ age + (1|sex) + (1|subjectid) + (1|celltype) + (1|timepoint) + (1|adjmfc.group) + (1|celltype:timepoint)
MEIG1	0.0374493	0.416975	0	0	0.0277904	0.0117187	0.016551	0.489516	~ age + (1|sex) + (1|subjectid) + (1|celltype) + (1|timepoint) + (1|adjmfc.group) + (1|celltype:timepoint)
C10orf111	0.00784908	0.373159	0.00548178	0.00420257	0.0631337	0.00627085	0.00964143	0.530261	~ age + (1|sex) + (1|subjectid) + (1|celltype) + (1|timepoint) + (1|adjmfc.group) + (1|celltype:timepoint)
RPP38	0	0.0927374	0	0	0.00368596	0.00893106	0.000665452	0.89398	~ age + (1|sex) + (1|subjectid) + (1|celltype) + (1|timepoint) + (1|adjmfc.group) + (1|celltype:timepoint)
NMT2	1.45565e-11	0.866926	0	0.000817067	0.0158623	0.000236006	0.00165025	0.114508	~ age + (1|sex) + (1|subjectid) + (1|celltype) + (1|timepoint) + (1|adjmfc.group) + (1|celltype:timepoint)
FAM171A1	0.00621591	0.433788	8.31165e-05	0.00062975	0.0279216	0.00830319	0.00209397	0.520964	~ age + (1|sex) + (1|subjectid) + (1|celltype) + (1|timepoint) + (1|adjmfc.group) + (1|celltype:timepoint)
FAM188A	0.0207415	0.0511604	0	0	0.00974933	0.000688621	0.000603441	0.917057	~ age + (1|sex) + (1|subjectid) + (1|celltype) + (1|timepoint) + (1|adjmfc.group) + (1|celltype:timepoint)
PTER	0	0.0326437	0	0	0	0	0.00110442	0.966252	~ age + (1|sex) + (1|subjectid) + (1|celltype) + (1|timepoint) + (1|adjmfc.group) + (1|celltype:timepoint)
RSU1	0.0137773	0.206727	0	0	0.0109047	0.00363919	1.71541e-05	0.764935	~ age + (1|sex) + (1|subjectid) + (1|celltype) + (1|timepoint) + (1|adjmfc.group) + (1|celltype:timepoint)
CUBN	0.0131928	0.351742	0	0.000288283	0.0288106	0.00994965	0.000924784	0.595092	~ age + (1|sex) + (1|subjectid) + (1|celltype) + (1|timepoint) + (1|adjmfc.group) + (1|celltype:timepoint)
TRDMT1	0.0139504	0.127681	7.83166e-06	0	0.0113481	0.00670524	0.000127708	0.84018	~ age + (1|sex) + (1|subjectid) + (1|celltype) + (1|timepoint) + (1|adjmfc.group) + (1|celltype:timepoint)
VIM-AS1	2.30246e-10	0.143334	0.0078079	0	0.0345014	0	0.00206452	0.812292	~ age + (1|sex) + (1|subjectid) + (1|celltype) + (1|timepoint) + (1|adjmfc.group) + (1|celltype:timepoint)
VIM	0.0149148	0.912112	0.00758481	2.23031e-11	0.0293345	0.00370691	0.00121275	0.0311344	~ age + (1|sex) + (1|subjectid) + (1|celltype) + (1|timepoint) + (1|adjmfc.group) + (1|celltype:timepoint)
ST8SIA6	0.0463028	0.570986	0	0	0.0353573	0.00402428	0.00924195	0.334087	~ age + (1|sex) + (1|subjectid) + (1|celltype) + (1|timepoint) + (1|adjmfc.group) + (1|celltype:timepoint)
PTPLA	0.0123964	0.509666	5.29183e-11	0	0.0141694	0	0.0139986	0.449769	~ age + (1|sex) + (1|subjectid) + (1|celltype) + (1|timepoint) + (1|adjmfc.group) + (1|celltype:timepoint)
RP11-390B4.5	0.00839857	0.300002	0.00889769	0	0.0267413	0	0.00966007	0.6463	~ age + (1|sex) + (1|subjectid) + (1|celltype) + (1|timepoint) + (1|adjmfc.group) + (1|celltype:timepoint)
STAM	0.0123499	0.306424	0.00601033	1.05841e-06	0.00560297	0	0.00385167	0.66576	~ age + (1|sex) + (1|subjectid) + (1|celltype) + (1|timepoint) + (1|adjmfc.group) + (1|celltype:timepoint)
RP11-499P20.2	0.0226043	0.236483	0.0144298	3.47138e-08	0.0373556	0.00194903	0.00747647	0.679702	~ age + (1|sex) + (1|subjectid) + (1|celltype) + (1|timepoint) + (1|adjmfc.group) + (1|celltype:timepoint)
NSUN6	0.00635603	0.101755	0.0100191	0.000679891	1.29323e-10	0	0.000218058	0.880972	~ age + (1|sex) + (1|subjectid) + (1|celltype) + (1|timepoint) + (1|adjmfc.group) + (1|celltype:timepoint)
ARL5B-AS1	0.0301922	0.255822	0	2.98729e-09	0.0188504	0.0139043	0.00969086	0.67154	~ age + (1|sex) + (1|subjectid) + (1|celltype) + (1|timepoint) + (1|adjmfc.group) + (1|celltype:timepoint)
ARL5B	0.133401	0.0982524	0.00299858	1.13734e-09	0.0216119	0.0107029	0.00510382	0.727929	~ age + (1|sex) + (1|subjectid) + (1|celltype) + (1|timepoint) + (1|adjmfc.group) + (1|celltype:timepoint)
PLXDC2	0	0.840902	0.00294847	8.36581e-05	0.00128503	0.00197976	0.000551493	0.15225	~ age + (1|sex) + (1|subjectid) + (1|celltype) + (1|timepoint) + (1|adjmfc.group) + (1|celltype:timepoint)
MLLT10	0.0168142	0.121142	0.000138612	0	0	0.00160019	0.0002616	0.860043	~ age + (1|sex) + (1|subjectid) + (1|celltype) + (1|timepoint) + (1|adjmfc.group) + (1|celltype:timepoint)
DNAJC1	0.0549079	0.456747	0.0227133	5.89584e-07	0.0093384	6.86542e-11	0.00482175	0.451471	~ age + (1|sex) + (1|subjectid) + (1|celltype) + (1|timepoint) + (1|adjmfc.group) + (1|celltype:timepoint)
COMMD3	0.0394753	0.442198	1.87813e-10	0.000119801	0.0193139	0.00439039	0.000218163	0.494284	~ age + (1|sex) + (1|subjectid) + (1|celltype) + (1|timepoint) + (1|adjmfc.group) + (1|celltype:timepoint)
BMI1	0.0258808	0.20325	0	0.00429293	0	0	0.00130139	0.765275	~ age + (1|sex) + (1|subjectid) + (1|celltype) + (1|timepoint) + (1|adjmfc.group) + (1|celltype:timepoint)
PIP4K2A	1.65566e-06	0.674864	0.00335067	3.53439e-10	0.113811	0.00658724	7.49054e-05	0.20131	~ age + (1|sex) + (1|subjectid) + (1|celltype) + (1|timepoint) + (1|adjmfc.group) + (1|celltype:timepoint)
MSRB2	0.0217217	0.598975	0.00366346	0	0.00561933	0.0192712	9.04987e-05	0.350658	~ age + (1|sex) + (1|subjectid) + (1|celltype) + (1|timepoint) + (1|adjmfc.group) + (1|celltype:timepoint)
OTUD1	0.120986	0.383734	0	0	0.00879681	0.0261041	0.0055593	0.45482	~ age + (1|sex) + (1|subjectid) + (1|celltype) + (1|timepoint) + (1|adjmfc.group) + (1|celltype:timepoint)
ARHGAP21	0.00372374	0.295011	7.23494e-10	0.000186176	0.0272143	1.18253e-10	0.0105919	0.663273	~ age + (1|sex) + (1|subjectid) + (1|celltype) + (1|timepoint) + (1|adjmfc.group) + (1|celltype:timepoint)
THNSL1	0	0.369106	0	0	0.0281954	0.0241821	0.000520247	0.577996	~ age + (1|sex) + (1|subjectid) + (1|celltype) + (1|timepoint) + (1|adjmfc.group) + (1|celltype:timepoint)
APBB1IP	0.263737	0.136986	0.0270531	0.00144529	0.0401548	0.0148061	0.0183772	0.49744	~ age + (1|sex) + (1|subjectid) + (1|celltype) + (1|timepoint) + (1|adjmfc.group) + (1|celltype:timepoint)
LINC00264	0.0746462	0.186841	1.97557e-10	9.40812e-05	0.0332716	0.00543887	0.00341454	0.696293	~ age + (1|sex) + (1|subjectid) + (1|celltype) + (1|timepoint) + (1|adjmfc.group) + (1|celltype:timepoint)
PDSS1	0.00817097	0.121992	0	5.78029e-09	5.79261e-10	0.00961221	8.44089e-05	0.860141	~ age + (1|sex) + (1|subjectid) + (1|celltype) + (1|timepoint) + (1|adjmfc.group) + (1|celltype:timepoint)
ABI1	5.25343e-10	0.123943	1.94387e-08	0	0.0357434	5.67843e-09	0.0027668	0.837547	~ age + (1|sex) + (1|subjectid) + (1|celltype) + (1|timepoint) + (1|adjmfc.group) + (1|celltype:timepoint)
ANKRD26	0.0610351	0.271593	0	6.64494e-05	0.0122805	0.0161743	2.39409e-05	0.638826	~ age + (1|sex) + (1|subjectid) + (1|celltype) + (1|timepoint) + (1|adjmfc.group) + (1|celltype:timepoint)
YME1L1	0.0472056	0.157241	0	0.00699565	0.033702	0.00425719	0.00094539	0.749653	~ age + (1|sex) + (1|subjectid) + (1|celltype) + (1|timepoint) + (1|adjmfc.group) + (1|celltype:timepoint)
MASTL	0.0290608	0.092185	0	0	0.0109062	0	0.0110659	0.856782	~ age + (1|sex) + (1|subjectid) + (1|celltype) + (1|timepoint) + (1|adjmfc.group) + (1|celltype:timepoint)
ACBD5	0.0025026	0.163916	0	5.12134e-08	0	0.00526825	0.00018632	0.828127	~ age + (1|sex) + (1|subjectid) + (1|celltype) + (1|timepoint) + (1|adjmfc.group) + (1|celltype:timepoint)
RAB18	1.63962e-10	0.405304	0.000187634	7.34899e-11	0.0260219	0	0.0027629	0.565723	~ age + (1|sex) + (1|subjectid) + (1|celltype) + (1|timepoint) + (1|adjmfc.group) + (1|celltype:timepoint)
MPP7	5.72281e-09	0.444751	0.0135849	0	0.00752519	0	0.00265708	0.531482	~ age + (1|sex) + (1|subjectid) + (1|celltype) + (1|timepoint) + (1|adjmfc.group) + (1|celltype:timepoint)
WAC-AS1	6.85242e-05	0.267547	0.00071804	0	0.143849	0	0.00067092	0.587147	~ age + (1|sex) + (1|subjectid) + (1|celltype) + (1|timepoint) + (1|adjmfc.group) + (1|celltype:timepoint)
WAC	0	0.26687	0.0191916	0	0.000954669	0.00454874	4.92003e-05	0.708386	~ age + (1|sex) + (1|subjectid) + (1|celltype) + (1|timepoint) + (1|adjmfc.group) + (1|celltype:timepoint)
PTCHD3P1	0.0618242	0.235172	5.58391e-10	0.00668211	0.0276584	0	0.0010407	0.667622	~ age + (1|sex) + (1|subjectid) + (1|celltype) + (1|timepoint) + (1|adjmfc.group) + (1|celltype:timepoint)
SVIL	0.00775978	0.526941	4.35174e-09	0	0.00565756	0	0.000247729	0.459394	~ age + (1|sex) + (1|subjectid) + (1|celltype) + (1|timepoint) + (1|adjmfc.group) + (1|celltype:timepoint)
MTPAP	0.0223204	0.0380681	0	0.00271664	0.0103085	0.0117119	0.00161063	0.913264	~ age + (1|sex) + (1|subjectid) + (1|celltype) + (1|timepoint) + (1|adjmfc.group) + (1|celltype:timepoint)
MAP3K8	0.0479663	0.754991	0.00517211	0	0.0276059	0.0280941	0.000188266	0.135983	~ age + (1|sex) + (1|subjectid) + (1|celltype) + (1|timepoint) + (1|adjmfc.group) + (1|celltype:timepoint)
ZNF438	0	0.118199	0	0	0.0170498	0.00373895	0.00920601	0.851807	~ age + (1|sex) + (1|subjectid) + (1|celltype) + (1|timepoint) + (1|adjmfc.group) + (1|celltype:timepoint)
ZEB1	0.000884463	0.794718	0	0	4.50792e-10	0	0.000265019	0.204133	~ age + (1|sex) + (1|subjectid) + (1|celltype) + (1|timepoint) + (1|adjmfc.group) + (1|celltype:timepoint)
RP11-472N13.3	0.0448028	0.48665	2.75352e-10	0	0.0369605	0.00450197	0.00869065	0.418394	~ age + (1|sex) + (1|subjectid) + (1|celltype) + (1|timepoint) + (1|adjmfc.group) + (1|celltype:timepoint)
ARHGAP12	0.0156955	0.172876	0.0174348	0	0.00952982	0	7.79424e-06	0.784456	~ age + (1|sex) + (1|subjectid) + (1|celltype) + (1|timepoint) + (1|adjmfc.group) + (1|celltype:timepoint)
KIF5B	0.0833182	0.186679	0	0	0.0304078	0.0100485	0.000471863	0.689074	~ age + (1|sex) + (1|subjectid) + (1|celltype) + (1|timepoint) + (1|adjmfc.group) + (1|celltype:timepoint)
EPC1	6.30877e-11	0.597393	0	0.00516622	0.0859769	0.0106496	3.07272e-05	0.300783	~ age + (1|sex) + (1|subjectid) + (1|celltype) + (1|timepoint) + (1|adjmfc.group) + (1|celltype:timepoint)
CCDC7	0	0.390752	0.00298473	0	0.011432	0	0.00225227	0.592579	~ age + (1|sex) + (1|subjectid) + (1|celltype) + (1|timepoint) + (1|adjmfc.group) + (1|celltype:timepoint)
C10ORF68	0	0.423555	0	0.00151131	0.0139815	8.51156e-10	0.0194408	0.541512	~ age + (1|sex) + (1|subjectid) + (1|celltype) + (1|timepoint) + (1|adjmfc.group) + (1|celltype:timepoint)
RP11-479G22.8	0	0.458971	5.18192e-11	0.00151231	0.0338901	0.00142639	0.0273348	0.476865	~ age + (1|sex) + (1|subjectid) + (1|celltype) + (1|timepoint) + (1|adjmfc.group) + (1|celltype:timepoint)
ITGB1	2.13559e-11	0.830159	0	0.00454519	0.0204546	0.00583265	0.000739095	0.138269	~ age + (1|sex) + (1|subjectid) + (1|celltype) + (1|timepoint) + (1|adjmfc.group) + (1|celltype:timepoint)
RP11-342D11.3	0.0263605	0.563776	0.00485616	0.0024921	0.0228357	0.00044686	0.0114795	0.367753	~ age + (1|sex) + (1|subjectid) + (1|celltype) + (1|timepoint) + (1|adjmfc.group) + (1|celltype:timepoint)
NRP1	0.0205642	0.638575	0.00562535	0	0.0332142	0.0034182	0.00671828	0.291885	~ age + (1|sex) + (1|subjectid) + (1|celltype) + (1|timepoint) + (1|adjmfc.group) + (1|celltype:timepoint)
CUL2	3.65211e-10	0.045221	0	0	0.00324672	0.00899237	0.00134143	0.941198	~ age + (1|sex) + (1|subjectid) + (1|celltype) + (1|timepoint) + (1|adjmfc.group) + (1|celltype:timepoint)
RP11-297A16.2	0.0207299	0.353121	0.00603088	0.0126577	0.0397439	0.00126551	0.0167839	0.549667	~ age + (1|sex) + (1|subjectid) + (1|celltype) + (1|timepoint) + (1|adjmfc.group) + (1|celltype:timepoint)
CREM	0.114248	0.440865	0.00725444	0	0.0466152	0.025781	0.000215363	0.365021	~ age + (1|sex) + (1|subjectid) + (1|celltype) + (1|timepoint) + (1|adjmfc.group) + (1|celltype:timepoint)
CCNY	0.000135112	0.570208	0	0.00270572	0	0.00585435	2.90739e-05	0.421067	~ age + (1|sex) + (1|subjectid) + (1|celltype) + (1|timepoint) + (1|adjmfc.group) + (1|celltype:timepoint)
RP11-324I22.4	1.53569e-10	0.237277	1.11078e-09	1.20686e-09	0.0589642	0.00693458	0.0203197	0.676505	~ age + (1|sex) + (1|subjectid) + (1|celltype) + (1|timepoint) + (1|adjmfc.group) + (1|celltype:timepoint)
ZNF248	0.00756915	0.35646	0.0192767	0.000157371	0.0163567	0	0.000145639	0.600034	~ age + (1|sex) + (1|subjectid) + (1|celltype) + (1|timepoint) + (1|adjmfc.group) + (1|celltype:timepoint)
RP11-162G10.5	1.156e-09	0.184077	0.00239441	0	0.0390811	0	0.000158038	0.77429	~ age + (1|sex) + (1|subjectid) + (1|celltype) + (1|timepoint) + (1|adjmfc.group) + (1|celltype:timepoint)
ZNF25	0.00790284	0.0516781	0.0175924	0	0.0100092	0.0101083	0.00435064	0.898359	~ age + (1|sex) + (1|subjectid) + (1|celltype) + (1|timepoint) + (1|adjmfc.group) + (1|celltype:timepoint)
ZNF33A	0.102474	0.195492	0	0	0.00433065	0.02866	0.00175456	0.667289	~ age + (1|sex) + (1|subjectid) + (1|celltype) + (1|timepoint) + (1|adjmfc.group) + (1|celltype:timepoint)
ZNF37A	0.0361434	0.348614	0	0.00801147	0.045317	0	0.000376319	0.561537	~ age + (1|sex) + (1|subjectid) + (1|celltype) + (1|timepoint) + (1|adjmfc.group) + (1|celltype:timepoint)
ZNF33B	0.0850503	0.185414	0.028397	0	0.0164921	0.00867586	0.000141925	0.675829	~ age + (1|sex) + (1|subjectid) + (1|celltype) + (1|timepoint) + (1|adjmfc.group) + (1|celltype:timepoint)
BMS1	0.0160574	0.0949531	0	0	0.0122658	0	0.000196949	0.876527	~ age + (1|sex) + (1|subjectid) + (1|celltype) + (1|timepoint) + (1|adjmfc.group) + (1|celltype:timepoint)
RP11-351D16.3	0.0117023	0.341489	0	5.12719e-10	0.0465385	0.00786608	0.0182723	0.574132	~ age + (1|sex) + (1|subjectid) + (1|celltype) + (1|timepoint) + (1|adjmfc.group) + (1|celltype:timepoint)
CSGALNACT2	0.0213688	0.489093	0.0156301	6.21077e-10	0.013311	0.0073776	0.000111757	0.453108	~ age + (1|sex) + (1|subjectid) + (1|celltype) + (1|timepoint) + (1|adjmfc.group) + (1|celltype:timepoint)
RASGEF1A	0	0.48798	0	1.41622e-05	0.0176487	0	0.00720987	0.487148	~ age + (1|sex) + (1|subjectid) + (1|celltype) + (1|timepoint) + (1|adjmfc.group) + (1|celltype:timepoint)
HNRNPF	0.118201	0.355245	0	0.0159939	0.0578447	0.0177107	0.00469227	0.430313	~ age + (1|sex) + (1|subjectid) + (1|celltype) + (1|timepoint) + (1|adjmfc.group) + (1|celltype:timepoint)
RP11-517P14.2	0.00372533	0.273121	0	2.61361e-10	0.0372818	0.0122342	0.00243942	0.671199	~ age + (1|sex) + (1|subjectid) + (1|celltype) + (1|timepoint) + (1|adjmfc.group) + (1|celltype:timepoint)
ZNF487	0.0122408	0.198784	0.0126052	0	0.00269645	0.00546433	0.00177208	0.766437	~ age + (1|sex) + (1|subjectid) + (1|celltype) + (1|timepoint) + (1|adjmfc.group) + (1|celltype:timepoint)
ZNF485	0	0.279598	0.00242875	0	0.0190934	0.0187828	0.00428801	0.675809	~ age + (1|sex) + (1|subjectid) + (1|celltype) + (1|timepoint) + (1|adjmfc.group) + (1|celltype:timepoint)
ZNF32	0.0231446	0.48505	4.26409e-09	0	0.00132879	0.00179009	0.000907433	0.487779	~ age + (1|sex) + (1|subjectid) + (1|celltype) + (1|timepoint) + (1|adjmfc.group) + (1|celltype:timepoint)
RASSF4	0.00205987	0.835291	0.00280814	0	0.00141273	0	0.00207077	0.156358	~ age + (1|sex) + (1|subjectid) + (1|celltype) + (1|timepoint) + (1|adjmfc.group) + (1|celltype:timepoint)
ZNF22	0.00205698	0.66408	0	0	0.00525811	0.000609452	0.00565569	0.32234	~ age + (1|sex) + (1|subjectid) + (1|celltype) + (1|timepoint) + (1|adjmfc.group) + (1|celltype:timepoint)
ALOX5	0.02412	0.872309	3.53013e-10	0.000274298	0	0	0.000383694	0.102913	~ age + (1|sex) + (1|subjectid) + (1|celltype) + (1|timepoint) + (1|adjmfc.group) + (1|celltype:timepoint)
44628	0	0.118925	0	0	0.0209724	0.000176578	0.00287842	0.857048	~ age + (1|sex) + (1|subjectid) + (1|celltype) + (1|timepoint) + (1|adjmfc.group) + (1|celltype:timepoint)
ZFAND4	0	0.157486	0	0	0.0297214	0.00934438	1.54327e-05	0.803433	~ age + (1|sex) + (1|subjectid) + (1|celltype) + (1|timepoint) + (1|adjmfc.group) + (1|celltype:timepoint)
FAM21C	0	0.0350886	0.00718935	9.16445e-09	0.0189568	5.34536e-10	0.00262741	0.936138	~ age + (1|sex) + (1|subjectid) + (1|celltype) + (1|timepoint) + (1|adjmfc.group) + (1|celltype:timepoint)
AGAP4	0.0455826	0.425092	0.00252918	0.000744786	0.053941	0.00805824	0.00754648	0.456506	~ age + (1|sex) + (1|subjectid) + (1|celltype) + (1|timepoint) + (1|adjmfc.group) + (1|celltype:timepoint)
SYT15	0	0.266337	0.00146563	0.0179979	0.0347773	0.00286602	0.00794055	0.668615	~ age + (1|sex) + (1|subjectid) + (1|celltype) + (1|timepoint) + (1|adjmfc.group) + (1|celltype:timepoint)
AGAP10	0	0.190309	0	0	0.0321033	0.00314896	0.0034108	0.771028	~ age + (1|sex) + (1|subjectid) + (1|celltype) + (1|timepoint) + (1|adjmfc.group) + (1|celltype:timepoint)
FAM21B	0.0536246	0.262823	0	0.023185	0.114548	0.0064789	0.000120335	0.53922	~ age + (1|sex) + (1|subjectid) + (1|celltype) + (1|timepoint) + (1|adjmfc.group) + (1|celltype:timepoint)
MAPK8	0.0550439	0.0580242	8.9951e-11	0.0147922	0.0172564	0.000707578	7.00102e-05	0.854106	~ age + (1|sex) + (1|subjectid) + (1|celltype) + (1|timepoint) + (1|adjmfc.group) + (1|celltype:timepoint)
ARHGAP22	0	0.431215	0.0162453	0	0.0265992	1.28978e-08	0.00365077	0.52229	~ age + (1|sex) + (1|subjectid) + (1|celltype) + (1|timepoint) + (1|adjmfc.group) + (1|celltype:timepoint)
WDFY4	0.00119365	0.798757	0	0	0.00349823	0.00069374	0.00357332	0.192284	~ age + (1|sex) + (1|subjectid) + (1|celltype) + (1|timepoint) + (1|adjmfc.group) + (1|celltype:timepoint)
VSTM4	0.0174082	0.351171	0	0.002744	0.02563	0.00897235	0.0130823	0.580992	~ age + (1|sex) + (1|subjectid) + (1|celltype) + (1|timepoint) + (1|adjmfc.group) + (1|celltype:timepoint)
C10orf128	0.00912043	0.658393	7.6383e-11	1.10392e-09	0.0343517	1.11431e-10	0.000409278	0.297726	~ age + (1|sex) + (1|subjectid) + (1|celltype) + (1|timepoint) + (1|adjmfc.group) + (1|celltype:timepoint)
ERCC6	0	0.244489	0	0.0034647	0.021819	0.00927071	0.00797662	0.71298	~ age + (1|sex) + (1|subjectid) + (1|celltype) + (1|timepoint) + (1|adjmfc.group) + (1|celltype:timepoint)
PARG	8.9399e-10	0.0324432	0.0111902	5.06506e-07	0.0388285	0.0103795	0.0075898	0.899568	~ age + (1|sex) + (1|subjectid) + (1|celltype) + (1|timepoint) + (1|adjmfc.group) + (1|celltype:timepoint)
AGAP8	0.0330051	0.329297	0.000797527	0	0.0400779	0.00575481	0.0123651	0.578702	~ age + (1|sex) + (1|subjectid) + (1|celltype) + (1|timepoint) + (1|adjmfc.group) + (1|celltype:timepoint)
NCOA4	0.00187922	0.66716	0.0044244	0	0.0110269	3.72987e-10	0.00592128	0.309588	~ age + (1|sex) + (1|subjectid) + (1|celltype) + (1|timepoint) + (1|adjmfc.group) + (1|celltype:timepoint)
TIMM23	0.00549786	0.04426	0	0	0	0	0.00881618	0.941426	~ age + (1|sex) + (1|subjectid) + (1|celltype) + (1|timepoint) + (1|adjmfc.group) + (1|celltype:timepoint)
LINC00843	0.0219644	0.326995	0.0139562	0.000969418	0.0571674	0.00498356	0.014041	0.559923	~ age + (1|sex) + (1|subjectid) + (1|celltype) + (1|timepoint) + (1|adjmfc.group) + (1|celltype:timepoint)
AGAP6	0.00615899	0.100754	0.00155796	0.00504152	0.0183867	0.00271743	0.00764918	0.857735	~ age + (1|sex) + (1|subjectid) + (1|celltype) + (1|timepoint) + (1|adjmfc.group) + (1|celltype:timepoint)
FAM21A	0	0.0985377	0	0	0.0814511	0.00274106	0.00448376	0.812786	~ age + (1|sex) + (1|subjectid) + (1|celltype) + (1|timepoint) + (1|adjmfc.group) + (1|celltype:timepoint)
SGMS1	0.00830041	0.0818349	0	0	0.0106277	0	0.0075936	0.891643	~ age + (1|sex) + (1|subjectid) + (1|celltype) + (1|timepoint) + (1|adjmfc.group) + (1|celltype:timepoint)
RP11-50E11.3	0	0.237111	0.000391606	0	0.0167438	0.00364245	0.00914708	0.732964	~ age + (1|sex) + (1|subjectid) + (1|celltype) + (1|timepoint) + (1|adjmfc.group) + (1|celltype:timepoint)
ASAH2B	0.0210217	0.436779	0.0132881	0	0.0342605	0.00483454	0.0073039	0.482512	~ age + (1|sex) + (1|subjectid) + (1|celltype) + (1|timepoint) + (1|adjmfc.group) + (1|celltype:timepoint)
CSTF2T	0	0.218174	0.00670864	0.00857325	0.027096	0.016811	0.00219147	0.720446	~ age + (1|sex) + (1|subjectid) + (1|celltype) + (1|timepoint) + (1|adjmfc.group) + (1|celltype:timepoint)
ZWINT	0	0.264498	0	9.70102e-09	0.0406637	0.0131664	0.00846146	0.67321	~ age + (1|sex) + (1|subjectid) + (1|celltype) + (1|timepoint) + (1|adjmfc.group) + (1|celltype:timepoint)
IPMK	0	0.450497	0	3.60394e-08	0.0168737	5.3926e-11	3.68673e-05	0.532593	~ age + (1|sex) + (1|subjectid) + (1|celltype) + (1|timepoint) + (1|adjmfc.group) + (1|celltype:timepoint)
CISD1	0.0318453	0.239859	0.00523975	0	0.0779717	0.00463727	0.00457084	0.635876	~ age + (1|sex) + (1|subjectid) + (1|celltype) + (1|timepoint) + (1|adjmfc.group) + (1|celltype:timepoint)
UBE2D1	0.00412746	0.724207	0.0026428	0.00580734	0.0192818	0.0036385	0.00164916	0.238646	~ age + (1|sex) + (1|subjectid) + (1|celltype) + (1|timepoint) + (1|adjmfc.group) + (1|celltype:timepoint)
TFAM	0.0141746	0.1771	0.0152188	0.0102242	0.0132449	0.013101	0.00212864	0.754808	~ age + (1|sex) + (1|subjectid) + (1|celltype) + (1|timepoint) + (1|adjmfc.group) + (1|celltype:timepoint)
CCDC6	0	0.364233	0	6.91513e-05	0	9.0688e-11	0.00051876	0.635179	~ age + (1|sex) + (1|subjectid) + (1|celltype) + (1|timepoint) + (1|adjmfc.group) + (1|celltype:timepoint)
ANK3	0	0.609452	0.00682076	0.00756953	0.0199005	0.00273433	0.00115909	0.352364	~ age + (1|sex) + (1|subjectid) + (1|celltype) + (1|timepoint) + (1|adjmfc.group) + (1|celltype:timepoint)
CDK1	0.0227328	0.450812	0	0	0.0281276	0.00578463	0.0123523	0.48019	~ age + (1|sex) + (1|subjectid) + (1|celltype) + (1|timepoint) + (1|adjmfc.group) + (1|celltype:timepoint)
ARID5B	0.00133744	0.892978	0.00165619	0.00246623	0.00801282	0.0040217	0.000304461	0.0892231	~ age + (1|sex) + (1|subjectid) + (1|celltype) + (1|timepoint) + (1|adjmfc.group) + (1|celltype:timepoint)
RTKN2	0.000907688	0.719869	0	0.00335047	0.0191035	0	0.000492183	0.256277	~ age + (1|sex) + (1|subjectid) + (1|celltype) + (1|timepoint) + (1|adjmfc.group) + (1|celltype:timepoint)
ZNF365	0.0330564	0.504951	0.00585524	0	0.0360508	0.00869777	0.011339	0.40005	~ age + (1|sex) + (1|subjectid) + (1|celltype) + (1|timepoint) + (1|adjmfc.group) + (1|celltype:timepoint)
ADO	0.0127541	0.0617342	0	0.00229216	0.0302475	0.00853785	0.00180121	0.882633	~ age + (1|sex) + (1|subjectid) + (1|celltype) + (1|timepoint) + (1|adjmfc.group) + (1|celltype:timepoint)
EGR2	0.118129	0.39221	2.72956e-09	0	0.0407525	0.00612523	0.00380888	0.438974	~ age + (1|sex) + (1|subjectid) + (1|celltype) + (1|timepoint) + (1|adjmfc.group) + (1|celltype:timepoint)
NRBF2	1.96692e-10	0.0709663	0	0	0.0379251	0.0220499	0.000123047	0.868936	~ age + (1|sex) + (1|subjectid) + (1|celltype) + (1|timepoint) + (1|adjmfc.group) + (1|celltype:timepoint)
JMJD1C	0.000448396	0.518403	0.00603933	0.00301225	0.00689454	0.0175081	0.000915902	0.446779	~ age + (1|sex) + (1|subjectid) + (1|celltype) + (1|timepoint) + (1|adjmfc.group) + (1|celltype:timepoint)
REEP3	0.0268829	0.361222	0	0.00561654	0.0341764	0.00107518	1.09745e-05	0.571016	~ age + (1|sex) + (1|subjectid) + (1|celltype) + (1|timepoint) + (1|adjmfc.group) + (1|celltype:timepoint)
SIRT1	0.0264865	0.08305	0.0194096	3.32617e-07	0.0127529	6.17822e-09	0.00173704	0.856564	~ age + (1|sex) + (1|subjectid) + (1|celltype) + (1|timepoint) + (1|adjmfc.group) + (1|celltype:timepoint)
HERC4	0.0329609	0.339286	0	2.7067e-09	0.0284449	1.5718e-09	0.00531891	0.59399	~ age + (1|sex) + (1|subjectid) + (1|celltype) + (1|timepoint) + (1|adjmfc.group) + (1|celltype:timepoint)
PBLD	0.03333	0.29941	0	0	0.0265682	0.00525216	0.00685615	0.628584	~ age + (1|sex) + (1|subjectid) + (1|celltype) + (1|timepoint) + (1|adjmfc.group) + (1|celltype:timepoint)
HNRNPH3	0.0169591	0.389683	0	0	0.0485899	0.0250044	0.00288373	0.51688	~ age + (1|sex) + (1|subjectid) + (1|celltype) + (1|timepoint) + (1|adjmfc.group) + (1|celltype:timepoint)
RUFY2	0.0111417	0.0871077	5.67812e-10	0	0.00197304	0	0.00199784	0.89778	~ age + (1|sex) + (1|subjectid) + (1|celltype) + (1|timepoint) + (1|adjmfc.group) + (1|celltype:timepoint)
DNA2	0.0118358	0.419764	0	0	0.0340135	0.00951015	0.00706125	0.517816	~ age + (1|sex) + (1|subjectid) + (1|celltype) + (1|timepoint) + (1|adjmfc.group) + (1|celltype:timepoint)
SLC25A16	0.00746369	0.00664002	0	0.00304058	0	0.00185863	0.00878609	0.972211	~ age + (1|sex) + (1|subjectid) + (1|celltype) + (1|timepoint) + (1|adjmfc.group) + (1|celltype:timepoint)
TET1	0	0.433252	0	8.86754e-09	0.0438153	0.00512529	0.00336421	0.514443	~ age + (1|sex) + (1|subjectid) + (1|celltype) + (1|timepoint) + (1|adjmfc.group) + (1|celltype:timepoint)
CCAR1	0.0467636	0.22972	0	0	0.000151704	0.0014729	1.85994e-05	0.721873	~ age + (1|sex) + (1|subjectid) + (1|celltype) + (1|timepoint) + (1|adjmfc.group) + (1|celltype:timepoint)
DDX50	0.0104035	0.332503	0	0	0.00739083	0.00137283	0.00204643	0.646283	~ age + (1|sex) + (1|subjectid) + (1|celltype) + (1|timepoint) + (1|adjmfc.group) + (1|celltype:timepoint)
DDX21	0.113389	0.460808	0.00599812	0.00218883	0.0623805	0	0.00160808	0.353627	~ age + (1|sex) + (1|subjectid) + (1|celltype) + (1|timepoint) + (1|adjmfc.group) + (1|celltype:timepoint)
KIAA1279	3.32355e-10	0.153196	0.024582	2.7887e-06	0.014896	0.00842377	0.00229264	0.796606	~ age + (1|sex) + (1|subjectid) + (1|celltype) + (1|timepoint) + (1|adjmfc.group) + (1|celltype:timepoint)
SRGN	0.0895803	0.858394	2.12918e-12	3.68399e-11	0.0183842	0.0165247	2.16154e-09	0.0171168	~ age + (1|sex) + (1|subjectid) + (1|celltype) + (1|timepoint) + (1|adjmfc.group) + (1|celltype:timepoint)
VPS26A	0	0.163738	0	0.00186994	0.0100686	0.00275754	0.00316662	0.818399	~ age + (1|sex) + (1|subjectid) + (1|celltype) + (1|timepoint) + (1|adjmfc.group) + (1|celltype:timepoint)
SUPV3L1	0.0113819	0.278304	0.0107309	0	0.0519663	0.000350987	0.00348386	0.643782	~ age + (1|sex) + (1|subjectid) + (1|celltype) + (1|timepoint) + (1|adjmfc.group) + (1|celltype:timepoint)
HKDC1	0.0162239	0.426116	0.00223703	0	0.0485523	0.0108392	0.00865594	0.487376	~ age + (1|sex) + (1|subjectid) + (1|celltype) + (1|timepoint) + (1|adjmfc.group) + (1|celltype:timepoint)
HK1	0.037273	0.56309	0	0.0148865	0.00471788	0	0.000140637	0.379892	~ age + (1|sex) + (1|subjectid) + (1|celltype) + (1|timepoint) + (1|adjmfc.group) + (1|celltype:timepoint)
TSPAN15	0.0268839	0.610609	0	0	0.0254258	6.03241e-05	3.38897e-05	0.336987	~ age + (1|sex) + (1|subjectid) + (1|celltype) + (1|timepoint) + (1|adjmfc.group) + (1|celltype:timepoint)
C10orf35	0.00678069	0.620737	0.00407144	1.09368e-06	0.00727908	0.000818984	0.00148547	0.358826	~ age + (1|sex) + (1|subjectid) + (1|celltype) + (1|timepoint) + (1|adjmfc.group) + (1|celltype:timepoint)
COL13A1	0.0387997	0.581366	5.58243e-11	0.000521917	0.0461433	0.00479044	0.0115104	0.316869	~ age + (1|sex) + (1|subjectid) + (1|celltype) + (1|timepoint) + (1|adjmfc.group) + (1|celltype:timepoint)
H2AFY2	0	0.39416	0	0	0.00306694	0.0208517	4.15525e-06	0.581917	~ age + (1|sex) + (1|subjectid) + (1|celltype) + (1|timepoint) + (1|adjmfc.group) + (1|celltype:timepoint)
AIFM2	0.0113376	0.307787	0.00558022	2.96718e-10	0.0100881	2.73741e-09	0.0139444	0.651262	~ age + (1|sex) + (1|subjectid) + (1|celltype) + (1|timepoint) + (1|adjmfc.group) + (1|celltype:timepoint)
TYSND1	0.0081783	0.113725	0.0185899	0	0.000536818	0.00466128	0.020484	0.833825	~ age + (1|sex) + (1|subjectid) + (1|celltype) + (1|timepoint) + (1|adjmfc.group) + (1|celltype:timepoint)
SAR1A	0	0.295644	0	4.6803e-09	0.311784	0.00740092	0.0423182	0.342852	~ age + (1|sex) + (1|subjectid) + (1|celltype) + (1|timepoint) + (1|adjmfc.group) + (1|celltype:timepoint)
PPA1	0.0123256	0.73289	0.00403054	0	0.0779723	0.00515132	0.0154407	0.15219	~ age + (1|sex) + (1|subjectid) + (1|celltype) + (1|timepoint) + (1|adjmfc.group) + (1|celltype:timepoint)
LRRC20	0.018342	0.365344	0.00476467	2.35277e-10	0.0559093	0.00935884	0.0103731	0.535908	~ age + (1|sex) + (1|subjectid) + (1|celltype) + (1|timepoint) + (1|adjmfc.group) + (1|celltype:timepoint)
EIF4EBP2	0.00849126	0.519191	0	0	0.000726278	0.001681	2.81407e-05	0.469882	~ age + (1|sex) + (1|subjectid) + (1|celltype) + (1|timepoint) + (1|adjmfc.group) + (1|celltype:timepoint)
PALD1	0.034246	0.633313	0.00167672	0.000652709	0.0298281	0.00981419	0.00768978	0.28278	~ age + (1|sex) + (1|subjectid) + (1|celltype) + (1|timepoint) + (1|adjmfc.group) + (1|celltype:timepoint)
PRF1	0	0.946725	1.26636e-05	0	0.00100061	3.96092e-10	4.47885e-05	0.0522171	~ age + (1|sex) + (1|subjectid) + (1|celltype) + (1|timepoint) + (1|adjmfc.group) + (1|celltype:timepoint)
SGPL1	0	0.134374	0.00357322	4.44764e-06	0.0555303	0.00631265	0.00275116	0.797454	~ age + (1|sex) + (1|subjectid) + (1|celltype) + (1|timepoint) + (1|adjmfc.group) + (1|celltype:timepoint)
PCBD1	0.013862	0.398659	1.24889e-09	0.00111671	0.0205161	1.3779e-10	0.00181417	0.564032	~ age + (1|sex) + (1|subjectid) + (1|celltype) + (1|timepoint) + (1|adjmfc.group) + (1|celltype:timepoint)
SLC29A3	0.0156146	0.312457	0	4.9401e-10	0.03995	0.00112938	8.34129e-05	0.630765	~ age + (1|sex) + (1|subjectid) + (1|celltype) + (1|timepoint) + (1|adjmfc.group) + (1|celltype:timepoint)
CDH23	0	0.712863	0	0	0.0025983	0	0.00377857	0.28076	~ age + (1|sex) + (1|subjectid) + (1|celltype) + (1|timepoint) + (1|adjmfc.group) + (1|celltype:timepoint)
C10orf54	0	0.925812	0	0.00354108	0.01211	0.00633728	0.000322839	0.0518765	~ age + (1|sex) + (1|subjectid) + (1|celltype) + (1|timepoint) + (1|adjmfc.group) + (1|celltype:timepoint)
PSAP	7.11706e-13	0.984002	0.00056324	0	0.00737129	0.00116438	0.00060164	0.00629776	~ age + (1|sex) + (1|subjectid) + (1|celltype) + (1|timepoint) + (1|adjmfc.group) + (1|celltype:timepoint)
SPOCK2	0.00034239	0.961274	0	0.000819553	0.0011637	0.000871945	6.34813e-05	0.0354648	~ age + (1|sex) + (1|subjectid) + (1|celltype) + (1|timepoint) + (1|adjmfc.group) + (1|celltype:timepoint)
ASCC1	0.000890151	0.180862	0	1.47167e-10	0.00966219	0.00712665	0.000264078	0.801195	~ age + (1|sex) + (1|subjectid) + (1|celltype) + (1|timepoint) + (1|adjmfc.group) + (1|celltype:timepoint)
ANAPC16	0.00501322	0.779653	0.000556599	0.00461325	0.0214792	0.00535394	0.00833391	0.174997	~ age + (1|sex) + (1|subjectid) + (1|celltype) + (1|timepoint) + (1|adjmfc.group) + (1|celltype:timepoint)
DDIT4	0.00499606	0.670549	0.00353037	0	0.0700497	0.0183237	0.00539389	0.227157	~ age + (1|sex) + (1|subjectid) + (1|celltype) + (1|timepoint) + (1|adjmfc.group) + (1|celltype:timepoint)
DNAJB12	0.0165586	0.276404	0	0	0.00150087	0	0.00116861	0.704368	~ age + (1|sex) + (1|subjectid) + (1|celltype) + (1|timepoint) + (1|adjmfc.group) + (1|celltype:timepoint)
MICU1	0	0.352579	0	0.00477555	0	0.00391756	0.00352428	0.635204	~ age + (1|sex) + (1|subjectid) + (1|celltype) + (1|timepoint) + (1|adjmfc.group) + (1|celltype:timepoint)
MCU	0	0.136309	0.00393193	0	0.00673302	0	0.00382614	0.8492	~ age + (1|sex) + (1|subjectid) + (1|celltype) + (1|timepoint) + (1|adjmfc.group) + (1|celltype:timepoint)
P4HA1	0.0106828	0.290765	0	0	0.00906102	0.00456315	0.00064046	0.684288	~ age + (1|sex) + (1|subjectid) + (1|celltype) + (1|timepoint) + (1|adjmfc.group) + (1|celltype:timepoint)
NUDT13	0	0.273849	0	0	0.05448	0.00170464	0.0104114	0.659555	~ age + (1|sex) + (1|subjectid) + (1|celltype) + (1|timepoint) + (1|adjmfc.group) + (1|celltype:timepoint)
ECD	0.00103513	0.0269902	0	2.40272e-09	0.00878114	0	0.000641659	0.962552	~ age + (1|sex) + (1|subjectid) + (1|celltype) + (1|timepoint) + (1|adjmfc.group) + (1|celltype:timepoint)
FAM149B1	0.0101164	0.180679	2.73691e-10	0	0.026422	0.00973241	0.0041475	0.768903	~ age + (1|sex) + (1|subjectid) + (1|celltype) + (1|timepoint) + (1|adjmfc.group) + (1|celltype:timepoint)
DNAJC9	0.00648304	0.609837	0	0.000245284	0.00051651	0.00215158	1.35901e-08	0.380766	~ age + (1|sex) + (1|subjectid) + (1|celltype) + (1|timepoint) + (1|adjmfc.group) + (1|celltype:timepoint)
MRPS16	0.0974359	0.095619	0.000240664	0.00527346	1.15295e-10	0.00317305	0.00312527	0.795133	~ age + (1|sex) + (1|subjectid) + (1|celltype) + (1|timepoint) + (1|adjmfc.group) + (1|celltype:timepoint)
DNAJC9-AS1	0.0235377	0.452013	0	0	0.0386765	0.00605162	0.0102295	0.469492	~ age + (1|sex) + (1|subjectid) + (1|celltype) + (1|timepoint) + (1|adjmfc.group) + (1|celltype:timepoint)
RP11-152N13.5	0	0.338976	0.00522275	0	0.00888584	0.0171168	3.73218e-05	0.629761	~ age + (1|sex) + (1|subjectid) + (1|celltype) + (1|timepoint) + (1|adjmfc.group) + (1|celltype:timepoint)
TTC18	0.00575591	0.362819	0	6.93097e-11	0.0299144	0.012217	0.00536276	0.583931	~ age + (1|sex) + (1|subjectid) + (1|celltype) + (1|timepoint) + (1|adjmfc.group) + (1|celltype:timepoint)
ANXA7	0.0331216	0.394974	1.84987e-10	3.42114e-10	0.00774036	0.0139188	0.00162951	0.548615	~ age + (1|sex) + (1|subjectid) + (1|celltype) + (1|timepoint) + (1|adjmfc.group) + (1|celltype:timepoint)
MSS51	0.0138854	0.346527	0	0	0.0394	0.00657164	0.00896876	0.584647	~ age + (1|sex) + (1|subjectid) + (1|celltype) + (1|timepoint) + (1|adjmfc.group) + (1|celltype:timepoint)
PPP3CB	0	0.00662958	0	0	0.00501091	0	0.00128029	0.987079	~ age + (1|sex) + (1|subjectid) + (1|celltype) + (1|timepoint) + (1|adjmfc.group) + (1|celltype:timepoint)
USP54	0.00853787	0.297933	0.0107467	0.0013135	0.0296424	0.00334855	0.016427	0.632051	~ age + (1|sex) + (1|subjectid) + (1|celltype) + (1|timepoint) + (1|adjmfc.group) + (1|celltype:timepoint)
RP11-464F9.20	0.00767056	0.224226	0.00827572	0.00475389	0.0319666	0	0.00488779	0.718219	~ age + (1|sex) + (1|subjectid) + (1|celltype) + (1|timepoint) + (1|adjmfc.group) + (1|celltype:timepoint)
AGAP5	1.27259e-07	0.273417	0	0	0.0417111	0.00749404	0.0181946	0.659183	~ age + (1|sex) + (1|subjectid) + (1|celltype) + (1|timepoint) + (1|adjmfc.group) + (1|celltype:timepoint)
SEC24C	0.00267291	0.111786	0	0	0.00715326	0.00493423	0.00282737	0.870626	~ age + (1|sex) + (1|subjectid) + (1|celltype) + (1|timepoint) + (1|adjmfc.group) + (1|celltype:timepoint)
AC022400.2	0.0246311	0.329354	0	0	0.0392733	0.00256641	0.0113495	0.592826	~ age + (1|sex) + (1|subjectid) + (1|celltype) + (1|timepoint) + (1|adjmfc.group) + (1|celltype:timepoint)
FUT11	0.0131077	0.462696	0	0	0.00461408	0.0012811	0.00153867	0.516763	~ age + (1|sex) + (1|subjectid) + (1|celltype) + (1|timepoint) + (1|adjmfc.group) + (1|celltype:timepoint)
CHCHD1	0.0660413	0.155483	0	0.00325371	0.0109197	0.00778609	0.00111146	0.755405	~ age + (1|sex) + (1|subjectid) + (1|celltype) + (1|timepoint) + (1|adjmfc.group) + (1|celltype:timepoint)
ZSWIM8	0.000584521	0.0791856	0	0.00562805	0.0336817	0	0.00124271	0.879677	~ age + (1|sex) + (1|subjectid) + (1|celltype) + (1|timepoint) + (1|adjmfc.group) + (1|celltype:timepoint)
NDST2	0.0339506	0.215229	0.0141163	0.00581548	0.0122287	0.0152247	0.00551637	0.697919	~ age + (1|sex) + (1|subjectid) + (1|celltype) + (1|timepoint) + (1|adjmfc.group) + (1|celltype:timepoint)
CAMK2G	0.068516	0.2959	0	0	0.0215901	0.0172491	5.36081e-05	0.596692	~ age + (1|sex) + (1|subjectid) + (1|celltype) + (1|timepoint) + (1|adjmfc.group) + (1|celltype:timepoint)
VCL	0.0160881	0.288485	0.0307257	0	0.0522573	0	0.00101483	0.611429	~ age + (1|sex) + (1|subjectid) + (1|celltype) + (1|timepoint) + (1|adjmfc.group) + (1|celltype:timepoint)
RP11-178G16.4	0	0.230107	0.00509508	0	0.037206	0.00390071	0.0115178	0.712174	~ age + (1|sex) + (1|subjectid) + (1|celltype) + (1|timepoint) + (1|adjmfc.group) + (1|celltype:timepoint)
AP3M1	0	0.0467342	0	0.00117726	0	0.0089612	0.00159053	0.941537	~ age + (1|sex) + (1|subjectid) + (1|celltype) + (1|timepoint) + (1|adjmfc.group) + (1|celltype:timepoint)
ADK	0	0.612723	0	0.000972079	0.0317214	0.0136051	0.000490963	0.340487	~ age + (1|sex) + (1|subjectid) + (1|celltype) + (1|timepoint) + (1|adjmfc.group) + (1|celltype:timepoint)
KAT6B	0	0.41334	0.00881301	0	0.00880359	0.00892956	5.54624e-05	0.560059	~ age + (1|sex) + (1|subjectid) + (1|celltype) + (1|timepoint) + (1|adjmfc.group) + (1|celltype:timepoint)
SAMD8	0.018448	0.144822	0.000497317	0	0.0118369	0.000523324	4.94756e-05	0.823823	~ age + (1|sex) + (1|subjectid) + (1|celltype) + (1|timepoint) + (1|adjmfc.group) + (1|celltype:timepoint)
VDAC2	0.0261859	0.374692	0.00257925	1.1655e-10	0.0283013	0.00312253	0.00498245	0.560136	~ age + (1|sex) + (1|subjectid) + (1|celltype) + (1|timepoint) + (1|adjmfc.group) + (1|celltype:timepoint)
COMTD1	0	0.330145	0	0.00168825	0.0232745	0.00485758	0.000213004	0.639821	~ age + (1|sex) + (1|subjectid) + (1|celltype) + (1|timepoint) + (1|adjmfc.group) + (1|celltype:timepoint)
ZNF503	0.0131504	0.634546	0.00252839	0.00275335	0.0245074	0.00472312	0.00865779	0.309134	~ age + (1|sex) + (1|subjectid) + (1|celltype) + (1|timepoint) + (1|adjmfc.group) + (1|celltype:timepoint)
C10orf11	0.00598201	0.770589	0.00383224	2.3866e-11	0.00903999	0.00150569	0.00525427	0.203797	~ age + (1|sex) + (1|subjectid) + (1|celltype) + (1|timepoint) + (1|adjmfc.group) + (1|celltype:timepoint)
KCNMA1	0.0435051	0.444922	0.00171377	0	0.0506412	0.0294611	0.0167477	0.413009	~ age + (1|sex) + (1|subjectid) + (1|celltype) + (1|timepoint) + (1|adjmfc.group) + (1|celltype:timepoint)
DLG5	0.0461125	0.548843	0	0.00258072	0.024378	0.00429047	0.00800122	0.365794	~ age + (1|sex) + (1|subjectid) + (1|celltype) + (1|timepoint) + (1|adjmfc.group) + (1|celltype:timepoint)
POLR3A	1.03313e-10	0.103229	0	0	0.0285151	0.00832755	0.000256401	0.859672	~ age + (1|sex) + (1|subjectid) + (1|celltype) + (1|timepoint) + (1|adjmfc.group) + (1|celltype:timepoint)
RPS24	6.26302e-09	0.754792	0.0204233	5.68701e-11	0.118262	0.0194138	0.0312911	0.0558176	~ age + (1|sex) + (1|subjectid) + (1|celltype) + (1|timepoint) + (1|adjmfc.group) + (1|celltype:timepoint)
ZMIZ1	0	0.560824	0.00509993	0	0.00260265	0	0.000220111	0.431254	~ age + (1|sex) + (1|subjectid) + (1|celltype) + (1|timepoint) + (1|adjmfc.group) + (1|celltype:timepoint)
PPIF	0	0.472392	0	2.07551e-10	0.0150105	5.52475e-10	0.000556355	0.512041	~ age + (1|sex) + (1|subjectid) + (1|celltype) + (1|timepoint) + (1|adjmfc.group) + (1|celltype:timepoint)
ZCCHC24	0.0149595	0.489035	0	2.56429e-10	0.0374792	0.00854441	0.0119808	0.438001	~ age + (1|sex) + (1|subjectid) + (1|celltype) + (1|timepoint) + (1|adjmfc.group) + (1|celltype:timepoint)
EIF5AL1	0	0.0352867	0.00297205	0	0.0730691	0.0209528	0.0132295	0.85449	~ age + (1|sex) + (1|subjectid) + (1|celltype) + (1|timepoint) + (1|adjmfc.group) + (1|celltype:timepoint)
RP11-506M13.3	0.0184493	0.238945	0.0021543	2.39712e-09	0.0423745	0.0171288	0.00784057	0.673108	~ age + (1|sex) + (1|subjectid) + (1|celltype) + (1|timepoint) + (1|adjmfc.group) + (1|celltype:timepoint)
RP11-119F19.2	0	0.230986	0.00589139	0	0.0309967	0.00543057	0.00170771	0.724987	~ age + (1|sex) + (1|subjectid) + (1|celltype) + (1|timepoint) + (1|adjmfc.group) + (1|celltype:timepoint)
RP11-773D16.1	0	0.0451069	0	0	0.0941152	0	0.00218856	0.858589	~ age + (1|sex) + (1|subjectid) + (1|celltype) + (1|timepoint) + (1|adjmfc.group) + (1|celltype:timepoint)
RP11-182L21.6	0.0054911	0.20945	0.000142113	0	0.000620975	0.000320307	0.00093761	0.783038	~ age + (1|sex) + (1|subjectid) + (1|celltype) + (1|timepoint) + (1|adjmfc.group) + (1|celltype:timepoint)
SFTPD	0.0405343	0.607868	0.00080194	0.00190098	0.0271209	0.00962934	0.0121328	0.300012	~ age + (1|sex) + (1|subjectid) + (1|celltype) + (1|timepoint) + (1|adjmfc.group) + (1|celltype:timepoint)
TMEM254-AS1	0.0232627	0.335002	0.0142314	1.36901e-09	0.0516463	0.00477182	0.00925251	0.561833	~ age + (1|sex) + (1|subjectid) + (1|celltype) + (1|timepoint) + (1|adjmfc.group) + (1|celltype:timepoint)
TMEM254	2.07265e-08	0.0521458	1.21899e-09	1.17643e-10	0.00835452	0.00112865	2.87554e-07	0.938371	~ age + (1|sex) + (1|subjectid) + (1|celltype) + (1|timepoint) + (1|adjmfc.group) + (1|celltype:timepoint)
ANXA11	0.0117276	0.278076	1.35156e-09	5.54192e-08	0.0771628	0.0135442	0.00812921	0.61136	~ age + (1|sex) + (1|subjectid) + (1|celltype) + (1|timepoint) + (1|adjmfc.group) + (1|celltype:timepoint)
FAM213A	0.000237666	0.649255	0.00597652	0.00451572	0.00293841	0	0.00020042	0.336876	~ age + (1|sex) + (1|subjectid) + (1|celltype) + (1|timepoint) + (1|adjmfc.group) + (1|celltype:timepoint)
RP11-137H2.6	0.0239898	0.468851	0.00163441	0.00285999	0.0451847	0.00964042	0.0118461	0.435993	~ age + (1|sex) + (1|subjectid) + (1|celltype) + (1|timepoint) + (1|adjmfc.group) + (1|celltype:timepoint)
TSPAN14	0.0109298	0.777822	0	0.0013759	0.00696086	0.000393929	0.00343893	0.199078	~ age + (1|sex) + (1|subjectid) + (1|celltype) + (1|timepoint) + (1|adjmfc.group) + (1|celltype:timepoint)
RP11-137H2.4	0.0327906	0.356708	2.21077e-09	3.44713e-10	0.0662788	0.0128515	0.00736548	0.524006	~ age + (1|sex) + (1|subjectid) + (1|celltype) + (1|timepoint) + (1|adjmfc.group) + (1|celltype:timepoint)
RP11-338I21.1	0.0362178	0.438248	0.00378843	0	0.0325677	0.00389872	0.0108626	0.474417	~ age + (1|sex) + (1|subjectid) + (1|celltype) + (1|timepoint) + (1|adjmfc.group) + (1|celltype:timepoint)
GHITM	9.33289e-05	0.31945	0.00494415	0	0.0383805	0.0140343	0.00187391	0.621224	~ age + (1|sex) + (1|subjectid) + (1|celltype) + (1|timepoint) + (1|adjmfc.group) + (1|celltype:timepoint)
CCSER2	0.000850384	0.784889	0	0	0.0077201	0.004895	0.000423249	0.201222	~ age + (1|sex) + (1|subjectid) + (1|celltype) + (1|timepoint) + (1|adjmfc.group) + (1|celltype:timepoint)
WAPAL	0.0631468	0.24834	0	1.03385e-10	0.0135512	0	0.012593	0.662369	~ age + (1|sex) + (1|subjectid) + (1|celltype) + (1|timepoint) + (1|adjmfc.group) + (1|celltype:timepoint)
RP11-77P6.2	0.0113459	0.376539	0.00683165	0	0.0449013	0.0109932	0.00892019	0.540469	~ age + (1|sex) + (1|subjectid) + (1|celltype) + (1|timepoint) + (1|adjmfc.group) + (1|celltype:timepoint)
BMPR1A	0.00809553	0.366535	0.0113863	1.1469e-09	0.0356742	0.00215039	0.0131861	0.562972	~ age + (1|sex) + (1|subjectid) + (1|celltype) + (1|timepoint) + (1|adjmfc.group) + (1|celltype:timepoint)
GLUD1	0.00368018	0.248263	0.00618813	0.00204949	0.0272175	0.00480803	0.00068834	0.707105	~ age + (1|sex) + (1|subjectid) + (1|celltype) + (1|timepoint) + (1|adjmfc.group) + (1|celltype:timepoint)
FAM35A	0.00450203	0.00439172	0.0557218	1.37256e-10	0.00517949	0	0.000209701	0.929995	~ age + (1|sex) + (1|subjectid) + (1|celltype) + (1|timepoint) + (1|adjmfc.group) + (1|celltype:timepoint)
NUTM2A-AS1	0.0254075	0.0626471	0	0	0.187348	0	0.00674386	0.717853	~ age + (1|sex) + (1|subjectid) + (1|celltype) + (1|timepoint) + (1|adjmfc.group) + (1|celltype:timepoint)
LINC00863	0.0230266	0.3062	0.00806913	2.88237e-09	0.0735744	0.00873618	0.0072833	0.573111	~ age + (1|sex) + (1|subjectid) + (1|celltype) + (1|timepoint) + (1|adjmfc.group) + (1|celltype:timepoint)
MINPP1	0	0.0703646	0	1.47734e-09	0.0508914	0.00550068	0.00281705	0.870426	~ age + (1|sex) + (1|subjectid) + (1|celltype) + (1|timepoint) + (1|adjmfc.group) + (1|celltype:timepoint)
PAPSS2	0.0297405	0.542297	0.00991477	7.81215e-10	0.0353577	0.000775551	0.0261513	0.355763	~ age + (1|sex) + (1|subjectid) + (1|celltype) + (1|timepoint) + (1|adjmfc.group) + (1|celltype:timepoint)
ATAD1	5.3919e-10	0.220585	1.13357e-09	8.31003e-10	0	0.00519081	0.00502381	0.7692	~ age + (1|sex) + (1|subjectid) + (1|celltype) + (1|timepoint) + (1|adjmfc.group) + (1|celltype:timepoint)
PTEN	0	0.483492	0.00370073	3.76875e-06	0.0338683	1.07006e-09	0.00741067	0.471524	~ age + (1|sex) + (1|subjectid) + (1|celltype) + (1|timepoint) + (1|adjmfc.group) + (1|celltype:timepoint)
RNLS	0.0192198	0.313644	0	0.0140084	0.0219843	0.0050799	0.00280539	0.623258	~ age + (1|sex) + (1|subjectid) + (1|celltype) + (1|timepoint) + (1|adjmfc.group) + (1|celltype:timepoint)
LIPN	0.0385936	0.472979	0.012893	0.00840716	0.0326854	0.00840468	0.0146453	0.411392	~ age + (1|sex) + (1|subjectid) + (1|celltype) + (1|timepoint) + (1|adjmfc.group) + (1|celltype:timepoint)
ANKRD22	2.18952e-08	0.136835	0.21987	3.06385e-06	0.0481751	0.052928	0.00937942	0.532809	~ age + (1|sex) + (1|subjectid) + (1|celltype) + (1|timepoint) + (1|adjmfc.group) + (1|celltype:timepoint)
STAMBPL1	0	0.488	0	5.34495e-11	0.0116407	0.014248	0.00160137	0.48451	~ age + (1|sex) + (1|subjectid) + (1|celltype) + (1|timepoint) + (1|adjmfc.group) + (1|celltype:timepoint)
ACTA2	0.00222848	0.230623	0.0139445	0.00131377	0.0404987	0.0126851	0.01375	0.684957	~ age + (1|sex) + (1|subjectid) + (1|celltype) + (1|timepoint) + (1|adjmfc.group) + (1|celltype:timepoint)
FAS	0.0138871	0.563269	0	0.000308986	0.025183	0.00982208	0.0134663	0.374063	~ age + (1|sex) + (1|subjectid) + (1|celltype) + (1|timepoint) + (1|adjmfc.group) + (1|celltype:timepoint)
LIPA	0.00450456	0.579203	0	0.00293721	0.0401855	0.00354267	0.00705711	0.36257	~ age + (1|sex) + (1|subjectid) + (1|celltype) + (1|timepoint) + (1|adjmfc.group) + (1|celltype:timepoint)
IFIT2	0.0297904	0.357369	0.034557	1.22792e-09	0.0629764	0.0619154	8.94341e-06	0.453382	~ age + (1|sex) + (1|subjectid) + (1|celltype) + (1|timepoint) + (1|adjmfc.group) + (1|celltype:timepoint)
IFIT3	0.0629926	0.334925	0.00975292	0.0122985	0.119089	0.101521	0.00148286	0.357939	~ age + (1|sex) + (1|subjectid) + (1|celltype) + (1|timepoint) + (1|adjmfc.group) + (1|celltype:timepoint)
IFIT1	0.10272	0.248188	0.00639817	0.00225443	0.12036	0.0249231	0.00131054	0.493846	~ age + (1|sex) + (1|subjectid) + (1|celltype) + (1|timepoint) + (1|adjmfc.group) + (1|celltype:timepoint)
IFIT5	0.0118325	0.136001	0.0272284	0.00264094	0.0207295	0.00381496	0.00161663	0.796136	~ age + (1|sex) + (1|subjectid) + (1|celltype) + (1|timepoint) + (1|adjmfc.group) + (1|celltype:timepoint)
KIF20B	0.00563121	0.47046	0	0	0.00472696	0	6.05489e-05	0.519122	~ age + (1|sex) + (1|subjectid) + (1|celltype) + (1|timepoint) + (1|adjmfc.group) + (1|celltype:timepoint)
LINC00865	0	0.585266	0.000954832	0	0.0364745	0.00220703	0.00753425	0.367563	~ age + (1|sex) + (1|subjectid) + (1|celltype) + (1|timepoint) + (1|adjmfc.group) + (1|celltype:timepoint)
RPP30	0.00248749	0.0722354	0.00262239	0	0.00539396	2.04657e-08	0.00033036	0.91693	~ age + (1|sex) + (1|subjectid) + (1|celltype) + (1|timepoint) + (1|adjmfc.group) + (1|celltype:timepoint)
PCGF5	0.0391695	0.532913	0.011712	0	0.0230917	0.0494503	0.00155588	0.342108	~ age + (1|sex) + (1|subjectid) + (1|celltype) + (1|timepoint) + (1|adjmfc.group) + (1|celltype:timepoint)
HECTD2	0.0282262	0.415426	0.0131487	0.00124598	0.0314126	9.45114e-07	0.00362049	0.506919	~ age + (1|sex) + (1|subjectid) + (1|celltype) + (1|timepoint) + (1|adjmfc.group) + (1|celltype:timepoint)
TNKS2-AS1	0.033562	0.444855	0.00123192	0	0.0262311	0.00711375	0.0197868	0.467219	~ age + (1|sex) + (1|subjectid) + (1|celltype) + (1|timepoint) + (1|adjmfc.group) + (1|celltype:timepoint)
TNKS2	0.00400576	0.170253	0.0209626	2.5478e-10	0.0188861	0	0.00434412	0.781548	~ age + (1|sex) + (1|subjectid) + (1|celltype) + (1|timepoint) + (1|adjmfc.group) + (1|celltype:timepoint)
FGFBP3	0.011469	0.321294	0.00327359	0.00661683	0.0103859	0.00344876	0.00281245	0.6407	~ age + (1|sex) + (1|subjectid) + (1|celltype) + (1|timepoint) + (1|adjmfc.group) + (1|celltype:timepoint)
RP11-402D21.2	0.0312382	0.371062	0.00605099	0.000457641	0.0222571	0.000144085	0.00168224	0.567108	~ age + (1|sex) + (1|subjectid) + (1|celltype) + (1|timepoint) + (1|adjmfc.group) + (1|celltype:timepoint)
BTAF1	1.95692e-09	0.124311	1.09919e-09	1.28175e-09	0.00251957	0	0.000111504	0.873058	~ age + (1|sex) + (1|subjectid) + (1|celltype) + (1|timepoint) + (1|adjmfc.group) + (1|celltype:timepoint)
CPEB3	0.0305127	0.242816	0.0164863	1.09827e-09	0.00754881	0.0103286	0.00982895	0.682479	~ age + (1|sex) + (1|subjectid) + (1|celltype) + (1|timepoint) + (1|adjmfc.group) + (1|celltype:timepoint)
44625	0.000461572	0.0716019	0	0.0113555	0	0	0.00145812	0.915123	~ age + (1|sex) + (1|subjectid) + (1|celltype) + (1|timepoint) + (1|adjmfc.group) + (1|celltype:timepoint)
IDE	0.0219887	0.0826075	0.00900338	0.00171751	0.00276653	5.90196e-10	0.00935135	0.872565	~ age + (1|sex) + (1|subjectid) + (1|celltype) + (1|timepoint) + (1|adjmfc.group) + (1|celltype:timepoint)
KIF11	0.0152521	0.416503	0	0	0.0301081	0.0139155	0.0219767	0.502244	~ age + (1|sex) + (1|subjectid) + (1|celltype) + (1|timepoint) + (1|adjmfc.group) + (1|celltype:timepoint)
HHEX	0.00403382	0.915077	0	0	0.00340644	0.000214362	0.00198214	0.0752865	~ age + (1|sex) + (1|subjectid) + (1|celltype) + (1|timepoint) + (1|adjmfc.group) + (1|celltype:timepoint)
EXOC6	0	0.176665	0	8.96562e-11	0.00326556	0.00849415	0.000870569	0.810704	~ age + (1|sex) + (1|subjectid) + (1|celltype) + (1|timepoint) + (1|adjmfc.group) + (1|celltype:timepoint)
MYOF	0.000152623	0.691586	0.0162381	0	0.0184515	0.0125777	0.00452102	0.256473	~ age + (1|sex) + (1|subjectid) + (1|celltype) + (1|timepoint) + (1|adjmfc.group) + (1|celltype:timepoint)
FRA10AC1	0.0428396	0.370335	0	5.51267e-11	0.0321619	0.00577244	0.0029611	0.54593	~ age + (1|sex) + (1|subjectid) + (1|celltype) + (1|timepoint) + (1|adjmfc.group) + (1|celltype:timepoint)
SLC35G1	0.00135013	0.400256	0	6.00229e-11	0.0156421	0.000474758	0.00029669	0.581981	~ age + (1|sex) + (1|subjectid) + (1|celltype) + (1|timepoint) + (1|adjmfc.group) + (1|celltype:timepoint)
PLCE1	0.0137593	0.484944	0.0143699	0	0.0191807	0	7.04068e-07	0.467745	~ age + (1|sex) + (1|subjectid) + (1|celltype) + (1|timepoint) + (1|adjmfc.group) + (1|celltype:timepoint)
NOC3L	0.0540153	0.356584	0.00628754	0.00075282	0.0226191	0.00413929	0.00225064	0.553352	~ age + (1|sex) + (1|subjectid) + (1|celltype) + (1|timepoint) + (1|adjmfc.group) + (1|celltype:timepoint)
TBC1D12	0.00152366	0.600802	0	0.00541776	0.00973285	0.00136493	0.00338731	0.377771	~ age + (1|sex) + (1|subjectid) + (1|celltype) + (1|timepoint) + (1|adjmfc.group) + (1|celltype:timepoint)
HELLS	0.00335306	0.542732	0.0220371	0	0.0147494	0.000200672	0.00304524	0.413882	~ age + (1|sex) + (1|subjectid) + (1|celltype) + (1|timepoint) + (1|adjmfc.group) + (1|celltype:timepoint)
PDLIM1	0.00469743	0.863658	0	0.00021202	0.00213422	0.000322714	0.00324754	0.125729	~ age + (1|sex) + (1|subjectid) + (1|celltype) + (1|timepoint) + (1|adjmfc.group) + (1|celltype:timepoint)
ALDH18A1	0	0.435197	0	1.13492e-07	0.00424643	0	0.000737999	0.559819	~ age + (1|sex) + (1|subjectid) + (1|celltype) + (1|timepoint) + (1|adjmfc.group) + (1|celltype:timepoint)
TCTN3	0.0294006	0.253063	0.0177116	5.45738e-10	1.6176e-10	0.00228451	3.38792e-05	0.697507	~ age + (1|sex) + (1|subjectid) + (1|celltype) + (1|timepoint) + (1|adjmfc.group) + (1|celltype:timepoint)
ENTPD1	0.0120692	0.848717	0	0.000689451	0.0016447	0	0.00169047	0.135189	~ age + (1|sex) + (1|subjectid) + (1|celltype) + (1|timepoint) + (1|adjmfc.group) + (1|celltype:timepoint)
ENTPD1-AS1	0	0.231257	0.00810536	0.00121967	0.00133835	0.00414842	7.56783e-05	0.753856	~ age + (1|sex) + (1|subjectid) + (1|celltype) + (1|timepoint) + (1|adjmfc.group) + (1|celltype:timepoint)
CCNJ	0.0250818	0.215981	1.97272e-10	0.00703909	0.0263103	0.00182083	0.00308234	0.720685	~ age + (1|sex) + (1|subjectid) + (1|celltype) + (1|timepoint) + (1|adjmfc.group) + (1|celltype:timepoint)
BLNK	0.0008462	0.878156	0	0	0.00511132	0.000180248	0.000167931	0.115539	~ age + (1|sex) + (1|subjectid) + (1|celltype) + (1|timepoint) + (1|adjmfc.group) + (1|celltype:timepoint)
TM9SF3	0.0347325	0.371446	0	4.42283e-10	0.0110839	2.83678e-10	0.000999827	0.581738	~ age + (1|sex) + (1|subjectid) + (1|celltype) + (1|timepoint) + (1|adjmfc.group) + (1|celltype:timepoint)
PIK3AP1	0	0.866469	0.000720319	0	0.00106899	0.000486655	0.00146772	0.129787	~ age + (1|sex) + (1|subjectid) + (1|celltype) + (1|timepoint) + (1|adjmfc.group) + (1|celltype:timepoint)
LCOR	0.00209939	0.0905313	0	0	0	0.00786426	0.00121617	0.898289	~ age + (1|sex) + (1|subjectid) + (1|celltype) + (1|timepoint) + (1|adjmfc.group) + (1|celltype:timepoint)
C10orf12	7.04301e-05	0.12321	0	0.00105725	0.0244844	3.92738e-10	0.00101368	0.850164	~ age + (1|sex) + (1|subjectid) + (1|celltype) + (1|timepoint) + (1|adjmfc.group) + (1|celltype:timepoint)
RP11-175O19.4	0.0245613	0.211891	0.0040176	0	0.0115809	0.00158683	0.00938118	0.736981	~ age + (1|sex) + (1|subjectid) + (1|celltype) + (1|timepoint) + (1|adjmfc.group) + (1|celltype:timepoint)
ARHGAP19	0	0.227452	0	0.00352976	0.0129614	8.32594e-11	0.00197088	0.754086	~ age + (1|sex) + (1|subjectid) + (1|celltype) + (1|timepoint) + (1|adjmfc.group) + (1|celltype:timepoint)
FRAT1	0	0.283736	0.0215355	0.000677293	0.0178924	0	0.00327034	0.672889	~ age + (1|sex) + (1|subjectid) + (1|celltype) + (1|timepoint) + (1|adjmfc.group) + (1|celltype:timepoint)
FRAT2	0.00305684	0.388631	0	1.2141e-10	0.0149961	0.00595932	0.00220385	0.585153	~ age + (1|sex) + (1|subjectid) + (1|celltype) + (1|timepoint) + (1|adjmfc.group) + (1|celltype:timepoint)
RRP12	0	0.460012	0	0	0.0177114	0.0107385	0.00187382	0.509664	~ age + (1|sex) + (1|subjectid) + (1|celltype) + (1|timepoint) + (1|adjmfc.group) + (1|celltype:timepoint)
PGAM1	0.0441961	0.702256	0	0	0.0163933	0.00291189	0.000599535	0.233643	~ age + (1|sex) + (1|subjectid) + (1|celltype) + (1|timepoint) + (1|adjmfc.group) + (1|celltype:timepoint)
EXOSC1	0.0453785	0.220625	4.4696e-10	0	0.00112196	0.0293283	0.000422306	0.703124	~ age + (1|sex) + (1|subjectid) + (1|celltype) + (1|timepoint) + (1|adjmfc.group) + (1|celltype:timepoint)
ZDHHC16	0.0221607	0.0719371	0	0	0.007447	0.00201861	0.00181457	0.894622	~ age + (1|sex) + (1|subjectid) + (1|celltype) + (1|timepoint) + (1|adjmfc.group) + (1|celltype:timepoint)
MMS19	0	0.0370253	0.00186223	0	0.00405191	0.000491602	2.67581e-06	0.956566	~ age + (1|sex) + (1|subjectid) + (1|celltype) + (1|timepoint) + (1|adjmfc.group) + (1|celltype:timepoint)
UBTD1	2.52286e-07	0.474312	0	0	0.0156679	9.29279e-08	0.0115259	0.498494	~ age + (1|sex) + (1|subjectid) + (1|celltype) + (1|timepoint) + (1|adjmfc.group) + (1|celltype:timepoint)
PI4K2A	0.0557251	0.195132	0.0054913	0	0.0184695	0.00200845	0.00383427	0.719339	~ age + (1|sex) + (1|subjectid) + (1|celltype) + (1|timepoint) + (1|adjmfc.group) + (1|celltype:timepoint)
MORN4	0.038169	0.447797	0.00024645	0	0.0425576	0.00626464	0.00948914	0.455476	~ age + (1|sex) + (1|subjectid) + (1|celltype) + (1|timepoint) + (1|adjmfc.group) + (1|celltype:timepoint)
AVPI1	0.16959	0.230118	0.00201861	1.72888e-06	0.0313556	0.00454788	0.00596417	0.556404	~ age + (1|sex) + (1|subjectid) + (1|celltype) + (1|timepoint) + (1|adjmfc.group) + (1|celltype:timepoint)
MARVELD1	0.0135741	0.543371	0.0161557	0.00411236	0.025471	0.00336745	0.00827262	0.385676	~ age + (1|sex) + (1|subjectid) + (1|celltype) + (1|timepoint) + (1|adjmfc.group) + (1|celltype:timepoint)
ZFYVE27	0	0.105356	0.00588011	0	0.0120266	0	0.00490688	0.871831	~ age + (1|sex) + (1|subjectid) + (1|celltype) + (1|timepoint) + (1|adjmfc.group) + (1|celltype:timepoint)
GOLGA7B	0.000795459	0.485649	0.00185161	0	0.0205993	0.00239816	0.00519051	0.483516	~ age + (1|sex) + (1|subjectid) + (1|celltype) + (1|timepoint) + (1|adjmfc.group) + (1|celltype:timepoint)
R3HCC1L	0.0197566	0.0472768	0.0146213	0.00798656	0	0	0.000590293	0.909768	~ age + (1|sex) + (1|subjectid) + (1|celltype) + (1|timepoint) + (1|adjmfc.group) + (1|celltype:timepoint)
PYROXD2	1.56565e-08	0.244867	1.69465e-08	0.000409814	0.0184726	0	0.000692557	0.735558	~ age + (1|sex) + (1|subjectid) + (1|celltype) + (1|timepoint) + (1|adjmfc.group) + (1|celltype:timepoint)
HPS1	0.00212374	0.155422	0	1.89094e-06	0.0713538	0.0114421	0.00076761	0.758889	~ age + (1|sex) + (1|subjectid) + (1|celltype) + (1|timepoint) + (1|adjmfc.group) + (1|celltype:timepoint)
GOT1	0	0.125375	0	0	0.0145911	0.00498768	4.33273e-09	0.855046	~ age + (1|sex) + (1|subjectid) + (1|celltype) + (1|timepoint) + (1|adjmfc.group) + (1|celltype:timepoint)
SLC25A28	0.0258358	0.105893	0.0144779	0.00413119	0.00416932	0.00304654	0.010106	0.83234	~ age + (1|sex) + (1|subjectid) + (1|celltype) + (1|timepoint) + (1|adjmfc.group) + (1|celltype:timepoint)
RP11-85A1.3	0.0244869	0.271401	0	0.00477599	0.0512796	0.00202988	0.0020145	0.644012	~ age + (1|sex) + (1|subjectid) + (1|celltype) + (1|timepoint) + (1|adjmfc.group) + (1|celltype:timepoint)
CUTC	0.00421435	0.210259	9.33758e-09	0	0.0098812	0.0117308	0.011131	0.752783	~ age + (1|sex) + (1|subjectid) + (1|celltype) + (1|timepoint) + (1|adjmfc.group) + (1|celltype:timepoint)
COX15	0.0286372	0.0989421	0.0327967	0.00772755	0.00418543	0.00322482	0.000115331	0.824371	~ age + (1|sex) + (1|subjectid) + (1|celltype) + (1|timepoint) + (1|adjmfc.group) + (1|celltype:timepoint)
DNMBP	0.025581	0.456978	0.0220581	6.52185e-05	0.00713027	0	0.0102692	0.477918	~ age + (1|sex) + (1|subjectid) + (1|celltype) + (1|timepoint) + (1|adjmfc.group) + (1|celltype:timepoint)
ERLIN1	0.02678	0.12286	0.017388	0	0.0132219	0.00949371	0.000650534	0.809606	~ age + (1|sex) + (1|subjectid) + (1|celltype) + (1|timepoint) + (1|adjmfc.group) + (1|celltype:timepoint)
CHUK	0	0.0542999	0	0	0	0	0.0031477	0.942552	~ age + (1|sex) + (1|subjectid) + (1|celltype) + (1|timepoint) + (1|adjmfc.group) + (1|celltype:timepoint)
CWF19L1	0	0.0534189	0	0	0	0	0.000200489	0.946381	~ age + (1|sex) + (1|subjectid) + (1|celltype) + (1|timepoint) + (1|adjmfc.group) + (1|celltype:timepoint)
BLOC1S2	0	0.685034	0	0	0.0098347	0.000582472	0.000261736	0.304288	~ age + (1|sex) + (1|subjectid) + (1|celltype) + (1|timepoint) + (1|adjmfc.group) + (1|celltype:timepoint)
SCD	0.0207782	0.4366	0	0	0.0378599	0.00638888	0.00218839	0.496185	~ age + (1|sex) + (1|subjectid) + (1|celltype) + (1|timepoint) + (1|adjmfc.group) + (1|celltype:timepoint)
SEC31B	2.33241e-09	0.142252	0.00659862	5.43498e-08	0.00603102	0.00259274	0.00937633	0.833149	~ age + (1|sex) + (1|subjectid) + (1|celltype) + (1|timepoint) + (1|adjmfc.group) + (1|celltype:timepoint)
NDUFB8.1	1.20712e-10	0.270881	0	3.07452e-10	0.156393	0.0248629	8.25724e-05	0.54778	~ age + (1|sex) + (1|subjectid) + (1|celltype) + (1|timepoint) + (1|adjmfc.group) + (1|celltype:timepoint)
HIF1AN	0.0113225	0.0110082	1.02196e-09	4.87451e-10	0.010185	0	0.00526384	0.96222	~ age + (1|sex) + (1|subjectid) + (1|celltype) + (1|timepoint) + (1|adjmfc.group) + (1|celltype:timepoint)
RP11-179B2.2	1.83862e-09	0.275588	0.0174757	0.00185815	0.0404006	0.00888778	0.000726213	0.655064	~ age + (1|sex) + (1|subjectid) + (1|celltype) + (1|timepoint) + (1|adjmfc.group) + (1|celltype:timepoint)
FAM178A	0.0580317	0.0637974	0	0	0.00995384	0.00957698	0.00197428	0.856666	~ age + (1|sex) + (1|subjectid) + (1|celltype) + (1|timepoint) + (1|adjmfc.group) + (1|celltype:timepoint)
MRPL43	0.0269372	0.104907	0	0.00111922	0.00287929	0.0198601	0.00720665	0.83709	~ age + (1|sex) + (1|subjectid) + (1|celltype) + (1|timepoint) + (1|adjmfc.group) + (1|celltype:timepoint)
C10orf2	0	0.298253	0.0378699	0	0.015811	0.0134362	1.24851e-06	0.634629	~ age + (1|sex) + (1|subjectid) + (1|celltype) + (1|timepoint) + (1|adjmfc.group) + (1|celltype:timepoint)
LZTS2	0.00406282	0.22582	0.0173217	7.59668e-09	0.0122156	0.00675164	0.00151974	0.732308	~ age + (1|sex) + (1|subjectid) + (1|celltype) + (1|timepoint) + (1|adjmfc.group) + (1|celltype:timepoint)
PDZD7	0.0320365	0.306896	0.00374568	0.0025228	0.0315886	0.00418571	0.01406	0.604964	~ age + (1|sex) + (1|subjectid) + (1|celltype) + (1|timepoint) + (1|adjmfc.group) + (1|celltype:timepoint)
SFXN3	0	0.248671	0	0	0.0116123	0.00256145	0.00069249	0.736463	~ age + (1|sex) + (1|subjectid) + (1|celltype) + (1|timepoint) + (1|adjmfc.group) + (1|celltype:timepoint)
BTRC	0	0.128203	0.0205159	2.82404e-10	0.0134468	0	0.000211586	0.837623	~ age + (1|sex) + (1|subjectid) + (1|celltype) + (1|timepoint) + (1|adjmfc.group) + (1|celltype:timepoint)
DPCD	0	0.481245	0.00269315	0.000105311	0.00944199	0.000466929	0.000701805	0.505346	~ age + (1|sex) + (1|subjectid) + (1|celltype) + (1|timepoint) + (1|adjmfc.group) + (1|celltype:timepoint)
POLL	0.000161542	0.0638611	0.00731035	0	0.0134164	0	0.00472298	0.910528	~ age + (1|sex) + (1|subjectid) + (1|celltype) + (1|timepoint) + (1|adjmfc.group) + (1|celltype:timepoint)
FBXW4	0	0.286808	0	4.87652e-10	0.0108546	9.01424e-11	0.000775557	0.701562	~ age + (1|sex) + (1|subjectid) + (1|celltype) + (1|timepoint) + (1|adjmfc.group) + (1|celltype:timepoint)
NPM3	0	0.532439	0	0.00114258	5.16392e-05	0.00461973	0.00206517	0.459682	~ age + (1|sex) + (1|subjectid) + (1|celltype) + (1|timepoint) + (1|adjmfc.group) + (1|celltype:timepoint)
MGEA5	0.00223419	0.692465	1.38593e-09	0	0.0287169	0.0166885	0.00273234	0.257163	~ age + (1|sex) + (1|subjectid) + (1|celltype) + (1|timepoint) + (1|adjmfc.group) + (1|celltype:timepoint)
KCNIP2	0.01597	0.519054	0.00604329	0.00617999	0.0297678	0.00603583	0.0057401	0.411209	~ age + (1|sex) + (1|subjectid) + (1|celltype) + (1|timepoint) + (1|adjmfc.group) + (1|celltype:timepoint)
C10orf76	0.0421232	0.0998677	1.51827e-10	0	0.0149134	0.0257446	0.00306022	0.814291	~ age + (1|sex) + (1|subjectid) + (1|celltype) + (1|timepoint) + (1|adjmfc.group) + (1|celltype:timepoint)
HPS6	0.0103652	0.0777607	0.000707084	5.12758e-10	0	0	1.63151e-05	0.911151	~ age + (1|sex) + (1|subjectid) + (1|celltype) + (1|timepoint) + (1|adjmfc.group) + (1|celltype:timepoint)
LDB1	0	0.0469764	0	0	0.0122573	0	0.0203305	0.920436	~ age + (1|sex) + (1|subjectid) + (1|celltype) + (1|timepoint) + (1|adjmfc.group) + (1|celltype:timepoint)
PPRC1	0.00438746	0.108051	0.0115765	0	0.00286831	0	0.00648833	0.866629	~ age + (1|sex) + (1|subjectid) + (1|celltype) + (1|timepoint) + (1|adjmfc.group) + (1|celltype:timepoint)
NOLC1	0.0013545	0.226882	0	0	0	0	0.000565877	0.771198	~ age + (1|sex) + (1|subjectid) + (1|celltype) + (1|timepoint) + (1|adjmfc.group) + (1|celltype:timepoint)
GBF1	0	0.028607	0	0	0.0217921	0	0.00246834	0.947133	~ age + (1|sex) + (1|subjectid) + (1|celltype) + (1|timepoint) + (1|adjmfc.group) + (1|celltype:timepoint)
NFKB2	0.00546453	0.465086	0	0	0.0111278	0	0.00767366	0.510648	~ age + (1|sex) + (1|subjectid) + (1|celltype) + (1|timepoint) + (1|adjmfc.group) + (1|celltype:timepoint)
FBXL15	0	0.212081	0	0	0.0195521	0.000325286	3.473e-05	0.768007	~ age + (1|sex) + (1|subjectid) + (1|celltype) + (1|timepoint) + (1|adjmfc.group) + (1|celltype:timepoint)
CUEDC2	0.0200882	0.235461	0	2.99632e-10	0.00113542	0	0.00320291	0.740113	~ age + (1|sex) + (1|subjectid) + (1|celltype) + (1|timepoint) + (1|adjmfc.group) + (1|celltype:timepoint)
C10orf95	2.96148e-10	0.398267	0.00580125	0.000342478	0.0539251	0.00119016	0.00319199	0.537282	~ age + (1|sex) + (1|subjectid) + (1|celltype) + (1|timepoint) + (1|adjmfc.group) + (1|celltype:timepoint)
TMEM180	0.00737728	0.0750792	0	0.0206807	0.0174654	0	3.33627e-05	0.879364	~ age + (1|sex) + (1|subjectid) + (1|celltype) + (1|timepoint) + (1|adjmfc.group) + (1|celltype:timepoint)
ACTR1A	0.0183852	0.338423	0	0.0124067	0	0.00506091	2.59257e-05	0.625698	~ age + (1|sex) + (1|subjectid) + (1|celltype) + (1|timepoint) + (1|adjmfc.group) + (1|celltype:timepoint)
SUFU	0	0.173593	0.00366645	0	0.0105938	0.00545822	0.00903018	0.797659	~ age + (1|sex) + (1|subjectid) + (1|celltype) + (1|timepoint) + (1|adjmfc.group) + (1|celltype:timepoint)
RP11-47A8.5	0.0244856	0.297565	0.00898274	0.00135537	0.0259017	0.0146336	0.0118948	0.615181	~ age + (1|sex) + (1|subjectid) + (1|celltype) + (1|timepoint) + (1|adjmfc.group) + (1|celltype:timepoint)
TRIM8	0.00166869	0.308264	0.00149351	0	0.00972406	0	0.000174512	0.678675	~ age + (1|sex) + (1|subjectid) + (1|celltype) + (1|timepoint) + (1|adjmfc.group) + (1|celltype:timepoint)
ARL3	0.0653026	0.23383	0.0103383	4.33902e-09	0.000647556	0.00810949	0.00059801	0.681174	~ age + (1|sex) + (1|subjectid) + (1|celltype) + (1|timepoint) + (1|adjmfc.group) + (1|celltype:timepoint)
SFXN2	0.00950743	0.327977	0	0.00438325	0.0262669	0.00886104	0.00395335	0.619051	~ age + (1|sex) + (1|subjectid) + (1|celltype) + (1|timepoint) + (1|adjmfc.group) + (1|celltype:timepoint)
WBP1L	0.0118619	0.157537	0.0182575	9.12832e-10	0.0398958	1.3103e-09	0.000694808	0.771753	~ age + (1|sex) + (1|subjectid) + (1|celltype) + (1|timepoint) + (1|adjmfc.group) + (1|celltype:timepoint)
C10orf32	0.0247621	0.16187	0.000342117	0.0221236	0.100354	0.00143675	0.011681	0.67743	~ age + (1|sex) + (1|subjectid) + (1|celltype) + (1|timepoint) + (1|adjmfc.group) + (1|celltype:timepoint)
CNNM2	0.0141926	0.0869724	0	0	0.0328021	0	0.0128482	0.853185	~ age + (1|sex) + (1|subjectid) + (1|celltype) + (1|timepoint) + (1|adjmfc.group) + (1|celltype:timepoint)
NT5C2	0.00871235	0.186651	7.5923e-09	0.0195372	7.34765e-05	5.63965e-10	0.00349689	0.78153	~ age + (1|sex) + (1|subjectid) + (1|celltype) + (1|timepoint) + (1|adjmfc.group) + (1|celltype:timepoint)
PCGF6	0	0.0732648	0	0.00066113	0.00964432	0.0121659	0.00263502	0.901629	~ age + (1|sex) + (1|subjectid) + (1|celltype) + (1|timepoint) + (1|adjmfc.group) + (1|celltype:timepoint)
TAF5	0.00279568	0.122803	0	0	0.00836404	0.00384407	0.0011673	0.861026	~ age + (1|sex) + (1|subjectid) + (1|celltype) + (1|timepoint) + (1|adjmfc.group) + (1|celltype:timepoint)
USMG5	0.0318758	0.563464	0.0175086	0.000191545	0.018563	0	0.00712516	0.361272	~ age + (1|sex) + (1|subjectid) + (1|celltype) + (1|timepoint) + (1|adjmfc.group) + (1|celltype:timepoint)
PDCD11	0.0148223	0.159578	3.11948e-10	0.000619478	0	0.00636435	0.00252102	0.816095	~ age + (1|sex) + (1|subjectid) + (1|celltype) + (1|timepoint) + (1|adjmfc.group) + (1|celltype:timepoint)
CALHM2	0.018913	0.591123	0.00133073	0	0.0138487	0.00139626	0.00640836	0.36698	~ age + (1|sex) + (1|subjectid) + (1|celltype) + (1|timepoint) + (1|adjmfc.group) + (1|celltype:timepoint)
NEURL1	0	0.554469	0.0109387	0	0.0214107	0.0074424	0.000357033	0.405382	~ age + (1|sex) + (1|subjectid) + (1|celltype) + (1|timepoint) + (1|adjmfc.group) + (1|celltype:timepoint)
SH3PXD2A	0.00315105	0.231738	0.00114843	0.00840217	0.0540272	0	9.85895e-05	0.701435	~ age + (1|sex) + (1|subjectid) + (1|celltype) + (1|timepoint) + (1|adjmfc.group) + (1|celltype:timepoint)
RP11-416N2.4	0.0181802	0.464394	0.00687056	0	0.0199602	0.00767308	0.00727801	0.475644	~ age + (1|sex) + (1|subjectid) + (1|celltype) + (1|timepoint) + (1|adjmfc.group) + (1|celltype:timepoint)
OBFC1	0	0.536124	0.00447358	8.88522e-09	0.013517	7.09285e-11	0.000451121	0.445435	~ age + (1|sex) + (1|subjectid) + (1|celltype) + (1|timepoint) + (1|adjmfc.group) + (1|celltype:timepoint)
SLK	0.00355039	0.163342	0.00466291	1.92829e-09	2.152e-10	0	0.000350017	0.828095	~ age + (1|sex) + (1|subjectid) + (1|celltype) + (1|timepoint) + (1|adjmfc.group) + (1|celltype:timepoint)
SFR1	0.00387849	0.0668305	0.0181309	0.00648838	0.00168733	0.00341851	0.0011514	0.898415	~ age + (1|sex) + (1|subjectid) + (1|celltype) + (1|timepoint) + (1|adjmfc.group) + (1|celltype:timepoint)
GSTO1	0.0324547	0.786057	0	0.00462905	0.0180763	0.00457737	0.000164101	0.154041	~ age + (1|sex) + (1|subjectid) + (1|celltype) + (1|timepoint) + (1|adjmfc.group) + (1|celltype:timepoint)
GSTO2	0.00255526	0.321279	0.0109759	5.8313e-06	0.0427141	0.0096226	0.000466613	0.612381	~ age + (1|sex) + (1|subjectid) + (1|celltype) + (1|timepoint) + (1|adjmfc.group) + (1|celltype:timepoint)
ITPRIP	0.0122064	0.342911	0	1.23872e-09	0.0127359	0.0089232	0.000662052	0.622562	~ age + (1|sex) + (1|subjectid) + (1|celltype) + (1|timepoint) + (1|adjmfc.group) + (1|celltype:timepoint)
XPNPEP1	0.0129077	0.308531	0	0	0	0	0.000352041	0.678209	~ age + (1|sex) + (1|subjectid) + (1|celltype) + (1|timepoint) + (1|adjmfc.group) + (1|celltype:timepoint)
ADD3	0.0102185	0.853477	0	0.0029383	0.00430933	0.00596557	0.000751402	0.12234	~ age + (1|sex) + (1|subjectid) + (1|celltype) + (1|timepoint) + (1|adjmfc.group) + (1|celltype:timepoint)
MXI1	0.0288444	0.38784	0	3.6886e-09	0.0178173	0.00390206	0.0003424	0.561254	~ age + (1|sex) + (1|subjectid) + (1|celltype) + (1|timepoint) + (1|adjmfc.group) + (1|celltype:timepoint)
SMNDC1	0.0628707	0.147449	0	0.00575761	0.0070217	0.000400554	0.00124937	0.775251	~ age + (1|sex) + (1|subjectid) + (1|celltype) + (1|timepoint) + (1|adjmfc.group) + (1|celltype:timepoint)
DUSP5	0.0571811	0.510666	0.00697205	0	0.00842551	0.0273818	0.00251094	0.386862	~ age + (1|sex) + (1|subjectid) + (1|celltype) + (1|timepoint) + (1|adjmfc.group) + (1|celltype:timepoint)
SMC3	0.0949544	0.303918	0.00567289	0.00048233	0.0122869	0.00391132	0.00864906	0.570125	~ age + (1|sex) + (1|subjectid) + (1|celltype) + (1|timepoint) + (1|adjmfc.group) + (1|celltype:timepoint)
PDCD4-AS1	8.02522e-10	0.302318	1.01436e-10	0	0.0117673	0.00290199	0.00208303	0.68093	~ age + (1|sex) + (1|subjectid) + (1|celltype) + (1|timepoint) + (1|adjmfc.group) + (1|celltype:timepoint)
PDCD4	0.000308037	0.778856	0	0.00185284	0.0235863	0.00129866	0.0029325	0.191166	~ age + (1|sex) + (1|subjectid) + (1|celltype) + (1|timepoint) + (1|adjmfc.group) + (1|celltype:timepoint)
BBIP1	0.00522021	0.252873	0	0	0	0.000857134	0.000126567	0.740923	~ age + (1|sex) + (1|subjectid) + (1|celltype) + (1|timepoint) + (1|adjmfc.group) + (1|celltype:timepoint)
SHOC2	0.0214107	0.533317	0.000703259	0.000832993	0.0303256	0	0.00211509	0.411295	~ age + (1|sex) + (1|subjectid) + (1|celltype) + (1|timepoint) + (1|adjmfc.group) + (1|celltype:timepoint)
GPAM	0.00770805	0.272524	0.0220157	0.00214893	0.0184372	0	0.00624407	0.670922	~ age + (1|sex) + (1|subjectid) + (1|celltype) + (1|timepoint) + (1|adjmfc.group) + (1|celltype:timepoint)
ACSL5	0.0105726	0.0893761	0.00355103	0	0.0055682	0.0233657	0.00324327	0.864323	~ age + (1|sex) + (1|subjectid) + (1|celltype) + (1|timepoint) + (1|adjmfc.group) + (1|celltype:timepoint)
ZDHHC6	0.0277532	0.170823	0	0	0.00358247	0	0.00043324	0.797408	~ age + (1|sex) + (1|subjectid) + (1|celltype) + (1|timepoint) + (1|adjmfc.group) + (1|celltype:timepoint)
VTI1A	0	0.0384577	5.0141e-08	1.21547e-09	0.00497347	0	0.000328084	0.956241	~ age + (1|sex) + (1|subjectid) + (1|celltype) + (1|timepoint) + (1|adjmfc.group) + (1|celltype:timepoint)
TCF7L2	0	0.802279	0.0103248	0.00163823	0.00524843	0.000713147	2.42764e-07	0.179796	~ age + (1|sex) + (1|subjectid) + (1|celltype) + (1|timepoint) + (1|adjmfc.group) + (1|celltype:timepoint)
CASP7	1.50157e-10	0.115568	0.0388685	0.00431399	0.0271499	0.020338	0.00191471	0.791847	~ age + (1|sex) + (1|subjectid) + (1|celltype) + (1|timepoint) + (1|adjmfc.group) + (1|celltype:timepoint)
DCLRE1A	0.00787861	0.390033	1.3437e-09	0	0.0464563	0.00761533	0.0117511	0.536266	~ age + (1|sex) + (1|subjectid) + (1|celltype) + (1|timepoint) + (1|adjmfc.group) + (1|celltype:timepoint)
NHLRC2	0.00478017	0.170009	0	0	0.00155797	6.47991e-08	0.00677407	0.816879	~ age + (1|sex) + (1|subjectid) + (1|celltype) + (1|timepoint) + (1|adjmfc.group) + (1|celltype:timepoint)
C10orf118	0.0260628	0.683691	0	6.64744e-10	0.00290075	0	2.92448e-05	0.287316	~ age + (1|sex) + (1|subjectid) + (1|celltype) + (1|timepoint) + (1|adjmfc.group) + (1|celltype:timepoint)
AFAP1L2	0.030518	0.461895	0.00462573	0	0.0359571	0.00443102	0.00635906	0.456214	~ age + (1|sex) + (1|subjectid) + (1|celltype) + (1|timepoint) + (1|adjmfc.group) + (1|celltype:timepoint)
ABLIM1	0.00197113	0.851949	0.000557393	0.000420388	0.000237214	0.000269659	0.00178045	0.142815	~ age + (1|sex) + (1|subjectid) + (1|celltype) + (1|timepoint) + (1|adjmfc.group) + (1|celltype:timepoint)
FAM160B1	0.00753833	0.144372	0.0357787	0	0.0143945	0	0.000250608	0.797666	~ age + (1|sex) + (1|subjectid) + (1|celltype) + (1|timepoint) + (1|adjmfc.group) + (1|celltype:timepoint)
TRUB1	0.0344732	0.142797	0.00803998	2.77e-09	0	0.00693606	0.00689592	0.800858	~ age + (1|sex) + (1|subjectid) + (1|celltype) + (1|timepoint) + (1|adjmfc.group) + (1|celltype:timepoint)
KIAA1598	0.00390034	0.798149	0	0.011026	0.00326187	0.00293344	0.0010704	0.179659	~ age + (1|sex) + (1|subjectid) + (1|celltype) + (1|timepoint) + (1|adjmfc.group) + (1|celltype:timepoint)
PDZD8	0.0134412	0.187413	0	0	0.0963166	0.00548728	0.000819579	0.696522	~ age + (1|sex) + (1|subjectid) + (1|celltype) + (1|timepoint) + (1|adjmfc.group) + (1|celltype:timepoint)
RAB11FIP2	0.00487057	0.0560449	0.0110507	0	0.0248613	0	0.00190659	0.901266	~ age + (1|sex) + (1|subjectid) + (1|celltype) + (1|timepoint) + (1|adjmfc.group) + (1|celltype:timepoint)
FAM204A	0.00666103	0.317696	1.58041e-10	0	0.00519787	0.0155582	0.000126188	0.654761	~ age + (1|sex) + (1|subjectid) + (1|celltype) + (1|timepoint) + (1|adjmfc.group) + (1|celltype:timepoint)
CACUL1	0	0.469676	0.00555481	0	0.0432723	0.00365259	0.00056725	0.477277	~ age + (1|sex) + (1|subjectid) + (1|celltype) + (1|timepoint) + (1|adjmfc.group) + (1|celltype:timepoint)
EIF3A	0.0358006	0.508952	0	0	0.02138	0.00703575	0.000730895	0.426101	~ age + (1|sex) + (1|subjectid) + (1|celltype) + (1|timepoint) + (1|adjmfc.group) + (1|celltype:timepoint)
FAM45A	0	0.775367	0	0	0.0152014	0	0.00193852	0.207493	~ age + (1|sex) + (1|subjectid) + (1|celltype) + (1|timepoint) + (1|adjmfc.group) + (1|celltype:timepoint)
SFXN4	0.00217444	0.14644	0.00177162	0.0100371	0.00655303	0.000402988	0.000107036	0.832513	~ age + (1|sex) + (1|subjectid) + (1|celltype) + (1|timepoint) + (1|adjmfc.group) + (1|celltype:timepoint)
PRDX3	0.0108148	0.733515	0.0013624	0	0.00351861	0.00548789	0.00100643	0.244295	~ age + (1|sex) + (1|subjectid) + (1|celltype) + (1|timepoint) + (1|adjmfc.group) + (1|celltype:timepoint)
GRK5	0	0.29735	4.613e-10	6.04083e-08	0.00186053	0.000838255	0.000222417	0.699729	~ age + (1|sex) + (1|subjectid) + (1|celltype) + (1|timepoint) + (1|adjmfc.group) + (1|celltype:timepoint)
RGS10	0.00844137	0.910489	0.00396274	0	0.00366483	0	0.0029601	0.0704821	~ age + (1|sex) + (1|subjectid) + (1|celltype) + (1|timepoint) + (1|adjmfc.group) + (1|celltype:timepoint)
TIAL1	0.0182755	0.1316	0	0	0.00501138	0	0.00554381	0.83957	~ age + (1|sex) + (1|subjectid) + (1|celltype) + (1|timepoint) + (1|adjmfc.group) + (1|celltype:timepoint)
BAG3	0.0102167	0.469956	0.0153922	0.00695727	0.0112272	0.0191971	0.00896969	0.458084	~ age + (1|sex) + (1|subjectid) + (1|celltype) + (1|timepoint) + (1|adjmfc.group) + (1|celltype:timepoint)
INPP5F	3.50618e-10	0.308043	0.0151118	0	0.0139525	3.48701e-11	0.00218387	0.660709	~ age + (1|sex) + (1|subjectid) + (1|celltype) + (1|timepoint) + (1|adjmfc.group) + (1|celltype:timepoint)
MCMBP	0.074754	0.149238	0.00720277	0.0101257	0.0339305	0	0.00453153	0.720217	~ age + (1|sex) + (1|subjectid) + (1|celltype) + (1|timepoint) + (1|adjmfc.group) + (1|celltype:timepoint)
SEC23IP	0	0.0613013	1.1026e-10	0	0.0413559	0	0.00202894	0.895314	~ age + (1|sex) + (1|subjectid) + (1|celltype) + (1|timepoint) + (1|adjmfc.group) + (1|celltype:timepoint)
WDR11	0.0112566	0.544664	9.82501e-05	0.000130402	0.00891086	0	0.00171417	0.433226	~ age + (1|sex) + (1|subjectid) + (1|celltype) + (1|timepoint) + (1|adjmfc.group) + (1|celltype:timepoint)
ATE1	0	0.0535109	6.94742e-10	0	0.0365563	0.00194909	0.00310331	0.90488	~ age + (1|sex) + (1|subjectid) + (1|celltype) + (1|timepoint) + (1|adjmfc.group) + (1|celltype:timepoint)
NSMCE4A	0.00290314	0.104267	1.17664e-07	0	1.0728e-09	0.0069768	0.000301656	0.885551	~ age + (1|sex) + (1|subjectid) + (1|celltype) + (1|timepoint) + (1|adjmfc.group) + (1|celltype:timepoint)
PLEKHA1	0.030842	0.727052	0	0	0.00423084	0.0053071	0.000103487	0.232464	~ age + (1|sex) + (1|subjectid) + (1|celltype) + (1|timepoint) + (1|adjmfc.group) + (1|celltype:timepoint)
FAM24B	0.0277085	0.220439	0.00929212	0.00507515	0.0144148	0.00323472	0.00163053	0.718205	~ age + (1|sex) + (1|subjectid) + (1|celltype) + (1|timepoint) + (1|adjmfc.group) + (1|celltype:timepoint)
C10orf88	0.0105151	0.183326	0	6.74657e-09	0	0.0119605	0.00464864	0.78955	~ age + (1|sex) + (1|subjectid) + (1|celltype) + (1|timepoint) + (1|adjmfc.group) + (1|celltype:timepoint)
PSTK	0.00287612	0.116027	0.00298258	0.00392908	0.000201026	0	9.29192e-05	0.873891	~ age + (1|sex) + (1|subjectid) + (1|celltype) + (1|timepoint) + (1|adjmfc.group) + (1|celltype:timepoint)
IKZF5	0.0699583	0.0948909	0	0	0.0422938	0.0174365	0.00107895	0.774342	~ age + (1|sex) + (1|subjectid) + (1|celltype) + (1|timepoint) + (1|adjmfc.group) + (1|celltype:timepoint)
ACADSB	0	0.180111	0.0153071	0.000716372	0.000373118	1.02802e-10	0.000212192	0.80328	~ age + (1|sex) + (1|subjectid) + (1|celltype) + (1|timepoint) + (1|adjmfc.group) + (1|celltype:timepoint)
BUB3	0	0.705491	4.29751e-11	0.0188761	0.011591	0.0017044	3.42945e-05	0.262303	~ age + (1|sex) + (1|subjectid) + (1|celltype) + (1|timepoint) + (1|adjmfc.group) + (1|celltype:timepoint)
CHST15	0	0.696277	0	0	0.0119471	0.00628652	0.00530708	0.280182	~ age + (1|sex) + (1|subjectid) + (1|celltype) + (1|timepoint) + (1|adjmfc.group) + (1|celltype:timepoint)
OAT	0.0846965	0.232457	3.50417e-10	6.22737e-05	0.0277997	0	0.000321246	0.654664	~ age + (1|sex) + (1|subjectid) + (1|celltype) + (1|timepoint) + (1|adjmfc.group) + (1|celltype:timepoint)
LHPP	0	0.371537	0	1.16447e-08	0.0299786	0.00171417	4.69598e-06	0.596765	~ age + (1|sex) + (1|subjectid) + (1|celltype) + (1|timepoint) + (1|adjmfc.group) + (1|celltype:timepoint)
FAM53B	0	0.342788	0	0.00672691	0.0131562	7.33245e-11	0.00316825	0.634161	~ age + (1|sex) + (1|subjectid) + (1|celltype) + (1|timepoint) + (1|adjmfc.group) + (1|celltype:timepoint)
METTL10	0.0177427	0.254488	0.0135977	0	0.03244	0.0165979	0.00142097	0.663712	~ age + (1|sex) + (1|subjectid) + (1|celltype) + (1|timepoint) + (1|adjmfc.group) + (1|celltype:timepoint)
FAM175B	0	0.0294374	0.00257882	0	0.0122237	0	0.000412078	0.955348	~ age + (1|sex) + (1|subjectid) + (1|celltype) + (1|timepoint) + (1|adjmfc.group) + (1|celltype:timepoint)
ZRANB1	0.0536746	0.0531582	0	0	0.0123666	0	0.000899266	0.879901	~ age + (1|sex) + (1|subjectid) + (1|celltype) + (1|timepoint) + (1|adjmfc.group) + (1|celltype:timepoint)
RP11-298J20.3	0.0750804	0.143171	0.00715351	3.42147e-10	0.459052	0	0.00979802	0.305745	~ age + (1|sex) + (1|subjectid) + (1|celltype) + (1|timepoint) + (1|adjmfc.group) + (1|celltype:timepoint)
CTBP2	0	0.817856	3.51064e-11	0.000414459	0	0.000275321	9.67714e-05	0.181357	~ age + (1|sex) + (1|subjectid) + (1|celltype) + (1|timepoint) + (1|adjmfc.group) + (1|celltype:timepoint)
RP11-383C5.4	0	0.210183	0.00931407	8.08709e-11	0.044676	0.00972187	0.000407092	0.725698	~ age + (1|sex) + (1|subjectid) + (1|celltype) + (1|timepoint) + (1|adjmfc.group) + (1|celltype:timepoint)
EDRF1	0.0169108	0.18697	0.00467043	0.00051248	0.021771	0.010629	0.00303131	0.755505	~ age + (1|sex) + (1|subjectid) + (1|celltype) + (1|timepoint) + (1|adjmfc.group) + (1|celltype:timepoint)
UROS	0	0.214407	0.00206172	0.0333345	0.0928999	0.00690786	0.000215342	0.650174	~ age + (1|sex) + (1|subjectid) + (1|celltype) + (1|timepoint) + (1|adjmfc.group) + (1|celltype:timepoint)
BCCIP	6.39958e-10	0.100683	0	0	0.0282278	0	0.00226107	0.868828	~ age + (1|sex) + (1|subjectid) + (1|celltype) + (1|timepoint) + (1|adjmfc.group) + (1|celltype:timepoint)
DHX32	0	0.0964934	0	0.0115027	0.0633578	0	7.66164e-05	0.828569	~ age + (1|sex) + (1|subjectid) + (1|celltype) + (1|timepoint) + (1|adjmfc.group) + (1|celltype:timepoint)
FANK1	0.0201061	0.584068	0.000517766	0	0.0181718	0.0060984	0.0178218	0.353216	~ age + (1|sex) + (1|subjectid) + (1|celltype) + (1|timepoint) + (1|adjmfc.group) + (1|celltype:timepoint)
ADAM12	0.0450513	0.501658	2.13876e-09	0.00737634	0.0163354	0.00807607	0.000293226	0.42121	~ age + (1|sex) + (1|subjectid) + (1|celltype) + (1|timepoint) + (1|adjmfc.group) + (1|celltype:timepoint)
PTPRE	0.00189332	0.896371	0	0	0.00801498	0.000233488	0.000406629	0.0930809	~ age + (1|sex) + (1|subjectid) + (1|celltype) + (1|timepoint) + (1|adjmfc.group) + (1|celltype:timepoint)
MKI67	0.00748947	0.518084	0	0.000468941	0.0202659	0.00309654	0.0135248	0.43707	~ age + (1|sex) + (1|subjectid) + (1|celltype) + (1|timepoint) + (1|adjmfc.group) + (1|celltype:timepoint)
MGMT	0.0338666	0.192067	1.17622e-09	0.0126952	0.144663	0.0255871	4.71916e-05	0.591074	~ age + (1|sex) + (1|subjectid) + (1|celltype) + (1|timepoint) + (1|adjmfc.group) + (1|celltype:timepoint)
LINC00959	0.0185342	0.350154	1.12589e-09	3.18738e-10	0.0335592	0.0108421	0.00459905	0.582312	~ age + (1|sex) + (1|subjectid) + (1|celltype) + (1|timepoint) + (1|adjmfc.group) + (1|celltype:timepoint)
GLRX3	0.068423	0.139361	0	0.000155933	0.0130941	0.00171935	0.00264831	0.774599	~ age + (1|sex) + (1|subjectid) + (1|celltype) + (1|timepoint) + (1|adjmfc.group) + (1|celltype:timepoint)
PPP2R2D	0	0.178837	0	0	0.01599	8.34788e-09	0.000248749	0.804924	~ age + (1|sex) + (1|subjectid) + (1|celltype) + (1|timepoint) + (1|adjmfc.group) + (1|celltype:timepoint)
BNIP3	0	0.49368	0.0229559	0.000749453	0.0125529	2.37774e-06	0.000375088	0.469684	~ age + (1|sex) + (1|subjectid) + (1|celltype) + (1|timepoint) + (1|adjmfc.group) + (1|celltype:timepoint)
STK32C	0.00364925	0.267361	0	1.21247e-09	0.0493698	0	0.000159466	0.67946	~ age + (1|sex) + (1|subjectid) + (1|celltype) + (1|timepoint) + (1|adjmfc.group) + (1|celltype:timepoint)
LRRC27	0	0.232192	0	5.64565e-10	0.00992303	4.68243e-10	0.00074117	0.757144	~ age + (1|sex) + (1|subjectid) + (1|celltype) + (1|timepoint) + (1|adjmfc.group) + (1|celltype:timepoint)
PWWP2B	0.00556108	0.462137	1.52216e-09	0.00131153	5.6754e-10	0.0119088	0.0045876	0.514494	~ age + (1|sex) + (1|subjectid) + (1|celltype) + (1|timepoint) + (1|adjmfc.group) + (1|celltype:timepoint)
RP11-432J24.2	0.0542575	0.47591	0.0138713	2.16117e-10	0.0389285	0.00330764	0.0107215	0.403004	~ age + (1|sex) + (1|subjectid) + (1|celltype) + (1|timepoint) + (1|adjmfc.group) + (1|celltype:timepoint)
C10orf91	0.0565037	0.403241	0	0	0.0448302	0.0100431	0.0324816	0.4529	~ age + (1|sex) + (1|subjectid) + (1|celltype) + (1|timepoint) + (1|adjmfc.group) + (1|celltype:timepoint)
INPP5A	0.0103146	0.16515	0.00040114	0.00104206	0.0345221	0.00155839	0.00935812	0.777654	~ age + (1|sex) + (1|subjectid) + (1|celltype) + (1|timepoint) + (1|adjmfc.group) + (1|celltype:timepoint)
KNDC1	0.0498431	0.578965	0.00792476	0	0.0334097	0.0140304	0.00835813	0.307468	~ age + (1|sex) + (1|subjectid) + (1|celltype) + (1|timepoint) + (1|adjmfc.group) + (1|celltype:timepoint)
UTF1	0.000859593	0.65873	0	1.5658e-10	0.0189796	0.00116016	0.00944084	0.31083	~ age + (1|sex) + (1|subjectid) + (1|celltype) + (1|timepoint) + (1|adjmfc.group) + (1|celltype:timepoint)
VENTX	0.0138954	0.452641	0.00304775	0.00028519	0.0372664	0.00294912	0.00824492	0.48167	~ age + (1|sex) + (1|subjectid) + (1|celltype) + (1|timepoint) + (1|adjmfc.group) + (1|celltype:timepoint)
ADAM8	0	0.633966	0	0.00787055	0.0298996	0.00432114	0.00305209	0.320891	~ age + (1|sex) + (1|subjectid) + (1|celltype) + (1|timepoint) + (1|adjmfc.group) + (1|celltype:timepoint)
TUBGCP2	0.00375826	0.194012	0.0426121	2.10962e-09	0.0622013	4.66792e-09	0.00683141	0.690585	~ age + (1|sex) + (1|subjectid) + (1|celltype) + (1|timepoint) + (1|adjmfc.group) + (1|celltype:timepoint)
ZNF511	4.00631e-09	0.25659	0.000533892	0	0.0163113	0.000752742	0.00627628	0.719536	~ age + (1|sex) + (1|subjectid) + (1|celltype) + (1|timepoint) + (1|adjmfc.group) + (1|celltype:timepoint)
FUOM	0	0.628646	0.00165241	0	0.0137519	0	0.00164348	0.354306	~ age + (1|sex) + (1|subjectid) + (1|celltype) + (1|timepoint) + (1|adjmfc.group) + (1|celltype:timepoint)
ECHS1	0.0536706	0.418397	0	0	0	0	0.00800748	0.519925	~ age + (1|sex) + (1|subjectid) + (1|celltype) + (1|timepoint) + (1|adjmfc.group) + (1|celltype:timepoint)
PAOX	0	0.385991	0	0.00128823	0.00922713	0	0.00127097	0.602222	~ age + (1|sex) + (1|subjectid) + (1|celltype) + (1|timepoint) + (1|adjmfc.group) + (1|celltype:timepoint)
MTG1	1.13706e-10	0.187186	0.012315	0	0.117584	0	0.00656121	0.676354	~ age + (1|sex) + (1|subjectid) + (1|celltype) + (1|timepoint) + (1|adjmfc.group) + (1|celltype:timepoint)
CYP2E1	0.032938	0.553904	0.000223792	0.00472598	0.0447122	0.00629028	0.00967804	0.347528	~ age + (1|sex) + (1|subjectid) + (1|celltype) + (1|timepoint) + (1|adjmfc.group) + (1|celltype:timepoint)
SYCE1	0	0.394744	0.00458306	0.00877778	0.145767	0.0130478	0.00225634	0.430824	~ age + (1|sex) + (1|subjectid) + (1|celltype) + (1|timepoint) + (1|adjmfc.group) + (1|celltype:timepoint)
LINC01001	0.0297084	0.328529	8.28623e-10	5.80861e-10	0.0374374	0.0141499	0.00372244	0.586452	~ age + (1|sex) + (1|subjectid) + (1|celltype) + (1|timepoint) + (1|adjmfc.group) + (1|celltype:timepoint)
BET1L	1.10928e-08	0.0660461	0	0	0.0109658	2.74152e-09	0.00163915	0.921349	~ age + (1|sex) + (1|subjectid) + (1|celltype) + (1|timepoint) + (1|adjmfc.group) + (1|celltype:timepoint)
RIC8A	0.0295463	0.188735	0	0.000388943	2.33056e-10	0	0.00229059	0.779039	~ age + (1|sex) + (1|subjectid) + (1|celltype) + (1|timepoint) + (1|adjmfc.group) + (1|celltype:timepoint)
SIRT3	0	0.0536198	0.00810469	1.64514e-09	0.0197091	0	0.0208371	0.897729	~ age + (1|sex) + (1|subjectid) + (1|celltype) + (1|timepoint) + (1|adjmfc.group) + (1|celltype:timepoint)
PSMD13	0.0674083	0.213024	0	0.000499067	0.00431545	0	0.00493212	0.709821	~ age + (1|sex) + (1|subjectid) + (1|celltype) + (1|timepoint) + (1|adjmfc.group) + (1|celltype:timepoint)
RP11-326C3.2	0.0086461	0.412054	0.00892634	0	0.0248295	0.0159422	0.00768407	0.521917	~ age + (1|sex) + (1|subjectid) + (1|celltype) + (1|timepoint) + (1|adjmfc.group) + (1|celltype:timepoint)
ATHL1	0	0.455177	0.00383124	0.00401352	0.085946	0.00667189	0.0010017	0.443359	~ age + (1|sex) + (1|subjectid) + (1|celltype) + (1|timepoint) + (1|adjmfc.group) + (1|celltype:timepoint)
IFITM2	0.0017463	0.86176	0.00837843	0.0104924	0.0159631	0.0149505	9.84254e-05	0.086611	~ age + (1|sex) + (1|subjectid) + (1|celltype) + (1|timepoint) + (1|adjmfc.group) + (1|celltype:timepoint)
IFITM1	0.0779936	0.600686	0.0113903	0	0.239851	0.014123	0.0182619	0.0376944	~ age + (1|sex) + (1|subjectid) + (1|celltype) + (1|timepoint) + (1|adjmfc.group) + (1|celltype:timepoint)
RP11-326C3.11	1.25904e-09	0.36817	0.0097067	0	0.219913	0	0.00429837	0.397911	~ age + (1|sex) + (1|subjectid) + (1|celltype) + (1|timepoint) + (1|adjmfc.group) + (1|celltype:timepoint)
IFITM3	3.99412e-09	0.799755	0.00536354	0.0115824	0.0881153	0.0388931	2.25275e-06	0.0562879	~ age + (1|sex) + (1|subjectid) + (1|celltype) + (1|timepoint) + (1|adjmfc.group) + (1|celltype:timepoint)
RP11-326C3.12	0.0885657	0.260067	0.00207726	0	0.0601623	2.83436e-09	0.00462524	0.584502	~ age + (1|sex) + (1|subjectid) + (1|celltype) + (1|timepoint) + (1|adjmfc.group) + (1|celltype:timepoint)
RP11-326C3.15	0.0284414	0.451915	0.0100655	0	0.0381548	0.00906701	0.00738286	0.454974	~ age + (1|sex) + (1|subjectid) + (1|celltype) + (1|timepoint) + (1|adjmfc.group) + (1|celltype:timepoint)
SIGIRR	0	0.825477	0	0	0.0206374	0.0058103	0.00150443	0.146571	~ age + (1|sex) + (1|subjectid) + (1|celltype) + (1|timepoint) + (1|adjmfc.group) + (1|celltype:timepoint)
ANO9	0.00226389	0.630046	0.0032254	0	0.005835	5.34304e-10	0.000376465	0.358253	~ age + (1|sex) + (1|subjectid) + (1|celltype) + (1|timepoint) + (1|adjmfc.group) + (1|celltype:timepoint)
PTDSS2	0	0.0647021	0	2.57864e-09	0.0134954	0.00189455	2.75518e-05	0.91988	~ age + (1|sex) + (1|subjectid) + (1|celltype) + (1|timepoint) + (1|adjmfc.group) + (1|celltype:timepoint)
RNH1	0.0135552	0.85965	0.00452012	0	0.00431641	0	0.000680913	0.117277	~ age + (1|sex) + (1|subjectid) + (1|celltype) + (1|timepoint) + (1|adjmfc.group) + (1|celltype:timepoint)
HRAS	1.50617e-10	0.0668431	0	0.00232798	0.0151052	0	0.0030394	0.912684	~ age + (1|sex) + (1|subjectid) + (1|celltype) + (1|timepoint) + (1|adjmfc.group) + (1|celltype:timepoint)
LRRC56	0.0300086	0.427951	0.0047399	0	0.0266277	0.00292489	0.00746383	0.500284	~ age + (1|sex) + (1|subjectid) + (1|celltype) + (1|timepoint) + (1|adjmfc.group) + (1|celltype:timepoint)
C11orf35	0.0248404	0.308487	0	6.62232e-10	0.0309333	0.0102419	0.00947138	0.616026	~ age + (1|sex) + (1|subjectid) + (1|celltype) + (1|timepoint) + (1|adjmfc.group) + (1|celltype:timepoint)
RP11-496I9.1	0.0389895	0.487039	6.57936e-06	1.18144e-10	0.029831	0.00567459	0.009067	0.429392	~ age + (1|sex) + (1|subjectid) + (1|celltype) + (1|timepoint) + (1|adjmfc.group) + (1|celltype:timepoint)
RASSF7	0.00957635	0.330214	0	1.56396e-10	0.00675723	5.7855e-10	0.000835359	0.652617	~ age + (1|sex) + (1|subjectid) + (1|celltype) + (1|timepoint) + (1|adjmfc.group) + (1|celltype:timepoint)
PHRF1	0.0262792	0.0194275	1.98331e-10	0.00721657	0	0.0142652	1.02763e-05	0.932801	~ age + (1|sex) + (1|subjectid) + (1|celltype) + (1|timepoint) + (1|adjmfc.group) + (1|celltype:timepoint)
IRF7	0.011216	0.814753	0.00576901	0.00994672	0.024012	0.0317498	6.9633e-06	0.102547	~ age + (1|sex) + (1|subjectid) + (1|celltype) + (1|timepoint) + (1|adjmfc.group) + (1|celltype:timepoint)
SCT	0.016314	0.841149	0.00431057	5.97238e-11	0.0135645	0.00190588	0.00306993	0.119686	~ age + (1|sex) + (1|subjectid) + (1|celltype) + (1|timepoint) + (1|adjmfc.group) + (1|celltype:timepoint)
DRD4	0.0301455	0.603837	0.00559956	0	0.0289506	0.00651068	0.0110891	0.313867	~ age + (1|sex) + (1|subjectid) + (1|celltype) + (1|timepoint) + (1|adjmfc.group) + (1|celltype:timepoint)
DEAF1	0.00480275	0.209199	0	0.00129048	0.00353584	0	0.000502413	0.78067	~ age + (1|sex) + (1|subjectid) + (1|celltype) + (1|timepoint) + (1|adjmfc.group) + (1|celltype:timepoint)
EPS8L2	0.00333016	0.681629	0	0.00327166	0.014871	1.63668e-10	0.00216145	0.294736	~ age + (1|sex) + (1|subjectid) + (1|celltype) + (1|timepoint) + (1|adjmfc.group) + (1|celltype:timepoint)
TMEM80	1.08683e-08	0.229561	0	1.94859e-05	0.0972587	0.00977924	0.000416963	0.662965	~ age + (1|sex) + (1|subjectid) + (1|celltype) + (1|timepoint) + (1|adjmfc.group) + (1|celltype:timepoint)
TALDO1	0.0486192	0.873479	0.000344384	0	0.00774857	0.000168071	0.000677159	0.0689639	~ age + (1|sex) + (1|subjectid) + (1|celltype) + (1|timepoint) + (1|adjmfc.group) + (1|celltype:timepoint)
PDDC1	0.038626	0.0520636	0.0114633	5.92445e-10	0.0258815	0.0196568	0.000825048	0.851484	~ age + (1|sex) + (1|subjectid) + (1|celltype) + (1|timepoint) + (1|adjmfc.group) + (1|celltype:timepoint)
AP006621.5	0	0.229597	2.44318e-09	0	0.00816944	0.00466118	0.000864288	0.756708	~ age + (1|sex) + (1|subjectid) + (1|celltype) + (1|timepoint) + (1|adjmfc.group) + (1|celltype:timepoint)
SLC25A22	0.00107118	0.120195	0	0.00182367	1.21072e-10	0	2.17609e-05	0.876889	~ age + (1|sex) + (1|subjectid) + (1|celltype) + (1|timepoint) + (1|adjmfc.group) + (1|celltype:timepoint)
PIDD	0.00954014	0.119583	0	2.97238e-08	0.00589176	0.000230014	0.0177123	0.847043	~ age + (1|sex) + (1|subjectid) + (1|celltype) + (1|timepoint) + (1|adjmfc.group) + (1|celltype:timepoint)
RPLP2	0.0380262	0.904813	0.00253505	0.00163226	0.0260602	0.0126002	0.00149022	0.0128431	~ age + (1|sex) + (1|subjectid) + (1|celltype) + (1|timepoint) + (1|adjmfc.group) + (1|celltype:timepoint)
PNPLA2	0.0900575	0.186562	3.22842e-10	0.0182287	0.0595772	0.0125334	0.000879	0.632163	~ age + (1|sex) + (1|subjectid) + (1|celltype) + (1|timepoint) + (1|adjmfc.group) + (1|celltype:timepoint)
EFCAB4A	0.0290099	0.550252	0.01324	0.00784697	0.0318141	0	0.00326845	0.364568	~ age + (1|sex) + (1|subjectid) + (1|celltype) + (1|timepoint) + (1|adjmfc.group) + (1|celltype:timepoint)
CD151	0.0436698	0.424655	0.000531064	0.0288702	0.133056	0	0.000211481	0.369006	~ age + (1|sex) + (1|subjectid) + (1|celltype) + (1|timepoint) + (1|adjmfc.group) + (1|celltype:timepoint)
POLR2L	0.0991962	0.713631	0.000363205	0	0.0315511	0.00143709	0.00751216	0.146309	~ age + (1|sex) + (1|subjectid) + (1|celltype) + (1|timepoint) + (1|adjmfc.group) + (1|celltype:timepoint)
TSPAN4	0.000691953	0.688704	0.00681255	0	0.0170586	0	0.000954259	0.285779	~ age + (1|sex) + (1|subjectid) + (1|celltype) + (1|timepoint) + (1|adjmfc.group) + (1|celltype:timepoint)
RP11-1391J7.1	0.0163897	0.32379	0.0131013	0.0102126	0.0216082	0.0049904	0.0038856	0.606022	~ age + (1|sex) + (1|subjectid) + (1|celltype) + (1|timepoint) + (1|adjmfc.group) + (1|celltype:timepoint)
CHID1	0.0148662	0.0924494	0	0	0	0	0.000672928	0.892011	~ age + (1|sex) + (1|subjectid) + (1|celltype) + (1|timepoint) + (1|adjmfc.group) + (1|celltype:timepoint)
AP2A2	0.0107632	0.0929741	0.0169239	0.00422548	0.0203205	0	3.83526e-05	0.854754	~ age + (1|sex) + (1|subjectid) + (1|celltype) + (1|timepoint) + (1|adjmfc.group) + (1|celltype:timepoint)
TOLLIP	0.016289	0.442674	0	0	0.00910789	0	1.69897e-05	0.531912	~ age + (1|sex) + (1|subjectid) + (1|celltype) + (1|timepoint) + (1|adjmfc.group) + (1|celltype:timepoint)
TOLLIP-AS1	0.0425828	0.235924	0.0076751	0	0.0392004	0.00322032	0.000256727	0.671141	~ age + (1|sex) + (1|subjectid) + (1|celltype) + (1|timepoint) + (1|adjmfc.group) + (1|celltype:timepoint)
MOB2	0.010488	0.393356	0.0040105	1.96555e-09	0.00662428	0	0.003534	0.581987	~ age + (1|sex) + (1|subjectid) + (1|celltype) + (1|timepoint) + (1|adjmfc.group) + (1|celltype:timepoint)
DUSP8	0.0825228	0.415952	0.00352269	0	0.0374892	0.0101361	0.00805099	0.442327	~ age + (1|sex) + (1|subjectid) + (1|celltype) + (1|timepoint) + (1|adjmfc.group) + (1|celltype:timepoint)
IFITM10	0.060642	0.372285	0.00442654	6.54221e-09	0.0405292	0	0.012695	0.509422	~ age + (1|sex) + (1|subjectid) + (1|celltype) + (1|timepoint) + (1|adjmfc.group) + (1|celltype:timepoint)
CTSD	0	0.887971	0.00241257	0.000393337	0.012654	0.00417874	0.000271577	0.0921184	~ age + (1|sex) + (1|subjectid) + (1|celltype) + (1|timepoint) + (1|adjmfc.group) + (1|celltype:timepoint)
TNNI2	0.0100507	0.794057	0.00667739	0.00122015	0.000277604	8.76512e-05	0.00469461	0.182935	~ age + (1|sex) + (1|subjectid) + (1|celltype) + (1|timepoint) + (1|adjmfc.group) + (1|celltype:timepoint)
LSP1	0	0.735233	0	0	0.0896813	0.0182236	4.94477e-05	0.156813	~ age + (1|sex) + (1|subjectid) + (1|celltype) + (1|timepoint) + (1|adjmfc.group) + (1|celltype:timepoint)
TNNT3	0.0160279	0.393517	0.0281667	0.00232924	0.0516122	7.39512e-06	0.00514695	0.503192	~ age + (1|sex) + (1|subjectid) + (1|celltype) + (1|timepoint) + (1|adjmfc.group) + (1|celltype:timepoint)
MRPL23	0.0194566	0.624931	0	0	0.0344331	0.000726635	0.005369	0.315084	~ age + (1|sex) + (1|subjectid) + (1|celltype) + (1|timepoint) + (1|adjmfc.group) + (1|celltype:timepoint)
ASCL2	0.00236987	0.758428	0.00588344	0.0028054	0.0223834	0.00140149	0.000202594	0.206525	~ age + (1|sex) + (1|subjectid) + (1|celltype) + (1|timepoint) + (1|adjmfc.group) + (1|celltype:timepoint)
C11orf21	1.06479e-09	0.620899	9.6424e-10	1.75112e-09	0.0277496	0	0.000152482	0.351199	~ age + (1|sex) + (1|subjectid) + (1|celltype) + (1|timepoint) + (1|adjmfc.group) + (1|celltype:timepoint)
TSPAN32	0.00122844	0.719698	0.00231026	4.83909e-11	0.0136623	0.00717983	0.000145814	0.255775	~ age + (1|sex) + (1|subjectid) + (1|celltype) + (1|timepoint) + (1|adjmfc.group) + (1|celltype:timepoint)
CD81	0	0.622379	0	0.00253032	0.0261396	0	0.000960485	0.347991	~ age + (1|sex) + (1|subjectid) + (1|celltype) + (1|timepoint) + (1|adjmfc.group) + (1|celltype:timepoint)
TSSC4	0	0.142711	1.34159e-10	0	0.0118942	0.0203198	7.14075e-05	0.825003	~ age + (1|sex) + (1|subjectid) + (1|celltype) + (1|timepoint) + (1|adjmfc.group) + (1|celltype:timepoint)
KCNQ1	0	0.499447	1.46274e-10	0.00297983	0.0163842	0	0.000147696	0.481041	~ age + (1|sex) + (1|subjectid) + (1|celltype) + (1|timepoint) + (1|adjmfc.group) + (1|celltype:timepoint)
KCNQ1OT1	0	0.46881	0	0	0.00388505	0.0350098	0.000178402	0.492117	~ age + (1|sex) + (1|subjectid) + (1|celltype) + (1|timepoint) + (1|adjmfc.group) + (1|celltype:timepoint)
CDKN1C	0.00283175	0.816047	0.00372638	0.000114195	0.00996174	0.00182742	0.00343296	0.162059	~ age + (1|sex) + (1|subjectid) + (1|celltype) + (1|timepoint) + (1|adjmfc.group) + (1|celltype:timepoint)
SLC22A18AS	0.0147669	0.489875	0	0	0.0391684	0.0132835	0.016154	0.426752	~ age + (1|sex) + (1|subjectid) + (1|celltype) + (1|timepoint) + (1|adjmfc.group) + (1|celltype:timepoint)
SLC22A18	0.0146938	0.304748	4.45823e-10	0.000141695	0.0620198	9.54373e-05	0.000892613	0.617408	~ age + (1|sex) + (1|subjectid) + (1|celltype) + (1|timepoint) + (1|adjmfc.group) + (1|celltype:timepoint)
PHLDA2	0.0221756	0.461106	1.04591e-10	0	0.0467917	0.00864611	0.00416767	0.457113	~ age + (1|sex) + (1|subjectid) + (1|celltype) + (1|timepoint) + (1|adjmfc.group) + (1|celltype:timepoint)
NAP1L4	0.027202	0.763047	0	0	0.00183803	0.00580596	0.00222617	0.19988	~ age + (1|sex) + (1|subjectid) + (1|celltype) + (1|timepoint) + (1|adjmfc.group) + (1|celltype:timepoint)
CARS	0.0252772	0.486102	0.000849284	3.6159e-05	0.0228065	0.00384724	0.000316399	0.460765	~ age + (1|sex) + (1|subjectid) + (1|celltype) + (1|timepoint) + (1|adjmfc.group) + (1|celltype:timepoint)
OSBPL5	0	0.590598	2.10806e-09	0	0.0129752	0	0.00220864	0.394219	~ age + (1|sex) + (1|subjectid) + (1|celltype) + (1|timepoint) + (1|adjmfc.group) + (1|celltype:timepoint)
ZNF195	0.00532321	0.139144	0.011251	0.00472482	1.40371e-10	0	0.00054067	0.839017	~ age + (1|sex) + (1|subjectid) + (1|celltype) + (1|timepoint) + (1|adjmfc.group) + (1|celltype:timepoint)
NUP98	0.00185393	0.0547981	0.0126781	0	0.00120967	0	0.00108268	0.928378	~ age + (1|sex) + (1|subjectid) + (1|celltype) + (1|timepoint) + (1|adjmfc.group) + (1|celltype:timepoint)
PGAP2	0.00155886	0.291666	0	1.64755e-10	0.00564497	0	0.000469952	0.70066	~ age + (1|sex) + (1|subjectid) + (1|celltype) + (1|timepoint) + (1|adjmfc.group) + (1|celltype:timepoint)
RHOG	0	0.884534	0	0	0.00579123	0.00299495	0.00122758	0.105453	~ age + (1|sex) + (1|subjectid) + (1|celltype) + (1|timepoint) + (1|adjmfc.group) + (1|celltype:timepoint)
STIM1	0.00217925	0.177816	0	0.00407403	0	0.00556699	0.000219847	0.810144	~ age + (1|sex) + (1|subjectid) + (1|celltype) + (1|timepoint) + (1|adjmfc.group) + (1|celltype:timepoint)
RRM1	0.0144953	0.22559	0	0	0	0	0.00105431	0.758861	~ age + (1|sex) + (1|subjectid) + (1|celltype) + (1|timepoint) + (1|adjmfc.group) + (1|celltype:timepoint)
TRIM21	0.058327	0.0482357	0	1.12729e-09	0.0420613	0.0418342	0.00330293	0.806239	~ age + (1|sex) + (1|subjectid) + (1|celltype) + (1|timepoint) + (1|adjmfc.group) + (1|celltype:timepoint)
TRIM68	0	0.221483	0.0119724	0	0.0113212	0.014217	0.00438947	0.736617	~ age + (1|sex) + (1|subjectid) + (1|celltype) + (1|timepoint) + (1|adjmfc.group) + (1|celltype:timepoint)
HBB	0.276731	0.0533058	0.00494641	6.24298e-08	0.263457	9.63269e-10	0.0198514	0.381708	~ age + (1|sex) + (1|subjectid) + (1|celltype) + (1|timepoint) + (1|adjmfc.group) + (1|celltype:timepoint)
HBD	0.0118068	0.444683	3.84636e-09	0.00247377	0.0444478	0.0168324	0.0137935	0.465962	~ age + (1|sex) + (1|subjectid) + (1|celltype) + (1|timepoint) + (1|adjmfc.group) + (1|celltype:timepoint)
TRIM5	0.00974328	0.106967	0.00199768	0	0.0105783	0.0110082	0.00114228	0.858564	~ age + (1|sex) + (1|subjectid) + (1|celltype) + (1|timepoint) + (1|adjmfc.group) + (1|celltype:timepoint)
TRIM22	0.0013674	0.171819	0.0267173	3.12688e-09	0.0886974	0.0787946	0.000168806	0.632436	~ age + (1|sex) + (1|subjectid) + (1|celltype) + (1|timepoint) + (1|adjmfc.group) + (1|celltype:timepoint)
FAM160A2	0.00520228	0.112684	0	0.0102649	0.00211192	0.00190048	2.34437e-05	0.867813	~ age + (1|sex) + (1|subjectid) + (1|celltype) + (1|timepoint) + (1|adjmfc.group) + (1|celltype:timepoint)
PRKCDBP	0.00472751	0.606988	0	0	0.0309762	0.00281785	0.0139987	0.340492	~ age + (1|sex) + (1|subjectid) + (1|celltype) + (1|timepoint) + (1|adjmfc.group) + (1|celltype:timepoint)
SMPD1	0.00773875	0.578777	0	0	0	0.000924686	0.00150625	0.411054	~ age + (1|sex) + (1|subjectid) + (1|celltype) + (1|timepoint) + (1|adjmfc.group) + (1|celltype:timepoint)
APBB1	0	0.770131	0	1.45601e-10	0.00170333	0.00204265	0.000114384	0.226008	~ age + (1|sex) + (1|subjectid) + (1|celltype) + (1|timepoint) + (1|adjmfc.group) + (1|celltype:timepoint)
TRIM3	0.0354625	0.194184	0.00545886	0	0.0186193	0.00267443	0.0029445	0.740656	~ age + (1|sex) + (1|subjectid) + (1|celltype) + (1|timepoint) + (1|adjmfc.group) + (1|celltype:timepoint)
ARFIP2	0	0.123118	0	0.000978033	0	0	0.000364902	0.875539	~ age + (1|sex) + (1|subjectid) + (1|celltype) + (1|timepoint) + (1|adjmfc.group) + (1|celltype:timepoint)
TIMM10B	1.25847e-09	0.112453	0.00141249	0.00399216	0.0338711	2.915e-09	0.000270262	0.848001	~ age + (1|sex) + (1|subjectid) + (1|celltype) + (1|timepoint) + (1|adjmfc.group) + (1|celltype:timepoint)
DNHD1	0.00515257	0.166271	0.0368147	0	0.0114048	0	0.00476378	0.775594	~ age + (1|sex) + (1|subjectid) + (1|celltype) + (1|timepoint) + (1|adjmfc.group) + (1|celltype:timepoint)
RRP8	0	0.0272195	3.34219e-09	0	0.0130473	0	0.00459133	0.955142	~ age + (1|sex) + (1|subjectid) + (1|celltype) + (1|timepoint) + (1|adjmfc.group) + (1|celltype:timepoint)
ILK	0.0746238	0.486079	0	0.00216401	0.032274	0.00299972	0.000485786	0.401374	~ age + (1|sex) + (1|subjectid) + (1|celltype) + (1|timepoint) + (1|adjmfc.group) + (1|celltype:timepoint)
TAF10	0.0786344	0.28943	0	0.00764458	1.82903e-09	0	0.00383234	0.620459	~ age + (1|sex) + (1|subjectid) + (1|celltype) + (1|timepoint) + (1|adjmfc.group) + (1|celltype:timepoint)
TPP1	0	0.799788	0.000941794	3.54603e-05	0.00302545	0.0023874	1.34165e-08	0.193822	~ age + (1|sex) + (1|subjectid) + (1|celltype) + (1|timepoint) + (1|adjmfc.group) + (1|celltype:timepoint)
DCHS1	0.0201546	0.350872	0.0148035	0.00894391	0.0287552	0.0126002	0.00681948	0.557051	~ age + (1|sex) + (1|subjectid) + (1|celltype) + (1|timepoint) + (1|adjmfc.group) + (1|celltype:timepoint)
MRPL17	0.00649766	0.152441	0	0	0.00454428	0.00278066	5.32554e-05	0.833683	~ age + (1|sex) + (1|subjectid) + (1|celltype) + (1|timepoint) + (1|adjmfc.group) + (1|celltype:timepoint)
PPFIBP2	0	0.161916	0	0	0.02619	0	0.00178473	0.81011	~ age + (1|sex) + (1|subjectid) + (1|celltype) + (1|timepoint) + (1|adjmfc.group) + (1|celltype:timepoint)
EIF3F	0.014987	0.683733	0.0112853	0	0.0543229	0.027008	0.00964946	0.199015	~ age + (1|sex) + (1|subjectid) + (1|celltype) + (1|timepoint) + (1|adjmfc.group) + (1|celltype:timepoint)
RIC3	0.003907	0.865157	0	0.00310346	0.0375631	0.000171099	4.67471e-06	0.0900941	~ age + (1|sex) + (1|subjectid) + (1|celltype) + (1|timepoint) + (1|adjmfc.group) + (1|celltype:timepoint)
STK33	0.0319666	0.552395	0	0.00759598	0.0300074	0.0107366	0.00331195	0.363986	~ age + (1|sex) + (1|subjectid) + (1|celltype) + (1|timepoint) + (1|adjmfc.group) + (1|celltype:timepoint)
TRIM66	0.00364432	0.0805713	0	0.00882009	0.0326856	0.00389568	0.00332181	0.867061	~ age + (1|sex) + (1|subjectid) + (1|celltype) + (1|timepoint) + (1|adjmfc.group) + (1|celltype:timepoint)
RPL27A	3.95863e-08	0.795236	0.00346145	6.16522e-06	0.172695	0.0127256	0.000419578	0.0154557	~ age + (1|sex) + (1|subjectid) + (1|celltype) + (1|timepoint) + (1|adjmfc.group) + (1|celltype:timepoint)
AKIP1	0.00196948	0.161947	0.0230872	2.18984e-10	0.033786	0.00751848	0.0010684	0.770623	~ age + (1|sex) + (1|subjectid) + (1|celltype) + (1|timepoint) + (1|adjmfc.group) + (1|celltype:timepoint)
TMEM9B	9.29636e-11	0.283577	0.0068193	7.79994e-10	0.0257075	0.00225558	6.74931e-05	0.681573	~ age + (1|sex) + (1|subjectid) + (1|celltype) + (1|timepoint) + (1|adjmfc.group) + (1|celltype:timepoint)
TMEM9B-AS1	0.0473892	0.421714	0	0	0.0390209	0.00724594	0.0120195	0.47261	~ age + (1|sex) + (1|subjectid) + (1|celltype) + (1|timepoint) + (1|adjmfc.group) + (1|celltype:timepoint)
NRIP3	0.0670035	0.385859	0.00983189	0.000552702	0.02646	0.0141243	0.010453	0.485716	~ age + (1|sex) + (1|subjectid) + (1|celltype) + (1|timepoint) + (1|adjmfc.group) + (1|celltype:timepoint)
DENND5A	0.00665233	0.583727	0	0.00255027	0	0	0.00154958	0.405521	~ age + (1|sex) + (1|subjectid) + (1|celltype) + (1|timepoint) + (1|adjmfc.group) + (1|celltype:timepoint)
TMEM41B	0.000529139	0.370993	8.51902e-11	0	0.0275238	0.00191032	0.00629931	0.592744	~ age + (1|sex) + (1|subjectid) + (1|celltype) + (1|timepoint) + (1|adjmfc.group) + (1|celltype:timepoint)
IPO7	0.0149849	0.147662	0.0159992	0.00272197	9.19391e-10	0.00922627	0.000691018	0.808714	~ age + (1|sex) + (1|subjectid) + (1|celltype) + (1|timepoint) + (1|adjmfc.group) + (1|celltype:timepoint)
CTD-2371O3.2	0.00362983	0.293933	0.000477895	0.0176396	0.161196	0.00261042	0.00483542	0.515677	~ age + (1|sex) + (1|subjectid) + (1|celltype) + (1|timepoint) + (1|adjmfc.group) + (1|celltype:timepoint)
ZNF143	0.034533	0.0816973	0	3.63452e-10	0.00783158	0.0253445	0.00776449	0.842829	~ age + (1|sex) + (1|subjectid) + (1|celltype) + (1|timepoint) + (1|adjmfc.group) + (1|celltype:timepoint)
WEE1	0	0.575884	0.00228419	0.00271108	0.00770678	2.14642e-10	0.00800715	0.403406	~ age + (1|sex) + (1|subjectid) + (1|celltype) + (1|timepoint) + (1|adjmfc.group) + (1|celltype:timepoint)
SWAP70	0.0104061	0.848138	0	0	0.00360771	0.000921735	0.000319451	0.136607	~ age + (1|sex) + (1|subjectid) + (1|celltype) + (1|timepoint) + (1|adjmfc.group) + (1|celltype:timepoint)
SBF2-AS1	0	0.410503	0.00961138	5.39272e-07	0.0309938	0.0191963	0.00445621	0.525238	~ age + (1|sex) + (1|subjectid) + (1|celltype) + (1|timepoint) + (1|adjmfc.group) + (1|celltype:timepoint)
SBF2	2.59112e-10	0.425813	0	1.69587e-07	0.0250255	0.00186356	0.00113641	0.546162	~ age + (1|sex) + (1|subjectid) + (1|celltype) + (1|timepoint) + (1|adjmfc.group) + (1|celltype:timepoint)
ADM	0	0.611883	0	0.000584539	0.0079001	0.0083261	0.0100141	0.361293	~ age + (1|sex) + (1|subjectid) + (1|celltype) + (1|timepoint) + (1|adjmfc.group) + (1|celltype:timepoint)
AMPD3	0	0.211582	0.00933293	0	0.0163464	0	0.000508448	0.762231	~ age + (1|sex) + (1|subjectid) + (1|celltype) + (1|timepoint) + (1|adjmfc.group) + (1|celltype:timepoint)
MTRNR2L8	0.0945945	0.122237	1.34826e-09	0	0.302981	0.00561695	0.00839519	0.466175	~ age + (1|sex) + (1|subjectid) + (1|celltype) + (1|timepoint) + (1|adjmfc.group) + (1|celltype:timepoint)
RNF141	0	0.687234	0	0	0.00744821	0	0.000327848	0.304989	~ age + (1|sex) + (1|subjectid) + (1|celltype) + (1|timepoint) + (1|adjmfc.group) + (1|celltype:timepoint)
MRVI1-AS1	0.0530092	0.55282	0.000973626	0.00438738	0.0228837	0.0122327	0.0162558	0.337437	~ age + (1|sex) + (1|subjectid) + (1|celltype) + (1|timepoint) + (1|adjmfc.group) + (1|celltype:timepoint)
MRVI1	0.0107714	0.56721	0	0.00307677	0.0361142	0.0101696	0.00574022	0.366918	~ age + (1|sex) + (1|subjectid) + (1|celltype) + (1|timepoint) + (1|adjmfc.group) + (1|celltype:timepoint)
CTR9	0.0248073	0.108445	1.10164e-10	0.0149554	0.0339188	0.0159704	0.0011236	0.80078	~ age + (1|sex) + (1|subjectid) + (1|celltype) + (1|timepoint) + (1|adjmfc.group) + (1|celltype:timepoint)
EIF4G2	0.0145257	0.374505	0.0292902	3.59156e-10	0.0670356	0.00268658	0.00994968	0.502007	~ age + (1|sex) + (1|subjectid) + (1|celltype) + (1|timepoint) + (1|adjmfc.group) + (1|celltype:timepoint)
ZBED5	0.000330722	0.419716	0.00435081	5.2208e-10	0.00180585	0.00328358	0.000391333	0.570122	~ age + (1|sex) + (1|subjectid) + (1|celltype) + (1|timepoint) + (1|adjmfc.group) + (1|celltype:timepoint)
ZBED5-AS1	0.00740729	0.371471	0.00841878	7.31602e-11	0.0295713	1.20376e-08	0.00470132	0.57843	~ age + (1|sex) + (1|subjectid) + (1|celltype) + (1|timepoint) + (1|adjmfc.group) + (1|celltype:timepoint)
USP47	0.00189351	0.382092	0	0	0.00421667	0	0.000245784	0.611552	~ age + (1|sex) + (1|subjectid) + (1|celltype) + (1|timepoint) + (1|adjmfc.group) + (1|celltype:timepoint)
DKK3	0.0341506	0.538598	0.00296279	0.00223321	0.0378869	0.00900722	0.0110765	0.364085	~ age + (1|sex) + (1|subjectid) + (1|celltype) + (1|timepoint) + (1|adjmfc.group) + (1|celltype:timepoint)
MICAL2	0	0.507492	1.29319e-10	0.00112363	0.00984257	0.00207735	0.00138164	0.478083	~ age + (1|sex) + (1|subjectid) + (1|celltype) + (1|timepoint) + (1|adjmfc.group) + (1|celltype:timepoint)
MICALCL	0.0472115	0.496257	0	0.00479952	0.0284241	0.00306765	0.00628066	0.41396	~ age + (1|sex) + (1|subjectid) + (1|celltype) + (1|timepoint) + (1|adjmfc.group) + (1|celltype:timepoint)
ARNTL	0.00321462	0.410035	0	0	0.00360432	0.00114677	1.61628e-05	0.581983	~ age + (1|sex) + (1|subjectid) + (1|celltype) + (1|timepoint) + (1|adjmfc.group) + (1|celltype:timepoint)
BTBD10	0	0.0984195	0.0166	1.08768e-10	0.00546005	0.0114634	0.000336626	0.86772	~ age + (1|sex) + (1|subjectid) + (1|celltype) + (1|timepoint) + (1|adjmfc.group) + (1|celltype:timepoint)
FAR1	0	0.548524	0	0	0.0252221	0	4.82606e-09	0.426254	~ age + (1|sex) + (1|subjectid) + (1|celltype) + (1|timepoint) + (1|adjmfc.group) + (1|celltype:timepoint)
RRAS2	0.0150081	0.796762	0.00228399	0	0.00642665	0.000904239	0.0019727	0.176643	~ age + (1|sex) + (1|subjectid) + (1|celltype) + (1|timepoint) + (1|adjmfc.group) + (1|celltype:timepoint)
COPB1	0	0.0270887	0	4.45781e-09	0.0404632	0	0.00480254	0.927646	~ age + (1|sex) + (1|subjectid) + (1|celltype) + (1|timepoint) + (1|adjmfc.group) + (1|celltype:timepoint)
PSMA1	0	0.48135	0	0	0.0308109	0	0.002286	0.485553	~ age + (1|sex) + (1|subjectid) + (1|celltype) + (1|timepoint) + (1|adjmfc.group) + (1|celltype:timepoint)
PDE3B	0	0.776319	0	0.00565176	0.0117727	0.00169502	0.000430068	0.204131	~ age + (1|sex) + (1|subjectid) + (1|celltype) + (1|timepoint) + (1|adjmfc.group) + (1|celltype:timepoint)
CYP2R1	0.0307766	0.171101	0.00318862	2.21711e-10	0.0638444	1.03524e-10	0.00241217	0.728677	~ age + (1|sex) + (1|subjectid) + (1|celltype) + (1|timepoint) + (1|adjmfc.group) + (1|celltype:timepoint)
C11orf58	0.0242977	0.398461	0.0185138	0	0.00884859	1.82978e-10	0.00675879	0.54312	~ age + (1|sex) + (1|subjectid) + (1|celltype) + (1|timepoint) + (1|adjmfc.group) + (1|celltype:timepoint)
RPS13	0.0088842	0.908579	0.00561482	0	0.0371724	0.0110152	0.00773631	0.0209984	~ age + (1|sex) + (1|subjectid) + (1|celltype) + (1|timepoint) + (1|adjmfc.group) + (1|celltype:timepoint)
PIK3C2A	0	0.0978864	0.0368961	2.4643e-09	0	0	0.00133937	0.863878	~ age + (1|sex) + (1|subjectid) + (1|celltype) + (1|timepoint) + (1|adjmfc.group) + (1|celltype:timepoint)
NUCB2	0.0185894	0.875737	0.00335464	0	0.00316971	0.00342373	0.00805981	0.0876653	~ age + (1|sex) + (1|subjectid) + (1|celltype) + (1|timepoint) + (1|adjmfc.group) + (1|celltype:timepoint)
NCR3LG1	0.0566684	0.432863	0	0.00295848	0.0294166	0.0185587	0.00612801	0.453407	~ age + (1|sex) + (1|subjectid) + (1|celltype) + (1|timepoint) + (1|adjmfc.group) + (1|celltype:timepoint)
SERGEF	0.018543	0.168459	0	0	0	0.0094245	0.00221433	0.801359	~ age + (1|sex) + (1|subjectid) + (1|celltype) + (1|timepoint) + (1|adjmfc.group) + (1|celltype:timepoint)
TPH1	0.0231042	0.341784	0.00314899	0.00643585	0.0390382	0.00221324	0.0160138	0.568261	~ age + (1|sex) + (1|subjectid) + (1|celltype) + (1|timepoint) + (1|adjmfc.group) + (1|celltype:timepoint)
SAAL1	0	0.0211877	0.0107896	0	0.0147626	0	3.53384e-06	0.953257	~ age + (1|sex) + (1|subjectid) + (1|celltype) + (1|timepoint) + (1|adjmfc.group) + (1|celltype:timepoint)
HPS5	0.013719	0.252395	0	1.00644e-10	0.00265348	0.00659815	0.00504071	0.719593	~ age + (1|sex) + (1|subjectid) + (1|celltype) + (1|timepoint) + (1|adjmfc.group) + (1|celltype:timepoint)
GTF2H1	0.0580912	0.0664457	0	0.00517795	0.0120012	0.0122174	0.000582176	0.845484	~ age + (1|sex) + (1|subjectid) + (1|celltype) + (1|timepoint) + (1|adjmfc.group) + (1|celltype:timepoint)
LDHA	0.00757863	0.655001	0.00334756	3.01686e-11	0.0224749	0.0388416	0.00320687	0.269549	~ age + (1|sex) + (1|subjectid) + (1|celltype) + (1|timepoint) + (1|adjmfc.group) + (1|celltype:timepoint)
TSG101	0.0606414	0.251466	2.4863e-10	0	0.000979097	0.00184116	0.000316419	0.684756	~ age + (1|sex) + (1|subjectid) + (1|celltype) + (1|timepoint) + (1|adjmfc.group) + (1|celltype:timepoint)
UEVLD	0.00502784	0.199351	0.0309633	1.52369e-10	0.021238	0	0.0160449	0.727375	~ age + (1|sex) + (1|subjectid) + (1|celltype) + (1|timepoint) + (1|adjmfc.group) + (1|celltype:timepoint)
SPTY2D1	0.00370801	0.225239	0	0.00281385	0.0187607	0.000824032	9.74081e-07	0.748653	~ age + (1|sex) + (1|subjectid) + (1|celltype) + (1|timepoint) + (1|adjmfc.group) + (1|celltype:timepoint)
IGSF22	0.0113792	0.421911	0.00600084	0.00765407	0.0241532	0.0143327	0.00238739	0.512181	~ age + (1|sex) + (1|subjectid) + (1|celltype) + (1|timepoint) + (1|adjmfc.group) + (1|celltype:timepoint)
ZDHHC13	2.72402e-08	0.11644	0	0	0.00699565	0.000229312	0.000227169	0.876108	~ age + (1|sex) + (1|subjectid) + (1|celltype) + (1|timepoint) + (1|adjmfc.group) + (1|celltype:timepoint)
HTATIP2	0.0489042	0.364993	0.0088153	8.61027e-06	0.00788305	3.53709e-10	0.000968081	0.568428	~ age + (1|sex) + (1|subjectid) + (1|celltype) + (1|timepoint) + (1|adjmfc.group) + (1|celltype:timepoint)
PRMT3	0	0.053497	0	0	0.0122057	0	0.000839381	0.933458	~ age + (1|sex) + (1|subjectid) + (1|celltype) + (1|timepoint) + (1|adjmfc.group) + (1|celltype:timepoint)
FANCF	0.04879	0.202659	0	1.79929e-06	0.00273619	0	0.000139476	0.745674	~ age + (1|sex) + (1|subjectid) + (1|celltype) + (1|timepoint) + (1|adjmfc.group) + (1|celltype:timepoint)
SVIP	0.0100666	0.904206	0	0	0.00670785	0.00140725	1.4566e-05	0.0775982	~ age + (1|sex) + (1|subjectid) + (1|celltype) + (1|timepoint) + (1|adjmfc.group) + (1|celltype:timepoint)
CCDC34	7.12744e-11	0.366694	0	0	0.0100595	0.00178664	6.89871e-06	0.621453	~ age + (1|sex) + (1|subjectid) + (1|celltype) + (1|timepoint) + (1|adjmfc.group) + (1|celltype:timepoint)
LIN7C	0	0.0754882	0	0	0	0.0125713	0.00137811	0.910562	~ age + (1|sex) + (1|subjectid) + (1|celltype) + (1|timepoint) + (1|adjmfc.group) + (1|celltype:timepoint)
KIF18A	0.0220273	0.42218	0	7.37986e-09	0.0341843	0.0103438	0.0104801	0.500785	~ age + (1|sex) + (1|subjectid) + (1|celltype) + (1|timepoint) + (1|adjmfc.group) + (1|celltype:timepoint)
METTL15	0.0128486	0.267344	0	0	0	9.31464e-11	0.00410196	0.715706	~ age + (1|sex) + (1|subjectid) + (1|celltype) + (1|timepoint) + (1|adjmfc.group) + (1|celltype:timepoint)
ARL14EP	0.00220988	0.428247	0.014893	0	0.028914	7.12338e-11	0.000882174	0.524854	~ age + (1|sex) + (1|subjectid) + (1|celltype) + (1|timepoint) + (1|adjmfc.group) + (1|celltype:timepoint)
MPPED2	0.036794	0.443664	0.00437721	0	0.0432814	0.00676442	0.00230404	0.462815	~ age + (1|sex) + (1|subjectid) + (1|celltype) + (1|timepoint) + (1|adjmfc.group) + (1|celltype:timepoint)
DNAJC24	0.000428626	0.118986	0.00722321	0	0	0.00589517	0.01628	0.851187	~ age + (1|sex) + (1|subjectid) + (1|celltype) + (1|timepoint) + (1|adjmfc.group) + (1|celltype:timepoint)
IMMP1L	0.0178707	0.646881	5.36712e-10	0.00342856	0.00100528	0.00430794	0.00152235	0.324984	~ age + (1|sex) + (1|subjectid) + (1|celltype) + (1|timepoint) + (1|adjmfc.group) + (1|celltype:timepoint)
ELP4	0	0.0518456	0	1.91055e-09	0	1.41585e-09	0.000355512	0.947799	~ age + (1|sex) + (1|subjectid) + (1|celltype) + (1|timepoint) + (1|adjmfc.group) + (1|celltype:timepoint)
RCN1	0.000745636	0.318246	0.0314963	0.0021632	0.0223799	0.0125374	0.00145323	0.610978	~ age + (1|sex) + (1|subjectid) + (1|celltype) + (1|timepoint) + (1|adjmfc.group) + (1|celltype:timepoint)
EIF3M	0.0069026	0.703297	0.00980686	0	0.0147754	0.0166124	0.00618476	0.242421	~ age + (1|sex) + (1|subjectid) + (1|celltype) + (1|timepoint) + (1|adjmfc.group) + (1|celltype:timepoint)
PRRG4	0	0.631947	0.00369498	1.02327e-10	0.0202548	0.00938744	0.00922679	0.32549	~ age + (1|sex) + (1|subjectid) + (1|celltype) + (1|timepoint) + (1|adjmfc.group) + (1|celltype:timepoint)
QSER1	7.84652e-11	0.175904	1.28002e-10	2.02035e-10	0.038799	2.1136e-10	0.00232367	0.782974	~ age + (1|sex) + (1|subjectid) + (1|celltype) + (1|timepoint) + (1|adjmfc.group) + (1|celltype:timepoint)
TCP11L1	0.0188211	0.250342	0	9.94981e-11	0.0130172	0.0106317	0.00577961	0.701409	~ age + (1|sex) + (1|subjectid) + (1|celltype) + (1|timepoint) + (1|adjmfc.group) + (1|celltype:timepoint)
CSTF3	1.04985e-10	0.293912	0.00535976	0.000939736	0.00847388	0.00112422	0.0042069	0.685983	~ age + (1|sex) + (1|subjectid) + (1|celltype) + (1|timepoint) + (1|adjmfc.group) + (1|celltype:timepoint)
HIPK3	0.00673544	0.484705	0.015098	0	0.000111788	0.00447841	0.000341259	0.48853	~ age + (1|sex) + (1|subjectid) + (1|celltype) + (1|timepoint) + (1|adjmfc.group) + (1|celltype:timepoint)
CD59	0	0.644063	0	0	0.0192028	0.00282438	0.00369192	0.330218	~ age + (1|sex) + (1|subjectid) + (1|celltype) + (1|timepoint) + (1|adjmfc.group) + (1|celltype:timepoint)
FBXO3	0	0.49244	0	5.98346e-10	0.00990411	0.00663595	0.000130994	0.490889	~ age + (1|sex) + (1|subjectid) + (1|celltype) + (1|timepoint) + (1|adjmfc.group) + (1|celltype:timepoint)
LMO2	0	0.847097	0	0	0.00419329	0.00409255	0.00215019	0.142467	~ age + (1|sex) + (1|subjectid) + (1|celltype) + (1|timepoint) + (1|adjmfc.group) + (1|celltype:timepoint)
CAPRIN1	0	0.288578	0	0	0	8.5391e-11	3.91277e-05	0.711383	~ age + (1|sex) + (1|subjectid) + (1|celltype) + (1|timepoint) + (1|adjmfc.group) + (1|celltype:timepoint)
NAT10	0	0.111641	0	8.93688e-10	0.0328764	0.00817076	1.91668e-05	0.847293	~ age + (1|sex) + (1|subjectid) + (1|celltype) + (1|timepoint) + (1|adjmfc.group) + (1|celltype:timepoint)
CAT	0.0135823	0.775334	0.0116425	0	0.0107081	0.00437063	0.00740752	0.176955	~ age + (1|sex) + (1|subjectid) + (1|celltype) + (1|timepoint) + (1|adjmfc.group) + (1|celltype:timepoint)
APIP	0.0433763	0.284031	0	0.00508211	0.0520362	0.0100361	0.018185	0.587254	~ age + (1|sex) + (1|subjectid) + (1|celltype) + (1|timepoint) + (1|adjmfc.group) + (1|celltype:timepoint)
PDHX	0	0.0235699	0.00991334	0	0	0	0.00255664	0.96396	~ age + (1|sex) + (1|subjectid) + (1|celltype) + (1|timepoint) + (1|adjmfc.group) + (1|celltype:timepoint)
CD44	0.0129	0.80998	0.00213346	0	0.0189261	0.0252557	0.00161109	0.129193	~ age + (1|sex) + (1|subjectid) + (1|celltype) + (1|timepoint) + (1|adjmfc.group) + (1|celltype:timepoint)
TRIM44	0.0857494	0.34531	0	5.24131e-10	0.000359154	0.00151205	0.00011339	0.566956	~ age + (1|sex) + (1|subjectid) + (1|celltype) + (1|timepoint) + (1|adjmfc.group) + (1|celltype:timepoint)
LDLRAD3	0.0373665	0.500879	0.0144318	0.00646458	0.0232621	0.00399492	0.00924049	0.40436	~ age + (1|sex) + (1|subjectid) + (1|celltype) + (1|timepoint) + (1|adjmfc.group) + (1|celltype:timepoint)
LINC00610	0.0136945	0.399548	0.0058406	0.00159432	0.0314916	0.00203337	0.0111072	0.53469	~ age + (1|sex) + (1|subjectid) + (1|celltype) + (1|timepoint) + (1|adjmfc.group) + (1|celltype:timepoint)
COMMD9	0.012085	0.594114	0.00362595	2.34054e-09	0.00230748	0.00555294	2.26481e-05	0.382292	~ age + (1|sex) + (1|subjectid) + (1|celltype) + (1|timepoint) + (1|adjmfc.group) + (1|celltype:timepoint)
PRR5L	0	0.557745	0.0127526	0	0.0117307	0.00104184	0.00326103	0.413468	~ age + (1|sex) + (1|subjectid) + (1|celltype) + (1|timepoint) + (1|adjmfc.group) + (1|celltype:timepoint)
TRAF6	0.0269217	0.0669403	1.40548e-09	3.10062e-09	0.0213244	0.00376567	0.00963451	0.871413	~ age + (1|sex) + (1|subjectid) + (1|celltype) + (1|timepoint) + (1|adjmfc.group) + (1|celltype:timepoint)
C11orf74	2.15799e-10	0.411887	0.000315385	0.000225665	0	0	1.66049e-06	0.58757	~ age + (1|sex) + (1|subjectid) + (1|celltype) + (1|timepoint) + (1|adjmfc.group) + (1|celltype:timepoint)
API5	0	0.164657	0	6.75401e-08	0	1.38549e-10	0.00938372	0.825959	~ age + (1|sex) + (1|subjectid) + (1|celltype) + (1|timepoint) + (1|adjmfc.group) + (1|celltype:timepoint)
TTC17	0	0.136273	0.00764735	0	0.0179684	0.0167319	0.0126537	0.808725	~ age + (1|sex) + (1|subjectid) + (1|celltype) + (1|timepoint) + (1|adjmfc.group) + (1|celltype:timepoint)
HSD17B12	0	0.230411	0.00159273	6.24384e-09	0.0657418	0.0046148	0.0182745	0.679365	~ age + (1|sex) + (1|subjectid) + (1|celltype) + (1|timepoint) + (1|adjmfc.group) + (1|celltype:timepoint)
ALKBH3	0.0098048	0.0610796	2.46819e-10	7.3769e-05	0.00961729	0	3.39455e-05	0.919391	~ age + (1|sex) + (1|subjectid) + (1|celltype) + (1|timepoint) + (1|adjmfc.group) + (1|celltype:timepoint)
ACCS	0.0093461	0.134981	0	3.49816e-10	0.116529	0.00213877	0.00998748	0.727018	~ age + (1|sex) + (1|subjectid) + (1|celltype) + (1|timepoint) + (1|adjmfc.group) + (1|celltype:timepoint)
EXT2	0.00353375	0.0868649	0	0	0	0	0.000830568	0.908771	~ age + (1|sex) + (1|subjectid) + (1|celltype) + (1|timepoint) + (1|adjmfc.group) + (1|celltype:timepoint)
CD82	0.002325	0.816008	0.0122244	0	0.00692139	0.00326446	0.000109789	0.159147	~ age + (1|sex) + (1|subjectid) + (1|celltype) + (1|timepoint) + (1|adjmfc.group) + (1|celltype:timepoint)
TSPAN18	0	0.584542	0	0	0.0154803	0	0.00437141	0.395606	~ age + (1|sex) + (1|subjectid) + (1|celltype) + (1|timepoint) + (1|adjmfc.group) + (1|celltype:timepoint)
TP53I11	0.00554357	0.571848	2.06359e-09	0.00453425	0.00111978	0	0.00407572	0.412878	~ age + (1|sex) + (1|subjectid) + (1|celltype) + (1|timepoint) + (1|adjmfc.group) + (1|celltype:timepoint)
RP11-430H10.1	0.0375983	0.382147	4.56638e-10	0	0.0602766	0.00111059	0.0270309	0.491837	~ age + (1|sex) + (1|subjectid) + (1|celltype) + (1|timepoint) + (1|adjmfc.group) + (1|celltype:timepoint)
SLC35C1	0.00130303	0.0902692	0	0	0.0298741	0.0165884	0.00894733	0.853018	~ age + (1|sex) + (1|subjectid) + (1|celltype) + (1|timepoint) + (1|adjmfc.group) + (1|celltype:timepoint)
CRY2	0	0.0300039	1.76286e-10	7.15104e-10	0.0336864	0	0.00314866	0.933161	~ age + (1|sex) + (1|subjectid) + (1|celltype) + (1|timepoint) + (1|adjmfc.group) + (1|celltype:timepoint)
PEX16	4.82912e-09	0.236074	0	0.00372985	0.00987713	0.00535484	7.79686e-05	0.744886	~ age + (1|sex) + (1|subjectid) + (1|celltype) + (1|timepoint) + (1|adjmfc.group) + (1|celltype:timepoint)
GYLTL1B	0.00570869	0.654335	0.00823427	0.00317288	0.00717737	0.00357386	0.00297056	0.314827	~ age + (1|sex) + (1|subjectid) + (1|celltype) + (1|timepoint) + (1|adjmfc.group) + (1|celltype:timepoint)
PHF21A	0.0155439	0.207142	0	8.44437e-11	0	0	7.96953e-05	0.777234	~ age + (1|sex) + (1|subjectid) + (1|celltype) + (1|timepoint) + (1|adjmfc.group) + (1|celltype:timepoint)
DGKZ	0.00752368	0.79167	0	0.00188887	0.00916583	0.009102	0.000203579	0.180446	~ age + (1|sex) + (1|subjectid) + (1|celltype) + (1|timepoint) + (1|adjmfc.group) + (1|celltype:timepoint)
MDK	0.0216917	0.319822	4.94019e-10	0.000315294	0.0282601	0.0091991	0.00680874	0.613903	~ age + (1|sex) + (1|subjectid) + (1|celltype) + (1|timepoint) + (1|adjmfc.group) + (1|celltype:timepoint)
AMBRA1	0	0.166835	0.0143574	0	0.0281531	9.82242e-10	0.0183438	0.772311	~ age + (1|sex) + (1|subjectid) + (1|celltype) + (1|timepoint) + (1|adjmfc.group) + (1|celltype:timepoint)
HARBI1	0.00466636	0.152937	0.00642528	0	0.0238374	0.00903092	0.00703518	0.796068	~ age + (1|sex) + (1|subjectid) + (1|celltype) + (1|timepoint) + (1|adjmfc.group) + (1|celltype:timepoint)
ATG13	0	0.0271701	0.0175946	0.00435111	0.0119341	0	0.00135004	0.9376	~ age + (1|sex) + (1|subjectid) + (1|celltype) + (1|timepoint) + (1|adjmfc.group) + (1|celltype:timepoint)
ARHGAP1	0.038666	0.26387	0	9.74727e-11	0.017502	0.00131282	6.96539e-05	0.67858	~ age + (1|sex) + (1|subjectid) + (1|celltype) + (1|timepoint) + (1|adjmfc.group) + (1|celltype:timepoint)
ZNF408	0.0237104	0.0561563	0.0091916	0.00230162	0.018767	0.00881953	0.00386385	0.87719	~ age + (1|sex) + (1|subjectid) + (1|celltype) + (1|timepoint) + (1|adjmfc.group) + (1|celltype:timepoint)
CKAP5	0.0378139	0.092812	0	0	0.00930187	0.0171763	0.0023897	0.840506	~ age + (1|sex) + (1|subjectid) + (1|celltype) + (1|timepoint) + (1|adjmfc.group) + (1|celltype:timepoint)
C11orf49	0	0.167905	1.05787e-09	0.00683039	0.000659604	3.7696e-11	2.45399e-05	0.824581	~ age + (1|sex) + (1|subjectid) + (1|celltype) + (1|timepoint) + (1|adjmfc.group) + (1|celltype:timepoint)
ARFGAP2	0.00424412	0.353151	0.00586702	2.46702e-10	0.0170962	0	0.0042389	0.615403	~ age + (1|sex) + (1|subjectid) + (1|celltype) + (1|timepoint) + (1|adjmfc.group) + (1|celltype:timepoint)
DDB2	0.00505289	0.33492	0.0106249	0.00116369	0.00233848	0.00573677	0.00450883	0.635655	~ age + (1|sex) + (1|subjectid) + (1|celltype) + (1|timepoint) + (1|adjmfc.group) + (1|celltype:timepoint)
ACP2	0	0.382023	0	1.42042e-10	0.0173834	0.0102507	0.000288725	0.590054	~ age + (1|sex) + (1|subjectid) + (1|celltype) + (1|timepoint) + (1|adjmfc.group) + (1|celltype:timepoint)
NR1H3	0.0186639	0.240091	0.00266661	9.43428e-11	0.0445411	0.000976166	0.00406462	0.688996	~ age + (1|sex) + (1|subjectid) + (1|celltype) + (1|timepoint) + (1|adjmfc.group) + (1|celltype:timepoint)
MADD	1.49875e-10	0.0479125	0.00436657	0	0.00535798	0	0.00123583	0.941127	~ age + (1|sex) + (1|subjectid) + (1|celltype) + (1|timepoint) + (1|adjmfc.group) + (1|celltype:timepoint)
SPI1	0	0.976938	0	0	0.000604082	0.000729852	0.000165728	0.0215625	~ age + (1|sex) + (1|subjectid) + (1|celltype) + (1|timepoint) + (1|adjmfc.group) + (1|celltype:timepoint)
RP11-750H9.5	0.0443555	0.468518	0	0.00157225	0.0262497	0.00840203	0.0080174	0.442885	~ age + (1|sex) + (1|subjectid) + (1|celltype) + (1|timepoint) + (1|adjmfc.group) + (1|celltype:timepoint)
SLC39A13	0.00142051	0.143459	0.0020596	0.00168538	0.0101911	0	0.0105692	0.830615	~ age + (1|sex) + (1|subjectid) + (1|celltype) + (1|timepoint) + (1|adjmfc.group) + (1|celltype:timepoint)
PSMC3	0.0133985	0.252792	2.86149e-10	0	0.0249692	0	0.00189405	0.706946	~ age + (1|sex) + (1|subjectid) + (1|celltype) + (1|timepoint) + (1|adjmfc.group) + (1|celltype:timepoint)
CELF1	0.0627508	0.302145	0.00677279	0.000487466	0.0265938	0.0106213	2.66151e-06	0.590626	~ age + (1|sex) + (1|subjectid) + (1|celltype) + (1|timepoint) + (1|adjmfc.group) + (1|celltype:timepoint)
NDUFS3	0.0147791	0.327138	0	0.000892888	0.00727308	0	0.00493335	0.644984	~ age + (1|sex) + (1|subjectid) + (1|celltype) + (1|timepoint) + (1|adjmfc.group) + (1|celltype:timepoint)
PTPMT1	0.00177592	0.205047	0.0211979	0	0.0147427	0	0.00507197	0.752164	~ age + (1|sex) + (1|subjectid) + (1|celltype) + (1|timepoint) + (1|adjmfc.group) + (1|celltype:timepoint)
KBTBD4	6.78444e-10	0.367724	1.67584e-09	9.64467e-10	0.00545812	0	3.16919e-05	0.626786	~ age + (1|sex) + (1|subjectid) + (1|celltype) + (1|timepoint) + (1|adjmfc.group) + (1|celltype:timepoint)
MTCH2	0.0173357	0.471528	0	4.94493e-06	0.0036285	1.0917e-08	0.00270085	0.504802	~ age + (1|sex) + (1|subjectid) + (1|celltype) + (1|timepoint) + (1|adjmfc.group) + (1|celltype:timepoint)
AGBL2	0.0233033	0.41397	0.000969016	0	0.0347077	0.00509938	0.00692742	0.515023	~ age + (1|sex) + (1|subjectid) + (1|celltype) + (1|timepoint) + (1|adjmfc.group) + (1|celltype:timepoint)
FNBP4	0.00384597	0.436526	0.00400039	0	0.0648903	0.00440157	0.00185843	0.484477	~ age + (1|sex) + (1|subjectid) + (1|celltype) + (1|timepoint) + (1|adjmfc.group) + (1|celltype:timepoint)
NUP160	0.00321027	0.515995	0	0	0.00340755	0.0044757	0.000149281	0.472762	~ age + (1|sex) + (1|subjectid) + (1|celltype) + (1|timepoint) + (1|adjmfc.group) + (1|celltype:timepoint)
PTPRJ	0.0198627	0.271997	0.00603529	0.0020572	0.0178793	0	0.00858501	0.673584	~ age + (1|sex) + (1|subjectid) + (1|celltype) + (1|timepoint) + (1|adjmfc.group) + (1|celltype:timepoint)
SSRP1	0.0542231	0.175006	6.7148e-09	9.92237e-11	0	0.000267848	0.00937179	0.761132	~ age + (1|sex) + (1|subjectid) + (1|celltype) + (1|timepoint) + (1|adjmfc.group) + (1|celltype:timepoint)
SLC43A3	0.0156426	0.524583	1.32072e-10	0	0.00563739	0.011436	1.55388e-05	0.442686	~ age + (1|sex) + (1|subjectid) + (1|celltype) + (1|timepoint) + (1|adjmfc.group) + (1|celltype:timepoint)
RTN4RL2	0.0326446	0.452621	0.00362628	0	0.040423	0	0.0102039	0.460482	~ age + (1|sex) + (1|subjectid) + (1|celltype) + (1|timepoint) + (1|adjmfc.group) + (1|celltype:timepoint)
SLC43A1	0	0.271649	0.00350256	1.3023e-08	0.0369356	0	0.000511867	0.687401	~ age + (1|sex) + (1|subjectid) + (1|celltype) + (1|timepoint) + (1|adjmfc.group) + (1|celltype:timepoint)
TIMM10	0.103976	0.216119	0	1.19656e-09	0.193038	0.0149322	0.00136017	0.470575	~ age + (1|sex) + (1|subjectid) + (1|celltype) + (1|timepoint) + (1|adjmfc.group) + (1|celltype:timepoint)
UBE2L6	0.0394441	0.301133	0.020001	0	0.0886801	0.255466	0.0090843	0.286191	~ age + (1|sex) + (1|subjectid) + (1|celltype) + (1|timepoint) + (1|adjmfc.group) + (1|celltype:timepoint)
SERPING1	0	0.484676	0.0962644	0	0.0358025	0.0443533	0.00663695	0.332267	~ age + (1|sex) + (1|subjectid) + (1|celltype) + (1|timepoint) + (1|adjmfc.group) + (1|celltype:timepoint)
YPEL4	0.0406458	0.399063	0.0159199	0.00136242	0.0417187	0.0100758	0.0169399	0.474274	~ age + (1|sex) + (1|subjectid) + (1|celltype) + (1|timepoint) + (1|adjmfc.group) + (1|celltype:timepoint)
CLP1	0	0.0624646	0.0299249	1.839e-10	0.0759364	0.00264805	0.00168899	0.827337	~ age + (1|sex) + (1|subjectid) + (1|celltype) + (1|timepoint) + (1|adjmfc.group) + (1|celltype:timepoint)
ZDHHC5	1.77048e-10	0.0449916	0	0	3.63806e-10	2.31529e-10	0.0107495	0.944259	~ age + (1|sex) + (1|subjectid) + (1|celltype) + (1|timepoint) + (1|adjmfc.group) + (1|celltype:timepoint)
MED19	0.000889741	0.187666	0	0.000412933	0.0424714	0	0.000112302	0.768448	~ age + (1|sex) + (1|subjectid) + (1|celltype) + (1|timepoint) + (1|adjmfc.group) + (1|celltype:timepoint)
TMX2	0.00280753	0.0775023	0	0.00738303	0.0313235	0.000681632	0.00320846	0.877094	~ age + (1|sex) + (1|subjectid) + (1|celltype) + (1|timepoint) + (1|adjmfc.group) + (1|celltype:timepoint)
C11orf31	3.89322e-11	0.722935	0.0063918	0	0.0122255	0.00682677	0.0226694	0.228952	~ age + (1|sex) + (1|subjectid) + (1|celltype) + (1|timepoint) + (1|adjmfc.group) + (1|celltype:timepoint)
CTNND1	1.99113e-09	0.466635	1.73512e-08	0.00272112	0.0117198	0	0.00712291	0.511801	~ age + (1|sex) + (1|subjectid) + (1|celltype) + (1|timepoint) + (1|adjmfc.group) + (1|celltype:timepoint)
LPXN	0.00096384	0.398837	0.00848632	0	0.0137256	0.00871891	0.00535908	0.56391	~ age + (1|sex) + (1|subjectid) + (1|celltype) + (1|timepoint) + (1|adjmfc.group) + (1|celltype:timepoint)
ZFP91	0.0105211	0.185006	0.00657645	1.11224e-06	0	0.0096367	0.00261043	0.785648	~ age + (1|sex) + (1|subjectid) + (1|celltype) + (1|timepoint) + (1|adjmfc.group) + (1|celltype:timepoint)
FAM111B	0.0144982	0.665244	0.00369367	0	0.0174053	0.00196258	0.0139144	0.283282	~ age + (1|sex) + (1|subjectid) + (1|celltype) + (1|timepoint) + (1|adjmfc.group) + (1|celltype:timepoint)
AP001258.4	0.00427471	0.279369	0	4.20645e-10	0.0309129	0.0124416	0.000571785	0.67243	~ age + (1|sex) + (1|subjectid) + (1|celltype) + (1|timepoint) + (1|adjmfc.group) + (1|celltype:timepoint)
FAM111A	0.0622569	0.30188	0	0	0.0102732	0.0131493	0.000288139	0.612152	~ age + (1|sex) + (1|subjectid) + (1|celltype) + (1|timepoint) + (1|adjmfc.group) + (1|celltype:timepoint)
DTX4	0.0116336	0.538191	0.00397628	0	0.0388799	0.00774699	0.0152045	0.384368	~ age + (1|sex) + (1|subjectid) + (1|celltype) + (1|timepoint) + (1|adjmfc.group) + (1|celltype:timepoint)
MPEG1	0	0.947652	0.000153118	0	0.000329253	0.000237786	2.97448e-06	0.0516246	~ age + (1|sex) + (1|subjectid) + (1|celltype) + (1|timepoint) + (1|adjmfc.group) + (1|celltype:timepoint)
OSBP	1.13139e-10	0.0538744	1.22292e-10	1.25533e-10	0	0.00116782	0.0212508	0.923707	~ age + (1|sex) + (1|subjectid) + (1|celltype) + (1|timepoint) + (1|adjmfc.group) + (1|celltype:timepoint)
AP000442.1	0.014453	0.391184	0.00376697	0	0.0400484	0.00551599	0.00607861	0.538953	~ age + (1|sex) + (1|subjectid) + (1|celltype) + (1|timepoint) + (1|adjmfc.group) + (1|celltype:timepoint)
PATL1	3.38848e-10	0.205492	0	0	0.0061246	4.00829e-10	0.00130828	0.787075	~ age + (1|sex) + (1|subjectid) + (1|celltype) + (1|timepoint) + (1|adjmfc.group) + (1|celltype:timepoint)
STX3	0.00220196	0.418657	1.89755e-08	9.53849e-08	0.00151627	0.00938355	0.00075873	0.567482	~ age + (1|sex) + (1|subjectid) + (1|celltype) + (1|timepoint) + (1|adjmfc.group) + (1|celltype:timepoint)
MRPL16	0.0165941	0.110989	0.0131304	0.0123344	0.00511071	0	0.000341805	0.841499	~ age + (1|sex) + (1|subjectid) + (1|celltype) + (1|timepoint) + (1|adjmfc.group) + (1|celltype:timepoint)
MS4A6A	0.00278176	0.948969	0.00752052	0	0.00530506	0.00476413	7.05733e-05	0.0305891	~ age + (1|sex) + (1|subjectid) + (1|celltype) + (1|timepoint) + (1|adjmfc.group) + (1|celltype:timepoint)
MS4A4A	0.00121467	0.803359	0	0.00502939	0.00854532	0	0.00143929	0.180412	~ age + (1|sex) + (1|subjectid) + (1|celltype) + (1|timepoint) + (1|adjmfc.group) + (1|celltype:timepoint)
MS4A7	0.000233785	0.93303	5.51948e-05	0.00157238	0.0042602	0.000481091	8.52682e-05	0.0602817	~ age + (1|sex) + (1|subjectid) + (1|celltype) + (1|timepoint) + (1|adjmfc.group) + (1|celltype:timepoint)
MS4A14	0.00670459	0.496899	0	0.000662412	0.0340696	0.0142455	0.0127609	0.434658	~ age + (1|sex) + (1|subjectid) + (1|celltype) + (1|timepoint) + (1|adjmfc.group) + (1|celltype:timepoint)
MS4A1	0.0012237	0.960112	0.00228375	0	0.00269423	0	0.000221662	0.033465	~ age + (1|sex) + (1|subjectid) + (1|celltype) + (1|timepoint) + (1|adjmfc.group) + (1|celltype:timepoint)
CCDC86	0.0019896	0.130361	0.0127143	0	0	0.00851429	0.00692588	0.839494	~ age + (1|sex) + (1|subjectid) + (1|celltype) + (1|timepoint) + (1|adjmfc.group) + (1|celltype:timepoint)
PTGDR2	0.0138942	0.586001	0.0085679	0	0.0122914	0.00552459	0.0122137	0.361507	~ age + (1|sex) + (1|subjectid) + (1|celltype) + (1|timepoint) + (1|adjmfc.group) + (1|celltype:timepoint)
PRPF19	0.0446289	0.195284	0	0.000561299	0.00794285	0	3.02206e-05	0.751553	~ age + (1|sex) + (1|subjectid) + (1|celltype) + (1|timepoint) + (1|adjmfc.group) + (1|celltype:timepoint)
TMEM109	0.00805773	0.661988	0.00784285	0	0.00284449	0	0.00680403	0.312463	~ age + (1|sex) + (1|subjectid) + (1|celltype) + (1|timepoint) + (1|adjmfc.group) + (1|celltype:timepoint)
SLC15A3	0	0.739116	0	0	0.00312653	0.00073536	0.0015238	0.255498	~ age + (1|sex) + (1|subjectid) + (1|celltype) + (1|timepoint) + (1|adjmfc.group) + (1|celltype:timepoint)
CD6	0	0.931494	0	0.000651621	0.00495163	0.00170854	0.00049996	0.0606942	~ age + (1|sex) + (1|subjectid) + (1|celltype) + (1|timepoint) + (1|adjmfc.group) + (1|celltype:timepoint)
CD5	0	0.890374	0.000844376	0	0.0032921	0	6.14649e-05	0.105428	~ age + (1|sex) + (1|subjectid) + (1|celltype) + (1|timepoint) + (1|adjmfc.group) + (1|celltype:timepoint)
VPS37C	0.00893105	0.441157	0	1.39768e-08	0.0167624	0.017652	0.00946152	0.506036	~ age + (1|sex) + (1|subjectid) + (1|celltype) + (1|timepoint) + (1|adjmfc.group) + (1|celltype:timepoint)
VWCE	0.0612613	0.401661	0.000914419	0	0.0285659	0.0100148	0.0120356	0.485547	~ age + (1|sex) + (1|subjectid) + (1|celltype) + (1|timepoint) + (1|adjmfc.group) + (1|celltype:timepoint)
DDB1	0.00664013	0.195266	0.0032861	0.00641483	0.000685692	0	0.00521697	0.782491	~ age + (1|sex) + (1|subjectid) + (1|celltype) + (1|timepoint) + (1|adjmfc.group) + (1|celltype:timepoint)
DAK	0.00346225	0.170405	0	0.00401863	0	0	0.000102525	0.822012	~ age + (1|sex) + (1|subjectid) + (1|celltype) + (1|timepoint) + (1|adjmfc.group) + (1|celltype:timepoint)
CYB561A3	0.0114801	0.860997	0.000862508	0	0.00609756	0.00209535	1.0402e-05	0.118458	~ age + (1|sex) + (1|subjectid) + (1|celltype) + (1|timepoint) + (1|adjmfc.group) + (1|celltype:timepoint)
TMEM138	0	0.136414	0	0.000910942	0.0100432	0.00556688	0.00177804	0.845287	~ age + (1|sex) + (1|subjectid) + (1|celltype) + (1|timepoint) + (1|adjmfc.group) + (1|celltype:timepoint)
TMEM216	0.015147	0.124868	0.00622756	2.62242e-09	0	0.00272763	0.000486715	0.850543	~ age + (1|sex) + (1|subjectid) + (1|celltype) + (1|timepoint) + (1|adjmfc.group) + (1|celltype:timepoint)
CPSF7	6.26271e-10	0.127187	0.0326542	0	0.00933807	0	0.00125404	0.829567	~ age + (1|sex) + (1|subjectid) + (1|celltype) + (1|timepoint) + (1|adjmfc.group) + (1|celltype:timepoint)
SDHAF2	6.97712e-10	0.503935	4.06431e-10	0.00733147	0.0145875	0	0.00049763	0.473648	~ age + (1|sex) + (1|subjectid) + (1|celltype) + (1|timepoint) + (1|adjmfc.group) + (1|celltype:timepoint)
PPP1R32	0.046033	0.251228	0.00241232	0	0.0317958	0.00673584	0.0133023	0.648493	~ age + (1|sex) + (1|subjectid) + (1|celltype) + (1|timepoint) + (1|adjmfc.group) + (1|celltype:timepoint)
TMEM258	0.199532	0.442902	0.00125484	0.00470796	0.0410312	0.0126346	0.020108	0.277829	~ age + (1|sex) + (1|subjectid) + (1|celltype) + (1|timepoint) + (1|adjmfc.group) + (1|celltype:timepoint)
FEN1	0	0.214852	0.0116361	0	0.00159721	0.0162018	0.00777557	0.747937	~ age + (1|sex) + (1|subjectid) + (1|celltype) + (1|timepoint) + (1|adjmfc.group) + (1|celltype:timepoint)
FADS2	0.0241432	0.501784	0	0	0.0618938	0.00233573	0.00809709	0.401746	~ age + (1|sex) + (1|subjectid) + (1|celltype) + (1|timepoint) + (1|adjmfc.group) + (1|celltype:timepoint)
FADS1	0.00423874	0.542299	0.00643345	1.21955e-10	0.00676348	0	0.00192132	0.438344	~ age + (1|sex) + (1|subjectid) + (1|celltype) + (1|timepoint) + (1|adjmfc.group) + (1|celltype:timepoint)
FADS3	0.00669354	0.543692	0	0	0.0177297	0.000366495	0.00620028	0.425318	~ age + (1|sex) + (1|subjectid) + (1|celltype) + (1|timepoint) + (1|adjmfc.group) + (1|celltype:timepoint)
BEST1	0.0596306	0.502849	0.00277717	0.00356517	0.0218344	0.00234367	0.0082199	0.39878	~ age + (1|sex) + (1|subjectid) + (1|celltype) + (1|timepoint) + (1|adjmfc.group) + (1|celltype:timepoint)
FTH1	0.00416592	0.959308	0.00103144	0.00609731	0.0148347	0.00722719	0.000228487	0.00710665	~ age + (1|sex) + (1|subjectid) + (1|celltype) + (1|timepoint) + (1|adjmfc.group) + (1|celltype:timepoint)
AP003733.1	0	0.29981	0.0106353	0	0.00523419	0	0.000410621	0.68391	~ age + (1|sex) + (1|subjectid) + (1|celltype) + (1|timepoint) + (1|adjmfc.group) + (1|celltype:timepoint)
INCENP	0.00235901	0.35594	0	2.22582e-10	0.0264399	0.00670234	0.0186046	0.589954	~ age + (1|sex) + (1|subjectid) + (1|celltype) + (1|timepoint) + (1|adjmfc.group) + (1|celltype:timepoint)
ASRGL1	0	0.530281	0.0150735	0.000847454	0.0183444	0	0.00230488	0.433148	~ age + (1|sex) + (1|subjectid) + (1|celltype) + (1|timepoint) + (1|adjmfc.group) + (1|celltype:timepoint)
AHNAK	0.0373191	0.712835	0.00358611	2.25204e-10	0.0341339	0.0266212	0.00352241	0.181982	~ age + (1|sex) + (1|subjectid) + (1|celltype) + (1|timepoint) + (1|adjmfc.group) + (1|celltype:timepoint)
EEF1G	0.0281218	0.263868	1.34503e-09	1.18891e-10	0.107628	0	0.000178674	0.600204	~ age + (1|sex) + (1|subjectid) + (1|celltype) + (1|timepoint) + (1|adjmfc.group) + (1|celltype:timepoint)
TUT1	0.00141298	0.241444	0.0056712	0	0.00838916	0.000726462	0.000179348	0.742177	~ age + (1|sex) + (1|subjectid) + (1|celltype) + (1|timepoint) + (1|adjmfc.group) + (1|celltype:timepoint)
MTA2	0.00913496	0.052177	0.0123261	4.93729e-10	0.129412	0	4.47467e-05	0.796906	~ age + (1|sex) + (1|subjectid) + (1|celltype) + (1|timepoint) + (1|adjmfc.group) + (1|celltype:timepoint)
EML3	0	0.102904	0.0566037	6.18812e-10	0.0324426	0	0.00135713	0.806693	~ age + (1|sex) + (1|subjectid) + (1|celltype) + (1|timepoint) + (1|adjmfc.group) + (1|celltype:timepoint)
ROM1	0.0156196	0.353383	0.00165467	0	0.0319312	0	0.0133405	0.584071	~ age + (1|sex) + (1|subjectid) + (1|celltype) + (1|timepoint) + (1|adjmfc.group) + (1|celltype:timepoint)
B3GAT3	0.023221	0.248305	3.25637e-09	0	6.95318e-10	0.00787091	4.67837e-05	0.720556	~ age + (1|sex) + (1|subjectid) + (1|celltype) + (1|timepoint) + (1|adjmfc.group) + (1|celltype:timepoint)
GANAB	0.0135275	0.154197	1.71721e-10	0.00235544	0	0.00167882	0.000413773	0.827827	~ age + (1|sex) + (1|subjectid) + (1|celltype) + (1|timepoint) + (1|adjmfc.group) + (1|celltype:timepoint)
INTS5	0.0942547	0.133808	0.00472577	3.27958e-09	0.0163716	0.00530856	0.000185421	0.745346	~ age + (1|sex) + (1|subjectid) + (1|celltype) + (1|timepoint) + (1|adjmfc.group) + (1|celltype:timepoint)
C11orf48	0.0428901	0.165083	0.00954299	0.00364662	0.0423508	0.0122559	0.00471047	0.71952	~ age + (1|sex) + (1|subjectid) + (1|celltype) + (1|timepoint) + (1|adjmfc.group) + (1|celltype:timepoint)
METTL12	7.1425e-09	0.498756	0	0.00222363	0.034077	0.00662639	0.00394337	0.454373	~ age + (1|sex) + (1|subjectid) + (1|celltype) + (1|timepoint) + (1|adjmfc.group) + (1|celltype:timepoint)
C11orf83	0.0105986	0.155787	0.0146992	0.000355508	0	0.00391463	0.00336783	0.811278	~ age + (1|sex) + (1|subjectid) + (1|celltype) + (1|timepoint) + (1|adjmfc.group) + (1|celltype:timepoint)
UBXN1	0.0409993	0.700817	0	0	0.00724023	0.00632689	0.00483311	0.239784	~ age + (1|sex) + (1|subjectid) + (1|celltype) + (1|timepoint) + (1|adjmfc.group) + (1|celltype:timepoint)
BSCL2	0.066817	0.240526	0.0117826	0	0.0620971	7.94305e-11	0.0111739	0.607604	~ age + (1|sex) + (1|subjectid) + (1|celltype) + (1|timepoint) + (1|adjmfc.group) + (1|celltype:timepoint)
GNG3	0.0161266	0.646981	0.00119432	0	0.026215	0.00488592	0.00684547	0.297752	~ age + (1|sex) + (1|subjectid) + (1|celltype) + (1|timepoint) + (1|adjmfc.group) + (1|celltype:timepoint)
HNRNPUL2	0.00975374	0.0845968	9.68338e-11	0	0.0214166	0.00709967	0.00455501	0.872578	~ age + (1|sex) + (1|subjectid) + (1|celltype) + (1|timepoint) + (1|adjmfc.group) + (1|celltype:timepoint)
TTC9C	0.14957	0.0413171	2.00119e-10	1.53026e-10	0.0252231	0.0301439	2.31176e-07	0.753746	~ age + (1|sex) + (1|subjectid) + (1|celltype) + (1|timepoint) + (1|adjmfc.group) + (1|celltype:timepoint)
ZBTB3	0.0168622	0.245662	0	0.0020651	0.0164809	0.00236253	0.0130268	0.70354	~ age + (1|sex) + (1|subjectid) + (1|celltype) + (1|timepoint) + (1|adjmfc.group) + (1|celltype:timepoint)
POLR2G	0.00339497	0.447594	0	0.00631443	0.0579314	0.00339294	0.00118531	0.480187	~ age + (1|sex) + (1|subjectid) + (1|celltype) + (1|timepoint) + (1|adjmfc.group) + (1|celltype:timepoint)
RP11-727F15.11	0.0432866	0.415346	0	0	0.0525669	0.0103063	0.0117443	0.46675	~ age + (1|sex) + (1|subjectid) + (1|celltype) + (1|timepoint) + (1|adjmfc.group) + (1|celltype:timepoint)
TAF6L	0.097582	0.0760248	0	0	0.0130782	0.00760042	0.00120015	0.804514	~ age + (1|sex) + (1|subjectid) + (1|celltype) + (1|timepoint) + (1|adjmfc.group) + (1|celltype:timepoint)
TMEM223	0.0803759	0.140623	0	0	0.0309844	0.011009	0.00389871	0.733109	~ age + (1|sex) + (1|subjectid) + (1|celltype) + (1|timepoint) + (1|adjmfc.group) + (1|celltype:timepoint)
RP11-727F15.12	0.0196705	0.119828	0	0.00673127	0.015292	1.01117e-10	0.000784767	0.837693	~ age + (1|sex) + (1|subjectid) + (1|celltype) + (1|timepoint) + (1|adjmfc.group) + (1|celltype:timepoint)
TMEM179B	0.00476396	0.533784	0.00699291	0	0.0121123	0	0.00396014	0.438387	~ age + (1|sex) + (1|subjectid) + (1|celltype) + (1|timepoint) + (1|adjmfc.group) + (1|celltype:timepoint)
NXF1	0.0104556	0.159932	0	0	0.00108447	0	0.00236283	0.826165	~ age + (1|sex) + (1|subjectid) + (1|celltype) + (1|timepoint) + (1|adjmfc.group) + (1|celltype:timepoint)
STX5	0.033213	0.200789	0	3.93457e-05	0.00887579	0.0137489	0.001703	0.741631	~ age + (1|sex) + (1|subjectid) + (1|celltype) + (1|timepoint) + (1|adjmfc.group) + (1|celltype:timepoint)
RP11-727F15.9	0.0279305	0.081976	0.0274143	4.9104e-09	0.0398289	0.00501965	0.00958444	0.808246	~ age + (1|sex) + (1|subjectid) + (1|celltype) + (1|timepoint) + (1|adjmfc.group) + (1|celltype:timepoint)
WDR74	0.0760327	0.599262	0.0072971	0.00494724	0.101319	0.00495064	0.0133284	0.192862	~ age + (1|sex) + (1|subjectid) + (1|celltype) + (1|timepoint) + (1|adjmfc.group) + (1|celltype:timepoint)
SLC3A2	0.0150762	0.366768	0	0.000554284	0.0733135	0.0246316	8.42785e-06	0.519648	~ age + (1|sex) + (1|subjectid) + (1|celltype) + (1|timepoint) + (1|adjmfc.group) + (1|celltype:timepoint)
LGALS12	0.0335069	0.436179	0.0147435	0	0.0542461	0.00799336	0.00934182	0.443989	~ age + (1|sex) + (1|subjectid) + (1|celltype) + (1|timepoint) + (1|adjmfc.group) + (1|celltype:timepoint)
RARRES3	0	0.921394	0.0179018	7.56207e-05	0.00340326	0.0115067	0.000482973	0.0452361	~ age + (1|sex) + (1|subjectid) + (1|celltype) + (1|timepoint) + (1|adjmfc.group) + (1|celltype:timepoint)
HRASLS2	0.0231212	0.528249	0.00133662	0	0.0311104	0	0.00900637	0.407176	~ age + (1|sex) + (1|subjectid) + (1|celltype) + (1|timepoint) + (1|adjmfc.group) + (1|celltype:timepoint)
PLA2G16	2.58678e-11	0.778753	0.00770003	0.00779294	0.018504	0	1.04134e-08	0.18725	~ age + (1|sex) + (1|subjectid) + (1|celltype) + (1|timepoint) + (1|adjmfc.group) + (1|celltype:timepoint)
ATL3	0.00655561	0.172919	0	0	0	0.000736183	0.00126536	0.818524	~ age + (1|sex) + (1|subjectid) + (1|celltype) + (1|timepoint) + (1|adjmfc.group) + (1|celltype:timepoint)
RTN3	0	0.678339	0.0125039	0	0.0163408	0.0020898	5.31054e-05	0.290673	~ age + (1|sex) + (1|subjectid) + (1|celltype) + (1|timepoint) + (1|adjmfc.group) + (1|celltype:timepoint)
C11orf95	0.0460844	0.440418	0.00608003	0.000989682	0.0299351	0.00532088	0.00441858	0.466754	~ age + (1|sex) + (1|subjectid) + (1|celltype) + (1|timepoint) + (1|adjmfc.group) + (1|celltype:timepoint)
C11orf84	0.0219933	0.445331	5.61876e-11	0	0.0278394	0.0035669	0.00546009	0.495809	~ age + (1|sex) + (1|subjectid) + (1|celltype) + (1|timepoint) + (1|adjmfc.group) + (1|celltype:timepoint)
MARK2	0.0332578	0.0881595	0	5.70781e-10	0.0111345	0.0082516	0.00288802	0.856309	~ age + (1|sex) + (1|subjectid) + (1|celltype) + (1|timepoint) + (1|adjmfc.group) + (1|celltype:timepoint)
NAA40	6.79197e-09	0.313605	0	2.32371e-08	0.0122718	0	0.00389896	0.670224	~ age + (1|sex) + (1|subjectid) + (1|celltype) + (1|timepoint) + (1|adjmfc.group) + (1|celltype:timepoint)
COX8A	0.0244445	0.811078	0.00134844	0	0.00987058	0.00688484	4.37851e-05	0.14633	~ age + (1|sex) + (1|subjectid) + (1|celltype) + (1|timepoint) + (1|adjmfc.group) + (1|celltype:timepoint)
OTUB1	0	0.161089	0	0	0.0124826	0	0.00076414	0.825664	~ age + (1|sex) + (1|subjectid) + (1|celltype) + (1|timepoint) + (1|adjmfc.group) + (1|celltype:timepoint)
MACROD1	0.00893426	0.222655	0	0.00415634	2.34541e-10	0	0.000926186	0.763328	~ age + (1|sex) + (1|subjectid) + (1|celltype) + (1|timepoint) + (1|adjmfc.group) + (1|celltype:timepoint)
STIP1	0.0426745	0.110172	0	0.00527445	0.0828761	0.0305356	0.00549935	0.722968	~ age + (1|sex) + (1|subjectid) + (1|celltype) + (1|timepoint) + (1|adjmfc.group) + (1|celltype:timepoint)
FERMT3	0.0636437	0.59204	0.00108708	0	0.0129653	1.31853e-05	8.89009e-05	0.330162	~ age + (1|sex) + (1|subjectid) + (1|celltype) + (1|timepoint) + (1|adjmfc.group) + (1|celltype:timepoint)
TRPT1	0.00727492	0.219026	0	0.00388196	0.0299248	0.0108645	4.9406e-05	0.728978	~ age + (1|sex) + (1|subjectid) + (1|celltype) + (1|timepoint) + (1|adjmfc.group) + (1|celltype:timepoint)
NUDT22	0.0405537	0.349297	0	2.31181e-09	0.00604806	0.00435641	0.000269737	0.599475	~ age + (1|sex) + (1|subjectid) + (1|celltype) + (1|timepoint) + (1|adjmfc.group) + (1|celltype:timepoint)
DNAJC4	0	0.585506	0	0.000352453	0.00850314	0.0316335	0.00432311	0.369682	~ age + (1|sex) + (1|subjectid) + (1|celltype) + (1|timepoint) + (1|adjmfc.group) + (1|celltype:timepoint)
VEGFB	0	0.637106	1.35011e-10	0.00112778	1.29098e-08	0.000530912	3.06764e-06	0.361232	~ age + (1|sex) + (1|subjectid) + (1|celltype) + (1|timepoint) + (1|adjmfc.group) + (1|celltype:timepoint)
FKBP2	0	0.70297	0	0	0.0161534	0.000458439	0.00525257	0.275165	~ age + (1|sex) + (1|subjectid) + (1|celltype) + (1|timepoint) + (1|adjmfc.group) + (1|celltype:timepoint)
PPP1R14B	0.0110406	0.751333	0.00140224	0	0.000719629	0	0.00139663	0.234108	~ age + (1|sex) + (1|subjectid) + (1|celltype) + (1|timepoint) + (1|adjmfc.group) + (1|celltype:timepoint)
RP11-783K16.5	0.0298167	0.65996	0.00576005	0	0.0327078	0.00478259	0.00832407	0.258649	~ age + (1|sex) + (1|subjectid) + (1|celltype) + (1|timepoint) + (1|adjmfc.group) + (1|celltype:timepoint)
PLCB3	0.00394439	0.47455	0	0	0.0169692	0.00310768	0.0134749	0.487954	~ age + (1|sex) + (1|subjectid) + (1|celltype) + (1|timepoint) + (1|adjmfc.group) + (1|celltype:timepoint)
BAD	0.00597273	0.0772944	1.04773e-09	0	0.0278317	0.0145189	0.00223455	0.872148	~ age + (1|sex) + (1|subjectid) + (1|celltype) + (1|timepoint) + (1|adjmfc.group) + (1|celltype:timepoint)
GPR137	2.3177e-10	0.207449	0	1.88606e-10	0.00199981	0	0.000641236	0.78991	~ age + (1|sex) + (1|subjectid) + (1|celltype) + (1|timepoint) + (1|adjmfc.group) + (1|celltype:timepoint)
ESRRA	0.00019503	0.21172	0	0.00147214	0.00224175	0.00725753	4.05822e-05	0.777073	~ age + (1|sex) + (1|subjectid) + (1|celltype) + (1|timepoint) + (1|adjmfc.group) + (1|celltype:timepoint)
TRMT112	7.9988e-09	0.250676	1.30878e-10	0.00294359	0.124164	0.0277808	0.00692161	0.587514	~ age + (1|sex) + (1|subjectid) + (1|celltype) + (1|timepoint) + (1|adjmfc.group) + (1|celltype:timepoint)
PRDX5	0.00752476	0.665537	8.99808e-11	0	0.014845	0.00172663	0.00544801	0.304918	~ age + (1|sex) + (1|subjectid) + (1|celltype) + (1|timepoint) + (1|adjmfc.group) + (1|celltype:timepoint)
AP003774.1	0.0261759	0.289992	0	5.01517e-10	0.106601	2.06869e-09	0.00220167	0.57503	~ age + (1|sex) + (1|subjectid) + (1|celltype) + (1|timepoint) + (1|adjmfc.group) + (1|celltype:timepoint)
CCDC88B	0.0071103	0.207265	0	0.00198019	0.0346088	3.5779e-05	0.00589118	0.743108	~ age + (1|sex) + (1|subjectid) + (1|celltype) + (1|timepoint) + (1|adjmfc.group) + (1|celltype:timepoint)
RPS6KA4	0.000950734	0.732822	0	0.000576067	0.000386348	0	0.00238827	0.262877	~ age + (1|sex) + (1|subjectid) + (1|celltype) + (1|timepoint) + (1|adjmfc.group) + (1|celltype:timepoint)
AP003774.6	4.77302e-11	0.610347	0	0	0.0363467	0.00727411	0.00298563	0.343047	~ age + (1|sex) + (1|subjectid) + (1|celltype) + (1|timepoint) + (1|adjmfc.group) + (1|celltype:timepoint)
RASGRP2	0.00379113	0.745247	0.00560189	0	0.00691727	0.00401159	0.000318853	0.234112	~ age + (1|sex) + (1|subjectid) + (1|celltype) + (1|timepoint) + (1|adjmfc.group) + (1|celltype:timepoint)
PYGM	0.0168857	0.325878	0.00223851	1.84072e-10	0.0319159	0.00149475	0.0135415	0.608046	~ age + (1|sex) + (1|subjectid) + (1|celltype) + (1|timepoint) + (1|adjmfc.group) + (1|celltype:timepoint)
SF1	0	0.583314	3.48151e-07	0	0.174308	0.0200221	0.000465684	0.22189	~ age + (1|sex) + (1|subjectid) + (1|celltype) + (1|timepoint) + (1|adjmfc.group) + (1|celltype:timepoint)
AP001462.6	0.00914689	0.281591	0.00158924	0	0.0325975	0.00145937	0.00764764	0.665968	~ age + (1|sex) + (1|subjectid) + (1|celltype) + (1|timepoint) + (1|adjmfc.group) + (1|celltype:timepoint)
RP11-869B15.1	0	0.235957	0	0.00775382	0.0074375	0.00728035	4.58602e-05	0.741525	~ age + (1|sex) + (1|subjectid) + (1|celltype) + (1|timepoint) + (1|adjmfc.group) + (1|celltype:timepoint)
MAP4K2	1.13291e-07	0.305776	0.0060218	0	1.0766e-08	8.60501e-05	3.5185e-06	0.688113	~ age + (1|sex) + (1|subjectid) + (1|celltype) + (1|timepoint) + (1|adjmfc.group) + (1|celltype:timepoint)
MEN1	0.0142479	0.171677	6.6173e-10	0	0	0.00367277	0.00487572	0.805527	~ age + (1|sex) + (1|subjectid) + (1|celltype) + (1|timepoint) + (1|adjmfc.group) + (1|celltype:timepoint)
CDC42BPG	0.0345685	0.458878	2.87913e-09	0	0.0357732	0.00734171	0.00621662	0.457222	~ age + (1|sex) + (1|subjectid) + (1|celltype) + (1|timepoint) + (1|adjmfc.group) + (1|celltype:timepoint)
EHD1	0.00265672	0.743069	0.00760547	0	0.0110457	0.00332269	0.00154606	0.230755	~ age + (1|sex) + (1|subjectid) + (1|celltype) + (1|timepoint) + (1|adjmfc.group) + (1|celltype:timepoint)
ATG2A	0.021792	0.517169	0.00643184	0	0.0511676	0.016143	0.00055416	0.386743	~ age + (1|sex) + (1|subjectid) + (1|celltype) + (1|timepoint) + (1|adjmfc.group) + (1|celltype:timepoint)
PPP2R5B	0	0.129744	0.00465209	3.78025e-09	0.0192901	1.811e-10	0.00428908	0.842024	~ age + (1|sex) + (1|subjectid) + (1|celltype) + (1|timepoint) + (1|adjmfc.group) + (1|celltype:timepoint)
BATF2	0.0138004	0.413655	0.0386409	0	0.0447228	0.0346641	0.0123371	0.44218	~ age + (1|sex) + (1|subjectid) + (1|celltype) + (1|timepoint) + (1|adjmfc.group) + (1|celltype:timepoint)
ARL2	0.0321503	0.28284	0.0106656	0	0.00431685	0.00108937	0.000709687	0.668228	~ age + (1|sex) + (1|subjectid) + (1|celltype) + (1|timepoint) + (1|adjmfc.group) + (1|celltype:timepoint)
SNX15	0.00833676	0.383426	0	0	0.0347051	0.00958761	0.0113503	0.552594	~ age + (1|sex) + (1|subjectid) + (1|celltype) + (1|timepoint) + (1|adjmfc.group) + (1|celltype:timepoint)
SAC3D1	0.0645773	0.158832	0.0107586	1.50386e-07	0.0432982	0.00939204	0.00261001	0.710532	~ age + (1|sex) + (1|subjectid) + (1|celltype) + (1|timepoint) + (1|adjmfc.group) + (1|celltype:timepoint)
NAALADL1	0.00197692	0.31905	0.00596051	0.0114563	0.0152489	0	0.00117749	0.645129	~ age + (1|sex) + (1|subjectid) + (1|celltype) + (1|timepoint) + (1|adjmfc.group) + (1|celltype:timepoint)
CDCA5	0.0239847	0.534924	0	9.85887e-11	0.0403145	0.010783	0.0105446	0.379449	~ age + (1|sex) + (1|subjectid) + (1|celltype) + (1|timepoint) + (1|adjmfc.group) + (1|celltype:timepoint)
ZFPL1	0.00825845	0.0478379	0.0152982	0.0010342	0.0119091	0	0.000457745	0.915204	~ age + (1|sex) + (1|subjectid) + (1|celltype) + (1|timepoint) + (1|adjmfc.group) + (1|celltype:timepoint)
VPS51	0	0.449672	0	0	0.00296893	0.00985241	6.49294e-05	0.537442	~ age + (1|sex) + (1|subjectid) + (1|celltype) + (1|timepoint) + (1|adjmfc.group) + (1|celltype:timepoint)
TM7SF2	0.000556428	0.436592	0.0119772	0	0.0130334	6.93511e-09	0.00266913	0.535172	~ age + (1|sex) + (1|subjectid) + (1|celltype) + (1|timepoint) + (1|adjmfc.group) + (1|celltype:timepoint)
ZNHIT2	3.27912e-08	0.196692	0.00400538	0	0.0192781	0	0.000958903	0.779066	~ age + (1|sex) + (1|subjectid) + (1|celltype) + (1|timepoint) + (1|adjmfc.group) + (1|celltype:timepoint)
FAU	0.027623	0.857341	0.00335792	0	0.0486832	0.0255305	0.0029236	0.0345409	~ age + (1|sex) + (1|subjectid) + (1|celltype) + (1|timepoint) + (1|adjmfc.group) + (1|celltype:timepoint)
SYVN1	0.000347429	0.292042	0	0	0.00359836	6.47661e-10	0.00607107	0.697941	~ age + (1|sex) + (1|subjectid) + (1|celltype) + (1|timepoint) + (1|adjmfc.group) + (1|celltype:timepoint)
MRPL49	0	0.418806	0	4.25202e-10	0	0.000966679	0.000558312	0.579669	~ age + (1|sex) + (1|subjectid) + (1|celltype) + (1|timepoint) + (1|adjmfc.group) + (1|celltype:timepoint)
CAPN1	0.0763307	0.145736	0.00188365	0	0.00371199	0	0.000812531	0.771525	~ age + (1|sex) + (1|subjectid) + (1|celltype) + (1|timepoint) + (1|adjmfc.group) + (1|celltype:timepoint)
POLA2	0	0.127799	0.00935359	3.61695e-09	0.0208913	0	0.0050422	0.836914	~ age + (1|sex) + (1|subjectid) + (1|celltype) + (1|timepoint) + (1|adjmfc.group) + (1|celltype:timepoint)
CDC42EP2	0	0.417065	0.0200706	0	0.0355354	0.0203083	0.00900614	0.498014	~ age + (1|sex) + (1|subjectid) + (1|celltype) + (1|timepoint) + (1|adjmfc.group) + (1|celltype:timepoint)
DPF2	0.0370249	0.124356	0	0	0.0031758	0.00693659	0.000130544	0.828376	~ age + (1|sex) + (1|subjectid) + (1|celltype) + (1|timepoint) + (1|adjmfc.group) + (1|celltype:timepoint)
TIGD3	0.0151348	0.45496	0.0019483	0.00189335	0.035995	0.00438497	0.00456366	0.48112	~ age + (1|sex) + (1|subjectid) + (1|celltype) + (1|timepoint) + (1|adjmfc.group) + (1|celltype:timepoint)
SLC25A45	0.0221236	0.727826	0.000749427	0.00244959	0.0211519	0.00114704	0.000850728	0.223702	~ age + (1|sex) + (1|subjectid) + (1|celltype) + (1|timepoint) + (1|adjmfc.group) + (1|celltype:timepoint)
FRMD8	0	0.0694431	0	0	0.0145454	0.00245652	0.000168314	0.913387	~ age + (1|sex) + (1|subjectid) + (1|celltype) + (1|timepoint) + (1|adjmfc.group) + (1|celltype:timepoint)
NEAT1	0.0122939	0.948369	0.00351992	0.00873591	0.0119453	0.00791048	0.000599183	0.00662639	~ age + (1|sex) + (1|subjectid) + (1|celltype) + (1|timepoint) + (1|adjmfc.group) + (1|celltype:timepoint)
AP000769.1	0.0722078	0.318204	0.00937666	3.21572e-10	0.0404084	0.00344978	0.00210822	0.554245	~ age + (1|sex) + (1|subjectid) + (1|celltype) + (1|timepoint) + (1|adjmfc.group) + (1|celltype:timepoint)
MALAT1	0.0140387	0.920294	0.000310078	0.00231585	0.0141408	0.0054486	0.00129672	0.0421553	~ age + (1|sex) + (1|subjectid) + (1|celltype) + (1|timepoint) + (1|adjmfc.group) + (1|celltype:timepoint)
SCYL1	0	0.0303857	0	0	0	0	0.00363174	0.965983	~ age + (1|sex) + (1|subjectid) + (1|celltype) + (1|timepoint) + (1|adjmfc.group) + (1|celltype:timepoint)
LTBP3	0.00174756	0.198814	0	0	0.00812166	2.01239e-10	3.35532e-07	0.791317	~ age + (1|sex) + (1|subjectid) + (1|celltype) + (1|timepoint) + (1|adjmfc.group) + (1|celltype:timepoint)
SSSCA1-AS1	0.0355451	0.259237	0.0019949	4.89726e-10	0.0329141	0.0113367	0.0084164	0.650556	~ age + (1|sex) + (1|subjectid) + (1|celltype) + (1|timepoint) + (1|adjmfc.group) + (1|celltype:timepoint)
SSSCA1	1.43787e-08	0.239542	0.0149455	0.0174618	0	0	0.00419502	0.723856	~ age + (1|sex) + (1|subjectid) + (1|celltype) + (1|timepoint) + (1|adjmfc.group) + (1|celltype:timepoint)
FAM89B	0	0.500104	0.00307394	0.0018008	0.0435914	0	0.0043272	0.447102	~ age + (1|sex) + (1|subjectid) + (1|celltype) + (1|timepoint) + (1|adjmfc.group) + (1|celltype:timepoint)
EHBP1L1	8.13853e-11	0.654987	0.0104919	0	0.00102105	0.00175554	0.00065333	0.331091	~ age + (1|sex) + (1|subjectid) + (1|celltype) + (1|timepoint) + (1|adjmfc.group) + (1|celltype:timepoint)
KCNK7	0.0432966	0.382049	0.0166977	0.00726529	0.0354806	0.00183174	0.012984	0.500395	~ age + (1|sex) + (1|subjectid) + (1|celltype) + (1|timepoint) + (1|adjmfc.group) + (1|celltype:timepoint)
MAP3K11	0.00871912	0.461319	0	3.46401e-09	0.0127912	0.00072291	0.000563819	0.515884	~ age + (1|sex) + (1|subjectid) + (1|celltype) + (1|timepoint) + (1|adjmfc.group) + (1|celltype:timepoint)
PCNXL3	0.0358867	0.176166	0.00754607	0.00461937	0.0235308	0.00592993	0.00108195	0.745239	~ age + (1|sex) + (1|subjectid) + (1|celltype) + (1|timepoint) + (1|adjmfc.group) + (1|celltype:timepoint)
SIPA1	0	0.523756	0	0	0.032777	0	0.00127095	0.442196	~ age + (1|sex) + (1|subjectid) + (1|celltype) + (1|timepoint) + (1|adjmfc.group) + (1|celltype:timepoint)
RELA	0.0106968	0.0820441	0.00773636	0.000792187	0.00134651	0	0.00136939	0.896015	~ age + (1|sex) + (1|subjectid) + (1|celltype) + (1|timepoint) + (1|adjmfc.group) + (1|celltype:timepoint)
KAT5	0.0183881	0.109564	0	0.00119922	0.00530368	0.00741141	0.00124908	0.856885	~ age + (1|sex) + (1|subjectid) + (1|celltype) + (1|timepoint) + (1|adjmfc.group) + (1|celltype:timepoint)
RNASEH2C	0.0399909	0.346326	0	0.000575779	0.0403598	0.00191276	0.00193562	0.568899	~ age + (1|sex) + (1|subjectid) + (1|celltype) + (1|timepoint) + (1|adjmfc.group) + (1|celltype:timepoint)
AP5B1	0.0414212	0.429442	0	7.96538e-11	0.0122369	0.00166099	8.36383e-07	0.515238	~ age + (1|sex) + (1|subjectid) + (1|celltype) + (1|timepoint) + (1|adjmfc.group) + (1|celltype:timepoint)
CFL1	0.0100375	0.843409	0.00258463	0	0.034563	0.0109012	0.000361735	0.0981425	~ age + (1|sex) + (1|subjectid) + (1|celltype) + (1|timepoint) + (1|adjmfc.group) + (1|celltype:timepoint)
MUS81	0.0369094	0.118533	1.34173e-10	4.56466e-10	0.0107302	0.0035474	0.000387241	0.829893	~ age + (1|sex) + (1|subjectid) + (1|celltype) + (1|timepoint) + (1|adjmfc.group) + (1|celltype:timepoint)
EFEMP2	0.0396347	0.425709	0.0172054	0	0.0263474	0.00323999	0.0107629	0.477101	~ age + (1|sex) + (1|subjectid) + (1|celltype) + (1|timepoint) + (1|adjmfc.group) + (1|celltype:timepoint)
CTSW	0.000198863	0.945406	0.00012316	1.22278e-10	0.0253365	0.000506611	0.000840418	0.027588	~ age + (1|sex) + (1|subjectid) + (1|celltype) + (1|timepoint) + (1|adjmfc.group) + (1|celltype:timepoint)
FIBP	0.0132705	0.564134	0	0	0	0	0.00235183	0.420244	~ age + (1|sex) + (1|subjectid) + (1|celltype) + (1|timepoint) + (1|adjmfc.group) + (1|celltype:timepoint)
CCDC85B	0.0273328	0.439605	0.0164236	0.00309261	0.0160988	0.00759853	0.0087341	0.481115	~ age + (1|sex) + (1|subjectid) + (1|celltype) + (1|timepoint) + (1|adjmfc.group) + (1|celltype:timepoint)
C11orf68	0.000473199	0.0208902	0.0347872	1.17493e-10	0.00475771	0.0154766	0.000130916	0.923484	~ age + (1|sex) + (1|subjectid) + (1|celltype) + (1|timepoint) + (1|adjmfc.group) + (1|celltype:timepoint)
DRAP1	0.00217786	0.77382	0.0043751	2.37296e-11	0.0239276	0.0259234	0.00162487	0.168151	~ age + (1|sex) + (1|subjectid) + (1|celltype) + (1|timepoint) + (1|adjmfc.group) + (1|celltype:timepoint)
SART1	0.0234145	0.0526469	0.0183348	0	1.29427e-09	3.74558e-09	0.00445099	0.901153	~ age + (1|sex) + (1|subjectid) + (1|celltype) + (1|timepoint) + (1|adjmfc.group) + (1|celltype:timepoint)
EIF1AD	0	0.0864861	0	0	0.0549635	0	0.0031658	0.855385	~ age + (1|sex) + (1|subjectid) + (1|celltype) + (1|timepoint) + (1|adjmfc.group) + (1|celltype:timepoint)
BANF1	0.0168719	0.482821	0	1.89121e-09	0.0577285	0.00237731	0.00933178	0.43087	~ age + (1|sex) + (1|subjectid) + (1|celltype) + (1|timepoint) + (1|adjmfc.group) + (1|celltype:timepoint)
CATSPER1	0.00464321	0.775181	0.0081272	0.000519989	0.00616385	0.000920895	0.00378302	0.20066	~ age + (1|sex) + (1|subjectid) + (1|celltype) + (1|timepoint) + (1|adjmfc.group) + (1|celltype:timepoint)
SF3B2	0.00800886	0.45336	3.64043e-08	0	0.0162513	0.0108875	0.00496082	0.506531	~ age + (1|sex) + (1|subjectid) + (1|celltype) + (1|timepoint) + (1|adjmfc.group) + (1|celltype:timepoint)
PACS1	0.00270858	0.4806	0.000286006	0	0.0102355	0.0110795	8.53169e-05	0.495005	~ age + (1|sex) + (1|subjectid) + (1|celltype) + (1|timepoint) + (1|adjmfc.group) + (1|celltype:timepoint)
RP11-755F10.1	0.0116779	0.466184	0.00179284	0	0.0530477	0.0133025	0.0106793	0.443316	~ age + (1|sex) + (1|subjectid) + (1|celltype) + (1|timepoint) + (1|adjmfc.group) + (1|celltype:timepoint)
KLC2	0.00172655	0.321829	0	0.00140572	0.00642717	0.00160398	0.00304061	0.663967	~ age + (1|sex) + (1|subjectid) + (1|celltype) + (1|timepoint) + (1|adjmfc.group) + (1|celltype:timepoint)
RAB1B	0.0108994	0.367725	0.00492702	1.22254e-10	0.0154928	0	5.91588e-05	0.600897	~ age + (1|sex) + (1|subjectid) + (1|celltype) + (1|timepoint) + (1|adjmfc.group) + (1|celltype:timepoint)
RP11-867G23.4	0.0502643	0.348021	0.00150197	1.4145e-10	0.0464172	0.00752309	0.0163601	0.529912	~ age + (1|sex) + (1|subjectid) + (1|celltype) + (1|timepoint) + (1|adjmfc.group) + (1|celltype:timepoint)
YIF1A	0.0298177	0.38942	2.3052e-09	0.000233894	0	4.60108e-05	0.00257304	0.577909	~ age + (1|sex) + (1|subjectid) + (1|celltype) + (1|timepoint) + (1|adjmfc.group) + (1|celltype:timepoint)
CD248	0.0157345	0.51893	0.00403563	0	0.0369572	0.00946356	0.00795439	0.406924	~ age + (1|sex) + (1|subjectid) + (1|celltype) + (1|timepoint) + (1|adjmfc.group) + (1|celltype:timepoint)
RIN1	0	0.636501	0.00292573	5.40445e-11	0.0083268	0.00755448	0.00512294	0.339569	~ age + (1|sex) + (1|subjectid) + (1|celltype) + (1|timepoint) + (1|adjmfc.group) + (1|celltype:timepoint)
BRMS1	0.00400094	0.0768501	1.44776e-09	0	0.00429303	4.50883e-10	0.0049308	0.909925	~ age + (1|sex) + (1|subjectid) + (1|celltype) + (1|timepoint) + (1|adjmfc.group) + (1|celltype:timepoint)
B3GNT1	0	0.316572	0.00466565	1.93032e-10	0.0226887	0.00599031	0.000380638	0.649702	~ age + (1|sex) + (1|subjectid) + (1|celltype) + (1|timepoint) + (1|adjmfc.group) + (1|celltype:timepoint)
RP11-867G23.8	0.00244941	0.418895	6.13541e-09	0	0.0397112	0.00542615	0.00784743	0.52567	~ age + (1|sex) + (1|subjectid) + (1|celltype) + (1|timepoint) + (1|adjmfc.group) + (1|celltype:timepoint)
SLC29A2	0.0139533	0.415746	0.0059444	7.58984e-09	0.0411543	0.00836807	0.00517902	0.509655	~ age + (1|sex) + (1|subjectid) + (1|celltype) + (1|timepoint) + (1|adjmfc.group) + (1|celltype:timepoint)
MRPL11	0.00781818	0.217433	0	0	0.00529678	0	0.011036	0.758416	~ age + (1|sex) + (1|subjectid) + (1|celltype) + (1|timepoint) + (1|adjmfc.group) + (1|celltype:timepoint)
PELI3	0.0146959	0.299635	0	0	0.0433494	0.00720847	0.0180262	0.617085	~ age + (1|sex) + (1|subjectid) + (1|celltype) + (1|timepoint) + (1|adjmfc.group) + (1|celltype:timepoint)
CTD-3074O7.5	0.091298	0.19308	0.000265605	0.00347601	0.0297258	0	0.000252775	0.681902	~ age + (1|sex) + (1|subjectid) + (1|celltype) + (1|timepoint) + (1|adjmfc.group) + (1|celltype:timepoint)
DPP3	0.0153207	0.174365	0.00916191	0	0.0010813	0	4.58689e-05	0.800025	~ age + (1|sex) + (1|subjectid) + (1|celltype) + (1|timepoint) + (1|adjmfc.group) + (1|celltype:timepoint)
BBS1	0.0516565	0.3832	7.24547e-10	8.3643e-09	0.0425204	0.00619537	0.00165235	0.514775	~ age + (1|sex) + (1|subjectid) + (1|celltype) + (1|timepoint) + (1|adjmfc.group) + (1|celltype:timepoint)
ZDHHC24	0.00997566	0.215887	8.95111e-08	0	0.00274236	0.000371232	0.00410175	0.766922	~ age + (1|sex) + (1|subjectid) + (1|celltype) + (1|timepoint) + (1|adjmfc.group) + (1|celltype:timepoint)
CTD-3074O7.12	1.29062e-06	0.244074	0.00086763	0.00188464	0.0474626	0	0.00445	0.70126	~ age + (1|sex) + (1|subjectid) + (1|celltype) + (1|timepoint) + (1|adjmfc.group) + (1|celltype:timepoint)
CTSF	0.00868921	0.435591	0.0137418	0.0149712	0.0277728	0.0195207	0.00552139	0.474191	~ age + (1|sex) + (1|subjectid) + (1|celltype) + (1|timepoint) + (1|adjmfc.group) + (1|celltype:timepoint)
CCS	2.92751e-09	0.329141	0.00060801	0.00666206	0.0363309	0.00739252	0.000686755	0.619179	~ age + (1|sex) + (1|subjectid) + (1|celltype) + (1|timepoint) + (1|adjmfc.group) + (1|celltype:timepoint)
RBM14	0.104486	0.149464	0	0.00515895	0.0114108	0.0186675	7.0166e-05	0.710743	~ age + (1|sex) + (1|subjectid) + (1|celltype) + (1|timepoint) + (1|adjmfc.group) + (1|celltype:timepoint)
RBM4	6.37654e-09	0.386992	0.00159761	2.78271e-09	0.0168401	0.00751789	0.00106263	0.58599	~ age + (1|sex) + (1|subjectid) + (1|celltype) + (1|timepoint) + (1|adjmfc.group) + (1|celltype:timepoint)
RBM4B	0.0291827	0.13169	0	0.000157601	3.41181e-10	0.00797673	0.00103981	0.829953	~ age + (1|sex) + (1|subjectid) + (1|celltype) + (1|timepoint) + (1|adjmfc.group) + (1|celltype:timepoint)
RP11-658F2.8	0.00123582	0.0894114	1.49482e-10	0	0.00143817	0	0.000352673	0.907562	~ age + (1|sex) + (1|subjectid) + (1|celltype) + (1|timepoint) + (1|adjmfc.group) + (1|celltype:timepoint)
C11orf80	0.0167296	0.504943	1.37873e-09	0.000770701	0.0117577	0	0.000252952	0.465546	~ age + (1|sex) + (1|subjectid) + (1|celltype) + (1|timepoint) + (1|adjmfc.group) + (1|celltype:timepoint)
RCE1	4.25655e-10	0.0288299	0	0.00234974	0.00137673	0	0.000955071	0.966489	~ age + (1|sex) + (1|subjectid) + (1|celltype) + (1|timepoint) + (1|adjmfc.group) + (1|celltype:timepoint)
PC	0.053621	0.318288	0	4.48444e-10	0.0425122	0.00894623	0.0104839	0.566148	~ age + (1|sex) + (1|subjectid) + (1|celltype) + (1|timepoint) + (1|adjmfc.group) + (1|celltype:timepoint)
LRFN4	0.0200798	0.420866	5.83402e-10	4.37488e-09	0.0404992	0.00533193	0.0101852	0.503038	~ age + (1|sex) + (1|subjectid) + (1|celltype) + (1|timepoint) + (1|adjmfc.group) + (1|celltype:timepoint)
KDM2A	0	0.164119	1.22521e-09	0	0.0373365	0.00116451	0.001426	0.795954	~ age + (1|sex) + (1|subjectid) + (1|celltype) + (1|timepoint) + (1|adjmfc.group) + (1|celltype:timepoint)
ADRBK1	0	0.638548	7.20273e-09	0.00345888	0.00884195	0.0020845	0.00222874	0.344838	~ age + (1|sex) + (1|subjectid) + (1|celltype) + (1|timepoint) + (1|adjmfc.group) + (1|celltype:timepoint)
ANKRD13D	0	0.361992	0	0.00393706	0.0287727	1.23738e-10	9.42179e-06	0.605288	~ age + (1|sex) + (1|subjectid) + (1|celltype) + (1|timepoint) + (1|adjmfc.group) + (1|celltype:timepoint)
SSH3	0.00631394	0.234453	2.66136e-10	0.00809282	0.00730341	0.00551468	0.00071274	0.737609	~ age + (1|sex) + (1|subjectid) + (1|celltype) + (1|timepoint) + (1|adjmfc.group) + (1|celltype:timepoint)
POLD4	0.00228402	0.777366	0	0.000701836	0.00233656	0.00697981	0.000225031	0.210107	~ age + (1|sex) + (1|subjectid) + (1|celltype) + (1|timepoint) + (1|adjmfc.group) + (1|celltype:timepoint)
CLCF1	0.061573	0.443742	0.0198786	0.00304288	0.00958589	0.00164075	0.0205469	0.43999	~ age + (1|sex) + (1|subjectid) + (1|celltype) + (1|timepoint) + (1|adjmfc.group) + (1|celltype:timepoint)
RAD9A	0.0337128	0.361572	0	2.61393e-08	0.0234966	0.00247098	0.000899661	0.577848	~ age + (1|sex) + (1|subjectid) + (1|celltype) + (1|timepoint) + (1|adjmfc.group) + (1|celltype:timepoint)
PPP1CA	0.0453385	0.641369	0.000589716	4.72823e-09	0.0459096	0	0.000699348	0.266093	~ age + (1|sex) + (1|subjectid) + (1|celltype) + (1|timepoint) + (1|adjmfc.group) + (1|celltype:timepoint)
TBC1D10C	0.0147256	0.85551	0	0	0.00668694	0.0154018	0.000899612	0.106776	~ age + (1|sex) + (1|subjectid) + (1|celltype) + (1|timepoint) + (1|adjmfc.group) + (1|celltype:timepoint)
CARNS1	0	0.452772	0.0175601	0.00165892	0.0013378	0.00276991	0.000892393	0.523009	~ age + (1|sex) + (1|subjectid) + (1|celltype) + (1|timepoint) + (1|adjmfc.group) + (1|celltype:timepoint)
RPS6KB2	2.52166e-10	0.129493	0.0183255	0.00589	0.029961	0.0142205	0.000287287	0.801823	~ age + (1|sex) + (1|subjectid) + (1|celltype) + (1|timepoint) + (1|adjmfc.group) + (1|celltype:timepoint)
AP003419.16	0.143094	0.196805	0.00234946	3.6833e-10	0.130998	0.00106111	0.00160732	0.524085	~ age + (1|sex) + (1|subjectid) + (1|celltype) + (1|timepoint) + (1|adjmfc.group) + (1|celltype:timepoint)
PTPRCAP	0.00478658	0.98175	0	0.000256589	0.00179658	0.000546256	2.2035e-05	0.0108418	~ age + (1|sex) + (1|subjectid) + (1|celltype) + (1|timepoint) + (1|adjmfc.group) + (1|celltype:timepoint)
CORO1B	0.00432166	0.805546	0.0120994	0	0.0208823	0	0.00275705	0.154393	~ age + (1|sex) + (1|subjectid) + (1|celltype) + (1|timepoint) + (1|adjmfc.group) + (1|celltype:timepoint)
CABP4	0.0160324	0.42477	0.0168731	8.63461e-08	0.0201998	0	0.00350589	0.518619	~ age + (1|sex) + (1|subjectid) + (1|celltype) + (1|timepoint) + (1|adjmfc.group) + (1|celltype:timepoint)
CTC-1337H24.1	0.0327317	0.424369	0.00436943	0.000675618	0.0482574	0.00653048	0.0116782	0.471388	~ age + (1|sex) + (1|subjectid) + (1|celltype) + (1|timepoint) + (1|adjmfc.group) + (1|celltype:timepoint)
TMEM134	0.0143472	0.410574	8.46344e-05	0	0.0121941	0.0149035	0.000210478	0.547686	~ age + (1|sex) + (1|subjectid) + (1|celltype) + (1|timepoint) + (1|adjmfc.group) + (1|celltype:timepoint)
AIP	0.00814493	0.346575	0.0012144	0.0048463	0	0	0.000600246	0.638619	~ age + (1|sex) + (1|subjectid) + (1|celltype) + (1|timepoint) + (1|adjmfc.group) + (1|celltype:timepoint)
PITPNM1	0	0.270116	0.00817895	0.00357561	0.0118069	0	0.000190439	0.706132	~ age + (1|sex) + (1|subjectid) + (1|celltype) + (1|timepoint) + (1|adjmfc.group) + (1|celltype:timepoint)
CDK2AP2	0.0242472	0.597354	0	1.57508e-09	0.0256682	0.00917234	1.00101e-07	0.343558	~ age + (1|sex) + (1|subjectid) + (1|celltype) + (1|timepoint) + (1|adjmfc.group) + (1|celltype:timepoint)
GSTP1	0	0.94963	0.00335336	0.00148511	0.00762653	0.00537959	3.54017e-05	0.0324898	~ age + (1|sex) + (1|subjectid) + (1|celltype) + (1|timepoint) + (1|adjmfc.group) + (1|celltype:timepoint)
C11orf72	0.0740815	0.402501	0	0.0027812	0.0278186	0.0136459	0.00640266	0.472769	~ age + (1|sex) + (1|subjectid) + (1|celltype) + (1|timepoint) + (1|adjmfc.group) + (1|celltype:timepoint)
NDUFV1	0.00217516	0.234538	0	1.15716e-10	0.0100376	1.33481e-09	0.0016847	0.751565	~ age + (1|sex) + (1|subjectid) + (1|celltype) + (1|timepoint) + (1|adjmfc.group) + (1|celltype:timepoint)
NUDT8	0	0.243804	0.00260273	0	0.0268906	0	0.00136731	0.725335	~ age + (1|sex) + (1|subjectid) + (1|celltype) + (1|timepoint) + (1|adjmfc.group) + (1|celltype:timepoint)
ACY3	0.0155585	0.551701	0.00531066	0.000580434	0.0269086	0.0123949	0.00324127	0.384305	~ age + (1|sex) + (1|subjectid) + (1|celltype) + (1|timepoint) + (1|adjmfc.group) + (1|celltype:timepoint)
RP11-119D9.1	0.0198621	0.589958	1.88789e-05	0	0.024888	0.00338377	0.00620141	0.355688	~ age + (1|sex) + (1|subjectid) + (1|celltype) + (1|timepoint) + (1|adjmfc.group) + (1|celltype:timepoint)
UNC93B1	0.00593026	0.882659	0	1.09504e-11	0.00289024	0	0.000428285	0.108092	~ age + (1|sex) + (1|subjectid) + (1|celltype) + (1|timepoint) + (1|adjmfc.group) + (1|celltype:timepoint)
ALDH3B1	0	0.823184	0.00715788	0.00266396	0.00118573	0.000884028	0.000778586	0.164145	~ age + (1|sex) + (1|subjectid) + (1|celltype) + (1|timepoint) + (1|adjmfc.group) + (1|celltype:timepoint)
NDUFS8	3.90079e-08	0.554197	0	0	0.0175743	0.00193636	0.00154629	0.424746	~ age + (1|sex) + (1|subjectid) + (1|celltype) + (1|timepoint) + (1|adjmfc.group) + (1|celltype:timepoint)
TCIRG1	0.00228852	0.734405	0	0.00397636	0.00553569	0.000442184	0.000349707	0.253003	~ age + (1|sex) + (1|subjectid) + (1|celltype) + (1|timepoint) + (1|adjmfc.group) + (1|celltype:timepoint)
RP11-802E16.3	9.24071e-11	0.258713	0.0058064	0	0.000759401	0.00173552	0.0208595	0.712126	~ age + (1|sex) + (1|subjectid) + (1|celltype) + (1|timepoint) + (1|adjmfc.group) + (1|celltype:timepoint)
CHKA	0.018607	0.342647	0	0.00478138	0.0184407	0.00412773	0.000201503	0.611195	~ age + (1|sex) + (1|subjectid) + (1|celltype) + (1|timepoint) + (1|adjmfc.group) + (1|celltype:timepoint)
SUV420H1	0.0151704	0.0679463	0	0.00291481	0.0053594	1.49395e-10	0.00439201	0.904217	~ age + (1|sex) + (1|subjectid) + (1|celltype) + (1|timepoint) + (1|adjmfc.group) + (1|celltype:timepoint)
C11orf24	0	0.349193	0.0023392	0.00619235	0.0244016	0.00221534	0.00145609	0.614203	~ age + (1|sex) + (1|subjectid) + (1|celltype) + (1|timepoint) + (1|adjmfc.group) + (1|celltype:timepoint)
PPP6R3	0.000720288	0.0766466	7.21577e-09	0	0.00382222	0.0138005	0.00010828	0.904902	~ age + (1|sex) + (1|subjectid) + (1|celltype) + (1|timepoint) + (1|adjmfc.group) + (1|celltype:timepoint)
MTL5	0.0392269	0.216143	0.0162868	1.3873e-09	0.01066	6.31772e-09	0.00723472	0.710448	~ age + (1|sex) + (1|subjectid) + (1|celltype) + (1|timepoint) + (1|adjmfc.group) + (1|celltype:timepoint)
CPT1A	0.0106455	0.284519	0	0	0.0865548	0	0.00124089	0.61704	~ age + (1|sex) + (1|subjectid) + (1|celltype) + (1|timepoint) + (1|adjmfc.group) + (1|celltype:timepoint)
MRPL21	1.07052e-08	0.21432	0	3.22504e-09	0.125732	0.00151584	0.00263973	0.655792	~ age + (1|sex) + (1|subjectid) + (1|celltype) + (1|timepoint) + (1|adjmfc.group) + (1|celltype:timepoint)
IGHMBP2	0	0.0823678	0.0104967	0	0.0317038	0.00290986	0.00189198	0.87063	~ age + (1|sex) + (1|subjectid) + (1|celltype) + (1|timepoint) + (1|adjmfc.group) + (1|celltype:timepoint)
TPCN2	0.00290036	0.361484	0	0.00390656	0.00319098	0.000282974	0.000636183	0.627598	~ age + (1|sex) + (1|subjectid) + (1|celltype) + (1|timepoint) + (1|adjmfc.group) + (1|celltype:timepoint)
CCND1	0	0.457755	0.0192564	5.46947e-11	0.0445763	0.0151708	0.00733322	0.455908	~ age + (1|sex) + (1|subjectid) + (1|celltype) + (1|timepoint) + (1|adjmfc.group) + (1|celltype:timepoint)
ORAOV1	0.00230025	0.112656	0	0.00436386	0.00930215	0	0.00235758	0.86902	~ age + (1|sex) + (1|subjectid) + (1|celltype) + (1|timepoint) + (1|adjmfc.group) + (1|celltype:timepoint)
FADD	0.0109169	0.0837981	0.0110344	0	0.0181281	0.00563237	0.00152837	0.868962	~ age + (1|sex) + (1|subjectid) + (1|celltype) + (1|timepoint) + (1|adjmfc.group) + (1|celltype:timepoint)
PPFIA1	0.0269294	0.086418	9.90826e-10	0	0.00263313	5.30619e-10	0.00153416	0.882485	~ age + (1|sex) + (1|subjectid) + (1|celltype) + (1|timepoint) + (1|adjmfc.group) + (1|celltype:timepoint)
AP000487.5	0.00974095	0.256554	2.1662e-10	1.24962e-10	0.037884	0.0170286	0.00380279	0.67499	~ age + (1|sex) + (1|subjectid) + (1|celltype) + (1|timepoint) + (1|adjmfc.group) + (1|celltype:timepoint)
DHCR7	0.000864724	0.356133	0	0.00289433	0.0086813	8.09257e-10	9.78309e-05	0.631329	~ age + (1|sex) + (1|subjectid) + (1|celltype) + (1|timepoint) + (1|adjmfc.group) + (1|celltype:timepoint)
RP11-660L16.2	0	0.780536	0.00054664	0.00266932	0.0372874	0.00855962	5.02203e-05	0.170351	~ age + (1|sex) + (1|subjectid) + (1|celltype) + (1|timepoint) + (1|adjmfc.group) + (1|celltype:timepoint)
NADSYN1	0	0.0484297	0	0	0.00805185	0	0.000917819	0.942601	~ age + (1|sex) + (1|subjectid) + (1|celltype) + (1|timepoint) + (1|adjmfc.group) + (1|celltype:timepoint)
FAM86C1	0.0300209	0.266541	0	0	0.0226873	0.0063959	0.00374359	0.670611	~ age + (1|sex) + (1|subjectid) + (1|celltype) + (1|timepoint) + (1|adjmfc.group) + (1|celltype:timepoint)
RP11-849H4.2	9.43248e-10	0.242534	0.0436492	2.56376e-09	0.000293235	0	0.00547927	0.708044	~ age + (1|sex) + (1|subjectid) + (1|celltype) + (1|timepoint) + (1|adjmfc.group) + (1|celltype:timepoint)
RNF121	1.24025e-10	0.0881467	0	0	0.00539973	0.00194905	0.000951746	0.903553	~ age + (1|sex) + (1|subjectid) + (1|celltype) + (1|timepoint) + (1|adjmfc.group) + (1|celltype:timepoint)
IL18BP	0	0.173483	2.46321e-09	0.000147856	0.022216	0	2.49311e-05	0.804128	~ age + (1|sex) + (1|subjectid) + (1|celltype) + (1|timepoint) + (1|adjmfc.group) + (1|celltype:timepoint)
NUMA1	0.0495938	0.125814	0	0	0	0.0165768	0.000441288	0.807575	~ age + (1|sex) + (1|subjectid) + (1|celltype) + (1|timepoint) + (1|adjmfc.group) + (1|celltype:timepoint)
LRTOMT	0.0129542	0.304001	0	7.0464e-10	0.0398829	0.0037349	0.00404397	0.635383	~ age + (1|sex) + (1|subjectid) + (1|celltype) + (1|timepoint) + (1|adjmfc.group) + (1|celltype:timepoint)
LAMTOR1	0.00871446	0.773683	0.00356485	7.33052e-11	0.0146968	0.00366097	7.07727e-05	0.195609	~ age + (1|sex) + (1|subjectid) + (1|celltype) + (1|timepoint) + (1|adjmfc.group) + (1|celltype:timepoint)
ANAPC15	0.00756424	0.370183	0	0.00194056	0.00927653	0.00865876	0.000541785	0.601835	~ age + (1|sex) + (1|subjectid) + (1|celltype) + (1|timepoint) + (1|adjmfc.group) + (1|celltype:timepoint)
FOLR3	0	0.500685	0.00593584	0.0149601	0.114387	0	1.78182e-06	0.36403	~ age + (1|sex) + (1|subjectid) + (1|celltype) + (1|timepoint) + (1|adjmfc.group) + (1|celltype:timepoint)
FOLR2	0.00125689	0.664492	0	0	0.00976213	0.00047919	0.00195438	0.322055	~ age + (1|sex) + (1|subjectid) + (1|celltype) + (1|timepoint) + (1|adjmfc.group) + (1|celltype:timepoint)
INPPL1	7.18017e-10	0.347525	0.0228147	0	0	0.000608586	4.633e-08	0.629052	~ age + (1|sex) + (1|subjectid) + (1|celltype) + (1|timepoint) + (1|adjmfc.group) + (1|celltype:timepoint)
CLPB	0.00441024	0.328536	9.55344e-10	0	0.0177309	0.0136657	0.00987262	0.625784	~ age + (1|sex) + (1|subjectid) + (1|celltype) + (1|timepoint) + (1|adjmfc.group) + (1|celltype:timepoint)
RP11-169D4.2	0.0822014	0.380014	0	1.18998e-08	0.0303849	0.00408799	8.83865e-05	0.503223	~ age + (1|sex) + (1|subjectid) + (1|celltype) + (1|timepoint) + (1|adjmfc.group) + (1|celltype:timepoint)
ARAP1	0.0130967	0.629332	0.00504703	0	0	0.00148478	0.000742178	0.350298	~ age + (1|sex) + (1|subjectid) + (1|celltype) + (1|timepoint) + (1|adjmfc.group) + (1|celltype:timepoint)
STARD10	0.0161402	0.166407	0	0.00060814	0.0360502	0.00597857	0.00215677	0.772659	~ age + (1|sex) + (1|subjectid) + (1|celltype) + (1|timepoint) + (1|adjmfc.group) + (1|celltype:timepoint)
ATG16L2	0.0105665	0.578649	0.000329363	0.0025649	0.0112602	0.00833226	3.91894e-05	0.388258	~ age + (1|sex) + (1|subjectid) + (1|celltype) + (1|timepoint) + (1|adjmfc.group) + (1|celltype:timepoint)
FCHSD2	8.33145e-11	0.608336	0	0	0.00655334	0	7.66345e-05	0.385034	~ age + (1|sex) + (1|subjectid) + (1|celltype) + (1|timepoint) + (1|adjmfc.group) + (1|celltype:timepoint)
P2RY2	0.0287024	0.578254	0.00347873	0.000907867	0.0211058	0.0108085	0.00704018	0.349703	~ age + (1|sex) + (1|subjectid) + (1|celltype) + (1|timepoint) + (1|adjmfc.group) + (1|celltype:timepoint)
P2RY6	0.0059946	0.625689	0.00305959	0	0.0205281	0.00532753	0.0109313	0.32847	~ age + (1|sex) + (1|subjectid) + (1|celltype) + (1|timepoint) + (1|adjmfc.group) + (1|celltype:timepoint)
RELT	0.00640809	0.708656	0.00314172	0	0.00319832	0.00453873	0.00103235	0.273025	~ age + (1|sex) + (1|subjectid) + (1|celltype) + (1|timepoint) + (1|adjmfc.group) + (1|celltype:timepoint)
FAM168A	0.00720917	0.147494	0	0	0	0	0.00496831	0.840328	~ age + (1|sex) + (1|subjectid) + (1|celltype) + (1|timepoint) + (1|adjmfc.group) + (1|celltype:timepoint)
RP11-809N8.4	0	0.50654	2.18941e-10	0	0.0310683	0.00847119	0.0127511	0.441169	~ age + (1|sex) + (1|subjectid) + (1|celltype) + (1|timepoint) + (1|adjmfc.group) + (1|celltype:timepoint)
PLEKHB1	0.00180733	0.767669	0.00238636	0	0.00454957	5.42679e-05	0.00145076	0.222082	~ age + (1|sex) + (1|subjectid) + (1|celltype) + (1|timepoint) + (1|adjmfc.group) + (1|celltype:timepoint)
RAB6A	0.036323	0.143829	0	0.00372635	0.011179	1.83268e-09	0.00121846	0.803724	~ age + (1|sex) + (1|subjectid) + (1|celltype) + (1|timepoint) + (1|adjmfc.group) + (1|celltype:timepoint)
MRPL48	0	0.0719057	0	1.51531e-09	0.0814398	0.00797797	0.0283818	0.810295	~ age + (1|sex) + (1|subjectid) + (1|celltype) + (1|timepoint) + (1|adjmfc.group) + (1|celltype:timepoint)
COA4	0.103901	0.063272	0.000413211	0	0.00461332	0.0196749	0.00893131	0.799194	~ age + (1|sex) + (1|subjectid) + (1|celltype) + (1|timepoint) + (1|adjmfc.group) + (1|celltype:timepoint)
PAAF1	0.039144	0.205571	0.053506	2.70689e-08	0.00250587	1.76239e-10	3.39616e-07	0.699273	~ age + (1|sex) + (1|subjectid) + (1|celltype) + (1|timepoint) + (1|adjmfc.group) + (1|celltype:timepoint)
UCP2	0.0715932	0.523867	0.0223161	0.0432737	0.103059	0.0455559	0.000438419	0.189896	~ age + (1|sex) + (1|subjectid) + (1|celltype) + (1|timepoint) + (1|adjmfc.group) + (1|celltype:timepoint)
UCP3	0.0139121	0.388696	0.0194494	1.06598e-09	0.0474316	0.00455891	0.012588	0.513363	~ age + (1|sex) + (1|subjectid) + (1|celltype) + (1|timepoint) + (1|adjmfc.group) + (1|celltype:timepoint)
C2CD3	0	0.113785	0	0	0.0300929	0.000421945	0.000106226	0.855594	~ age + (1|sex) + (1|subjectid) + (1|celltype) + (1|timepoint) + (1|adjmfc.group) + (1|celltype:timepoint)
PPME1	0	0.102567	0.0326588	0.00423854	0.00878377	0	0.00164779	0.850104	~ age + (1|sex) + (1|subjectid) + (1|celltype) + (1|timepoint) + (1|adjmfc.group) + (1|celltype:timepoint)
P4HA3	0.0398728	0.401615	0.00494562	0	0.0597189	0.0127085	0.0131957	0.467944	~ age + (1|sex) + (1|subjectid) + (1|celltype) + (1|timepoint) + (1|adjmfc.group) + (1|celltype:timepoint)
PGM2L1	1.67838e-09	0.454701	1.7127e-08	0	0.0119241	0.013553	0.000215471	0.519606	~ age + (1|sex) + (1|subjectid) + (1|celltype) + (1|timepoint) + (1|adjmfc.group) + (1|celltype:timepoint)
KCNE3	0	0.796707	0.00290855	0	0.00492082	0.00097014	0.00283735	0.191656	~ age + (1|sex) + (1|subjectid) + (1|celltype) + (1|timepoint) + (1|adjmfc.group) + (1|celltype:timepoint)
LIPT2	0.000318864	0.219604	0.00299382	1.42037e-10	0.0420624	0.00404503	0.00685607	0.72412	~ age + (1|sex) + (1|subjectid) + (1|celltype) + (1|timepoint) + (1|adjmfc.group) + (1|celltype:timepoint)
AP001372.2	0	0.279982	0	0	0.0173325	0.0150647	0.00283186	0.684789	~ age + (1|sex) + (1|subjectid) + (1|celltype) + (1|timepoint) + (1|adjmfc.group) + (1|celltype:timepoint)
POLD3	0.00231182	0.0922526	1.2953e-10	0	0.0139534	0.00174692	0.000373097	0.889362	~ age + (1|sex) + (1|subjectid) + (1|celltype) + (1|timepoint) + (1|adjmfc.group) + (1|celltype:timepoint)
RNF169	0.000752118	0.0907481	0	0	0.0391422	0.0134474	0.0132548	0.842655	~ age + (1|sex) + (1|subjectid) + (1|celltype) + (1|timepoint) + (1|adjmfc.group) + (1|celltype:timepoint)
XRRA1	0	0.346426	0	0	0.160629	0.00236809	0.0112925	0.479284	~ age + (1|sex) + (1|subjectid) + (1|celltype) + (1|timepoint) + (1|adjmfc.group) + (1|celltype:timepoint)
SPCS2	0.0188388	0.423715	0	0.00189049	0.0324309	0.00641543	0.012057	0.504653	~ age + (1|sex) + (1|subjectid) + (1|celltype) + (1|timepoint) + (1|adjmfc.group) + (1|celltype:timepoint)
NEU3	0.0307789	0.282575	0.00926071	0.000513692	0.0321233	0.0106603	0.00849586	0.625592	~ age + (1|sex) + (1|subjectid) + (1|celltype) + (1|timepoint) + (1|adjmfc.group) + (1|celltype:timepoint)
ARRB1	0.00494909	0.759921	0.00159583	0	0.000612894	0.000331503	0.00084005	0.23175	~ age + (1|sex) + (1|subjectid) + (1|celltype) + (1|timepoint) + (1|adjmfc.group) + (1|celltype:timepoint)
RPS3	0.000536808	0.944235	0.0020458	0.000503228	0.0284707	0.00998824	0.00185887	0.0123611	~ age + (1|sex) + (1|subjectid) + (1|celltype) + (1|timepoint) + (1|adjmfc.group) + (1|celltype:timepoint)
KLHL35	0.0364112	0.352483	1.64768e-08	0.00361275	0.0277365	0.00636268	0.00732927	0.566065	~ age + (1|sex) + (1|subjectid) + (1|celltype) + (1|timepoint) + (1|adjmfc.group) + (1|celltype:timepoint)
GDPD5	0.00731282	0.3364	0.00329031	1.04467e-05	0.025332	0.00230348	0.0062434	0.619108	~ age + (1|sex) + (1|subjectid) + (1|celltype) + (1|timepoint) + (1|adjmfc.group) + (1|celltype:timepoint)
SERPINH1	0	0.301593	0.00595097	0	0.0598173	0.0192323	0.00413581	0.60927	~ age + (1|sex) + (1|subjectid) + (1|celltype) + (1|timepoint) + (1|adjmfc.group) + (1|celltype:timepoint)
DGAT2	0.00364812	0.481751	0.000549947	0.00257021	0.0265846	0.00551051	0.0050808	0.474305	~ age + (1|sex) + (1|subjectid) + (1|celltype) + (1|timepoint) + (1|adjmfc.group) + (1|celltype:timepoint)
UVRAG	0.0232763	0.613531	0.0101846	0	0.0117969	0	3.36577e-05	0.341178	~ age + (1|sex) + (1|subjectid) + (1|celltype) + (1|timepoint) + (1|adjmfc.group) + (1|celltype:timepoint)
PRKRIR	0.03961	0.124116	0.00107846	0	0.00122595	0.00192147	4.47917e-05	0.832004	~ age + (1|sex) + (1|subjectid) + (1|celltype) + (1|timepoint) + (1|adjmfc.group) + (1|celltype:timepoint)
RP11-111M22.2	0	0.266132	0	0	0.0235253	0	0.0026428	0.7077	~ age + (1|sex) + (1|subjectid) + (1|celltype) + (1|timepoint) + (1|adjmfc.group) + (1|celltype:timepoint)
RP11-111M22.3	0.0080011	0.297618	0.00792119	1.75459e-09	0.0139185	0.000858747	0.00240987	0.669273	~ age + (1|sex) + (1|subjectid) + (1|celltype) + (1|timepoint) + (1|adjmfc.group) + (1|celltype:timepoint)
C11orf30	0.00312775	0.0284047	0.000240441	0	0.000916765	0.00314072	2.26957e-07	0.964169	~ age + (1|sex) + (1|subjectid) + (1|celltype) + (1|timepoint) + (1|adjmfc.group) + (1|celltype:timepoint)
ACER3	8.52458e-05	0.621875	0	0.00922364	6.1623e-11	0	3.30045e-06	0.368813	~ age + (1|sex) + (1|subjectid) + (1|celltype) + (1|timepoint) + (1|adjmfc.group) + (1|celltype:timepoint)
CAPN5	0.0402486	0.437693	0.00217281	0.00184538	0.0483931	0.00572935	0.00436101	0.459557	~ age + (1|sex) + (1|subjectid) + (1|celltype) + (1|timepoint) + (1|adjmfc.group) + (1|celltype:timepoint)
PAK1	0.00803111	0.847293	0	0	0.00205934	0.000989101	0.00123677	0.140391	~ age + (1|sex) + (1|subjectid) + (1|celltype) + (1|timepoint) + (1|adjmfc.group) + (1|celltype:timepoint)
CLNS1A	0.0472986	0.498171	0	4.28423e-09	0.019935	0.00268223	0.0146711	0.417242	~ age + (1|sex) + (1|subjectid) + (1|celltype) + (1|timepoint) + (1|adjmfc.group) + (1|celltype:timepoint)
RSF1	0.0131505	0.568881	0	0	0.0104338	0.010608	0.00224623	0.39468	~ age + (1|sex) + (1|subjectid) + (1|celltype) + (1|timepoint) + (1|adjmfc.group) + (1|celltype:timepoint)
AAMDC	0.00108005	0.229879	0	0	0	0	0.000381597	0.76866	~ age + (1|sex) + (1|subjectid) + (1|celltype) + (1|timepoint) + (1|adjmfc.group) + (1|celltype:timepoint)
INTS4	0.0131851	0.0964946	1.5161e-10	8.30019e-10	0.00159135	0	0.000531526	0.888197	~ age + (1|sex) + (1|subjectid) + (1|celltype) + (1|timepoint) + (1|adjmfc.group) + (1|celltype:timepoint)
NDUFC2	0.112331	0.383305	0.00895571	4.29266e-10	0.12989	0.000618573	0.00364468	0.361255	~ age + (1|sex) + (1|subjectid) + (1|celltype) + (1|timepoint) + (1|adjmfc.group) + (1|celltype:timepoint)
ALG8	0	0.0529997	0	0.00241837	0.0106712	0	0.000729504	0.933181	~ age + (1|sex) + (1|subjectid) + (1|celltype) + (1|timepoint) + (1|adjmfc.group) + (1|celltype:timepoint)
KCTD21-AS1	0.00380509	0.347042	0	2.42317e-10	0.0690247	0.0115971	0.00197593	0.566555	~ age + (1|sex) + (1|subjectid) + (1|celltype) + (1|timepoint) + (1|adjmfc.group) + (1|celltype:timepoint)
USP35	0.0429157	0.315677	0.0111482	0	0.0297213	0.00723957	0.0133955	0.579903	~ age + (1|sex) + (1|subjectid) + (1|celltype) + (1|timepoint) + (1|adjmfc.group) + (1|celltype:timepoint)
GAB2	0.0191805	0.606816	0.00034294	0.00100005	0.00602196	0	0.00621327	0.360425	~ age + (1|sex) + (1|subjectid) + (1|celltype) + (1|timepoint) + (1|adjmfc.group) + (1|celltype:timepoint)
RP11-452H21.4	0.00468069	0.425354	0.004568	6.28442e-09	0.0212587	0.00178593	0.0115132	0.530839	~ age + (1|sex) + (1|subjectid) + (1|celltype) + (1|timepoint) + (1|adjmfc.group) + (1|celltype:timepoint)
NARS2	0	0.103158	0.000722007	0.000127748	0.012062	0.00504748	0.000287265	0.878596	~ age + (1|sex) + (1|subjectid) + (1|celltype) + (1|timepoint) + (1|adjmfc.group) + (1|celltype:timepoint)
PRCP	0	0.758637	0	0	0.00136707	0	0.00232363	0.237673	~ age + (1|sex) + (1|subjectid) + (1|celltype) + (1|timepoint) + (1|adjmfc.group) + (1|celltype:timepoint)
C11orf82	0.0119084	0.39859	0.00828689	0	0.0435378	0.0142491	0.0152743	0.508153	~ age + (1|sex) + (1|subjectid) + (1|celltype) + (1|timepoint) + (1|adjmfc.group) + (1|celltype:timepoint)
RAB30	0.000988255	0.668124	0.00905164	0	0.0176808	0	2.04118e-05	0.304135	~ age + (1|sex) + (1|subjectid) + (1|celltype) + (1|timepoint) + (1|adjmfc.group) + (1|celltype:timepoint)
RAB30-AS1	0.0130152	0.148988	0.00729892	1.1543e-09	0.0416918	1.90107e-09	0.00598124	0.783024	~ age + (1|sex) + (1|subjectid) + (1|celltype) + (1|timepoint) + (1|adjmfc.group) + (1|celltype:timepoint)
PCF11	0.0642645	0.257334	0	1.87224e-08	0.0192803	0.0203177	1.46197e-06	0.638802	~ age + (1|sex) + (1|subjectid) + (1|celltype) + (1|timepoint) + (1|adjmfc.group) + (1|celltype:timepoint)
ANKRD42	0.00921899	0.079191	0.00686106	0.000885509	0	0	0.00305936	0.900784	~ age + (1|sex) + (1|subjectid) + (1|celltype) + (1|timepoint) + (1|adjmfc.group) + (1|celltype:timepoint)
CCDC90B	0.0603566	0.129096	0	0.0079985	8.04959e-05	0.0372388	0.00039353	0.764836	~ age + (1|sex) + (1|subjectid) + (1|celltype) + (1|timepoint) + (1|adjmfc.group) + (1|celltype:timepoint)
DLG2	0.0484094	0.416266	0	0	0.0535986	0.00891034	0.00690417	0.465912	~ age + (1|sex) + (1|subjectid) + (1|celltype) + (1|timepoint) + (1|adjmfc.group) + (1|celltype:timepoint)
TMEM126B	0	0.262903	0	0.00447519	0.00983318	0	0.0021168	0.720672	~ age + (1|sex) + (1|subjectid) + (1|celltype) + (1|timepoint) + (1|adjmfc.group) + (1|celltype:timepoint)
TMEM126A	1.41321e-10	0.181421	0.00483417	0.0118637	0.0490473	3.46326e-10	8.18693e-05	0.752752	~ age + (1|sex) + (1|subjectid) + (1|celltype) + (1|timepoint) + (1|adjmfc.group) + (1|celltype:timepoint)
CREBZF	0.0318532	0.352882	0	8.93485e-10	0.000590628	1.64315e-09	0.0019595	0.612715	~ age + (1|sex) + (1|subjectid) + (1|celltype) + (1|timepoint) + (1|adjmfc.group) + (1|celltype:timepoint)
SYTL2	0	0.73837	0	3.88421e-11	0.0223522	0	0.000735659	0.238542	~ age + (1|sex) + (1|subjectid) + (1|celltype) + (1|timepoint) + (1|adjmfc.group) + (1|celltype:timepoint)
PICALM	0.00101742	0.66047	0.00431243	0	0	0.00295033	0.000810716	0.330439	~ age + (1|sex) + (1|subjectid) + (1|celltype) + (1|timepoint) + (1|adjmfc.group) + (1|celltype:timepoint)
EED	0.00118257	0.217077	9.33026e-11	0	1.29669e-08	0.00916704	0.0099747	0.762598	~ age + (1|sex) + (1|subjectid) + (1|celltype) + (1|timepoint) + (1|adjmfc.group) + (1|celltype:timepoint)
C11orf73	0.0363134	0.197879	0.00242697	0.00270998	0.0166186	0.00475587	0.00863254	0.730663	~ age + (1|sex) + (1|subjectid) + (1|celltype) + (1|timepoint) + (1|adjmfc.group) + (1|celltype:timepoint)
PRSS23	0.00739066	0.770961	0.00516841	0	0.0112172	1.171e-10	0.00302234	0.20224	~ age + (1|sex) + (1|subjectid) + (1|celltype) + (1|timepoint) + (1|adjmfc.group) + (1|celltype:timepoint)
TMEM135	0.022494	0.167955	0	0	0.012965	0.0105623	0.0111254	0.774899	~ age + (1|sex) + (1|subjectid) + (1|celltype) + (1|timepoint) + (1|adjmfc.group) + (1|celltype:timepoint)
RAB38	0.0406124	0.537355	0	0.00358795	0.0394193	0.0187598	0.0126101	0.347655	~ age + (1|sex) + (1|subjectid) + (1|celltype) + (1|timepoint) + (1|adjmfc.group) + (1|celltype:timepoint)
CTSC	0.0130686	0.865496	0	0.000914768	0.0073299	0	0.000122662	0.113068	~ age + (1|sex) + (1|subjectid) + (1|celltype) + (1|timepoint) + (1|adjmfc.group) + (1|celltype:timepoint)
CHORDC1	0.0308633	0.14094	0.0064065	0	0.0976228	0.0168561	0.00173499	0.705576	~ age + (1|sex) + (1|subjectid) + (1|celltype) + (1|timepoint) + (1|adjmfc.group) + (1|celltype:timepoint)
SLC36A4	0.000647874	0.389776	0	9.67514e-05	0	0.00430741	2.92711e-05	0.605143	~ age + (1|sex) + (1|subjectid) + (1|celltype) + (1|timepoint) + (1|adjmfc.group) + (1|celltype:timepoint)
SMCO4	0.0413689	0.804604	0.00382872	0.00131619	0.00802974	0.00485863	0.00081298	0.13518	~ age + (1|sex) + (1|subjectid) + (1|celltype) + (1|timepoint) + (1|adjmfc.group) + (1|celltype:timepoint)
KIAA1731	0.00494436	0.150875	0.0135244	0	1.69949e-09	0	0.00192205	0.828735	~ age + (1|sex) + (1|subjectid) + (1|celltype) + (1|timepoint) + (1|adjmfc.group) + (1|celltype:timepoint)
TAF1D	0.000312181	0.776063	2.23333e-11	0	0.0124626	0.00622656	0.00106621	0.20387	~ age + (1|sex) + (1|subjectid) + (1|celltype) + (1|timepoint) + (1|adjmfc.group) + (1|celltype:timepoint)
C11orf54	0.0431942	0.0534858	0.00104668	0.000580685	0.000535318	0.00815407	3.28333e-05	0.89297	~ age + (1|sex) + (1|subjectid) + (1|celltype) + (1|timepoint) + (1|adjmfc.group) + (1|celltype:timepoint)
MED17	0.0183087	0.475287	0.00721128	0	5.03032e-08	0.00982967	0.0024888	0.486875	~ age + (1|sex) + (1|subjectid) + (1|celltype) + (1|timepoint) + (1|adjmfc.group) + (1|celltype:timepoint)
PANX1	2.136e-10	0.21031	0	2.30281e-08	0.0377036	0.00852138	0.00231417	0.74115	~ age + (1|sex) + (1|subjectid) + (1|celltype) + (1|timepoint) + (1|adjmfc.group) + (1|celltype:timepoint)
MRE11A	0	0.0890336	0.0115132	2.34315e-10	0.0283519	0.00532145	0.000658269	0.865122	~ age + (1|sex) + (1|subjectid) + (1|celltype) + (1|timepoint) + (1|adjmfc.group) + (1|celltype:timepoint)
ANKRD49	0.00153018	0.547529	1.68183e-10	0	0.0129205	0.00104098	0.000109774	0.43687	~ age + (1|sex) + (1|subjectid) + (1|celltype) + (1|timepoint) + (1|adjmfc.group) + (1|celltype:timepoint)
FUT4	0.0157818	0.360334	0	0.00140936	0.0206538	0.0124247	0.0117629	0.577633	~ age + (1|sex) + (1|subjectid) + (1|celltype) + (1|timepoint) + (1|adjmfc.group) + (1|celltype:timepoint)
CWC15	0.0814668	0.210275	0.0189128	0	0.0491103	0.0173309	0.00317075	0.619733	~ age + (1|sex) + (1|subjectid) + (1|celltype) + (1|timepoint) + (1|adjmfc.group) + (1|celltype:timepoint)
ENDOD1	0.00493277	0.209158	0	0	0.0181622	0.000460955	0.00773357	0.759552	~ age + (1|sex) + (1|subjectid) + (1|celltype) + (1|timepoint) + (1|adjmfc.group) + (1|celltype:timepoint)
RP11-712B9.2	0.026548	0.385895	3.49513e-10	8.25465e-09	0.0506676	0.00633327	0.00221083	0.528345	~ age + (1|sex) + (1|subjectid) + (1|celltype) + (1|timepoint) + (1|adjmfc.group) + (1|celltype:timepoint)
SESN3	0	0.620234	0	0	0.00471609	0	0.00364238	0.371408	~ age + (1|sex) + (1|subjectid) + (1|celltype) + (1|timepoint) + (1|adjmfc.group) + (1|celltype:timepoint)
FAM76B	0.0526046	0.076395	0.00298728	3.98323e-09	0.0276748	0.0109232	0.00750318	0.821912	~ age + (1|sex) + (1|subjectid) + (1|celltype) + (1|timepoint) + (1|adjmfc.group) + (1|celltype:timepoint)
CEP57	0.0365702	0.417247	0.00195684	0	0.023587	0.0194022	0.00949368	0.491743	~ age + (1|sex) + (1|subjectid) + (1|celltype) + (1|timepoint) + (1|adjmfc.group) + (1|celltype:timepoint)
MTMR2	0	0.151313	0.000778356	0.00583517	0.0570163	0.00637721	7.2958e-06	0.778673	~ age + (1|sex) + (1|subjectid) + (1|celltype) + (1|timepoint) + (1|adjmfc.group) + (1|celltype:timepoint)
MAML2	0.00175181	0.619829	0	0.00151971	0	0.000650165	0.000124635	0.376125	~ age + (1|sex) + (1|subjectid) + (1|celltype) + (1|timepoint) + (1|adjmfc.group) + (1|celltype:timepoint)
CCDC82	0.00964596	0.202869	1.83118e-10	0.0079193	0.0548263	0	0.00108217	0.723657	~ age + (1|sex) + (1|subjectid) + (1|celltype) + (1|timepoint) + (1|adjmfc.group) + (1|celltype:timepoint)
JRKL	0.00995705	0.0911226	0	0.00535699	0.0197405	0.00835283	0.0018625	0.863608	~ age + (1|sex) + (1|subjectid) + (1|celltype) + (1|timepoint) + (1|adjmfc.group) + (1|celltype:timepoint)
KIAA1377	0	0.462524	0.0184727	0	0.0170956	0.000429633	0.00390337	0.497575	~ age + (1|sex) + (1|subjectid) + (1|celltype) + (1|timepoint) + (1|adjmfc.group) + (1|celltype:timepoint)
BIRC3	0.00060684	0.933046	0.000108974	0.000457848	0.00591123	0.00118056	0.000673476	0.0580149	~ age + (1|sex) + (1|subjectid) + (1|celltype) + (1|timepoint) + (1|adjmfc.group) + (1|celltype:timepoint)
BIRC2	0.112338	0.30479	0	0.000929373	0.0023168	0.0176969	0.000605361	0.561324	~ age + (1|sex) + (1|subjectid) + (1|celltype) + (1|timepoint) + (1|adjmfc.group) + (1|celltype:timepoint)
TMEM123	0.00426529	0.857758	0.0055264	0.000512125	0.0218736	0.00619851	0.00860941	0.0952566	~ age + (1|sex) + (1|subjectid) + (1|celltype) + (1|timepoint) + (1|adjmfc.group) + (1|celltype:timepoint)
RP11-315O6.1	0.0212205	0.333442	0.0086004	1.05778e-09	0.0254067	0.00912018	0.0053656	0.596845	~ age + (1|sex) + (1|subjectid) + (1|celltype) + (1|timepoint) + (1|adjmfc.group) + (1|celltype:timepoint)
DCUN1D5	0	0.0199008	0.0275886	0	0	0.000241985	0.000661731	0.951607	~ age + (1|sex) + (1|subjectid) + (1|celltype) + (1|timepoint) + (1|adjmfc.group) + (1|celltype:timepoint)
DYNC2H1	0.0326991	0.264258	1.02866e-09	1.49492e-07	0.0555614	0	0.00536463	0.642117	~ age + (1|sex) + (1|subjectid) + (1|celltype) + (1|timepoint) + (1|adjmfc.group) + (1|celltype:timepoint)
PDGFD	0.0260876	0.693837	0.00434765	0	0.00963265	0	0.00120001	0.264895	~ age + (1|sex) + (1|subjectid) + (1|celltype) + (1|timepoint) + (1|adjmfc.group) + (1|celltype:timepoint)
CASP4	0.0273408	0.756641	0.0104446	0	0.00968954	0.0208781	0.000326932	0.174679	~ age + (1|sex) + (1|subjectid) + (1|celltype) + (1|timepoint) + (1|adjmfc.group) + (1|celltype:timepoint)
CASP5	0.0011757	0.606185	0.00930018	0	0.0296661	0.0121084	0.00550094	0.336063	~ age + (1|sex) + (1|subjectid) + (1|celltype) + (1|timepoint) + (1|adjmfc.group) + (1|celltype:timepoint)
CASP1	0.0165426	0.878206	1.39183e-09	0.00156539	0.00604461	0.00673392	8.86185e-05	0.0908192	~ age + (1|sex) + (1|subjectid) + (1|celltype) + (1|timepoint) + (1|adjmfc.group) + (1|celltype:timepoint)
CARD16	0.000393105	0.883817	0.0031936	0.00244958	0.018505	0.0106562	0.002183	0.0788028	~ age + (1|sex) + (1|subjectid) + (1|celltype) + (1|timepoint) + (1|adjmfc.group) + (1|celltype:timepoint)
MSANTD4	0.00586639	0.096857	0.0210946	0.000260907	1.42496e-10	0.0190481	0.00924993	0.847623	~ age + (1|sex) + (1|subjectid) + (1|celltype) + (1|timepoint) + (1|adjmfc.group) + (1|celltype:timepoint)
KBTBD3	0.0197282	0.378645	0	0.00296245	0	0.00664952	0.00108526	0.59093	~ age + (1|sex) + (1|subjectid) + (1|celltype) + (1|timepoint) + (1|adjmfc.group) + (1|celltype:timepoint)
AASDHPPT	0	0.0507498	0.00377136	0	0.0018481	2.11178e-09	0.0011306	0.9425	~ age + (1|sex) + (1|subjectid) + (1|celltype) + (1|timepoint) + (1|adjmfc.group) + (1|celltype:timepoint)
RP11-819C21.1	3.20941e-09	0.237866	0.000224257	0.00769288	0.00772596	0	0.00113181	0.745359	~ age + (1|sex) + (1|subjectid) + (1|celltype) + (1|timepoint) + (1|adjmfc.group) + (1|celltype:timepoint)
CWF19L2	0.00888379	0.765165	0	0	0.0102471	0.00148839	7.6564e-05	0.21414	~ age + (1|sex) + (1|subjectid) + (1|celltype) + (1|timepoint) + (1|adjmfc.group) + (1|celltype:timepoint)
ALKBH8	0.00809454	0.134574	0.016509	0	0.00466967	0.00464565	0.00307639	0.828431	~ age + (1|sex) + (1|subjectid) + (1|celltype) + (1|timepoint) + (1|adjmfc.group) + (1|celltype:timepoint)
SLC35F2	0	0.534541	0.00448855	0	0.0157694	2.43209e-09	0.00123008	0.443971	~ age + (1|sex) + (1|subjectid) + (1|celltype) + (1|timepoint) + (1|adjmfc.group) + (1|celltype:timepoint)
CUL5	3.93697e-10	0.106115	0	0	0.00823414	0	2.49074e-05	0.885626	~ age + (1|sex) + (1|subjectid) + (1|celltype) + (1|timepoint) + (1|adjmfc.group) + (1|celltype:timepoint)
ACAT1	3.96731e-09	0.400653	0.00136343	0	0.100512	0	0.0132886	0.484183	~ age + (1|sex) + (1|subjectid) + (1|celltype) + (1|timepoint) + (1|adjmfc.group) + (1|celltype:timepoint)
NPAT	0.0130564	0.49824	0	1.45945e-10	0.00184406	0.0103889	0.0080539	0.468417	~ age + (1|sex) + (1|subjectid) + (1|celltype) + (1|timepoint) + (1|adjmfc.group) + (1|celltype:timepoint)
ATM	0.0166397	0.843683	0	0	0.00420542	0.0142181	0.0024608	0.118793	~ age + (1|sex) + (1|subjectid) + (1|celltype) + (1|timepoint) + (1|adjmfc.group) + (1|celltype:timepoint)
KDELC2	0.000794037	0.317812	0.0222249	1.07192e-09	0.0190091	1.47929e-10	0.000732682	0.639428	~ age + (1|sex) + (1|subjectid) + (1|celltype) + (1|timepoint) + (1|adjmfc.group) + (1|celltype:timepoint)
EXPH5	0.0172655	0.382958	6.82589e-11	0	0.0363008	0.0118915	0.0027375	0.548846	~ age + (1|sex) + (1|subjectid) + (1|celltype) + (1|timepoint) + (1|adjmfc.group) + (1|celltype:timepoint)
DDX10	0.00652263	0.174005	0.0054754	0.00188343	0.00715362	0.00362536	0.00389761	0.797437	~ age + (1|sex) + (1|subjectid) + (1|celltype) + (1|timepoint) + (1|adjmfc.group) + (1|celltype:timepoint)
RDX	0.0354638	0.257936	0	0.00196137	0	0.0168463	0.00016122	0.687631	~ age + (1|sex) + (1|subjectid) + (1|celltype) + (1|timepoint) + (1|adjmfc.group) + (1|celltype:timepoint)
FDX1	0	0.160074	1.52324e-09	0	1.54724e-10	0	0.00269622	0.83723	~ age + (1|sex) + (1|subjectid) + (1|celltype) + (1|timepoint) + (1|adjmfc.group) + (1|celltype:timepoint)
POU2AF1	0	0.840475	0.00713121	1.06414e-10	0.000807131	0.00430284	0.000934258	0.146349	~ age + (1|sex) + (1|subjectid) + (1|celltype) + (1|timepoint) + (1|adjmfc.group) + (1|celltype:timepoint)
LAYN	0.0285237	0.554255	0	0	0.0248141	0.00481623	0.00957328	0.378017	~ age + (1|sex) + (1|subjectid) + (1|celltype) + (1|timepoint) + (1|adjmfc.group) + (1|celltype:timepoint)
SIK2	0.00912601	0.124889	8.89134e-11	0	0.0178594	1.39918e-10	0.00406507	0.84406	~ age + (1|sex) + (1|subjectid) + (1|celltype) + (1|timepoint) + (1|adjmfc.group) + (1|celltype:timepoint)
PPP2R1B	0	0.0886131	0	0.00294089	0.0125388	0.00462844	0.000446103	0.890833	~ age + (1|sex) + (1|subjectid) + (1|celltype) + (1|timepoint) + (1|adjmfc.group) + (1|celltype:timepoint)
ALG9	0.0156061	0.302375	0.0251809	6.70437e-11	0.0155235	9.04019e-10	0.00733473	0.633979	~ age + (1|sex) + (1|subjectid) + (1|celltype) + (1|timepoint) + (1|adjmfc.group) + (1|celltype:timepoint)
FDXACB1	0.0198416	0.187418	0	0.00297342	0.00956026	5.90135e-09	0.00037654	0.779831	~ age + (1|sex) + (1|subjectid) + (1|celltype) + (1|timepoint) + (1|adjmfc.group) + (1|celltype:timepoint)
C11orf1	0	0.449507	0	0	0	0	6.81659e-05	0.550424	~ age + (1|sex) + (1|subjectid) + (1|celltype) + (1|timepoint) + (1|adjmfc.group) + (1|celltype:timepoint)
DIXDC1	0.0351686	0.359369	0	5.38891e-10	0.0447004	0.00646546	0.0106618	0.543635	~ age + (1|sex) + (1|subjectid) + (1|celltype) + (1|timepoint) + (1|adjmfc.group) + (1|celltype:timepoint)
DLAT	0	0.0460245	0.0024663	0.00069283	0.016528	0	0.00359227	0.930696	~ age + (1|sex) + (1|subjectid) + (1|celltype) + (1|timepoint) + (1|adjmfc.group) + (1|celltype:timepoint)
C11orf57	0	0.0720955	1.10607e-10	0	0	0.00540994	0.000244348	0.92225	~ age + (1|sex) + (1|subjectid) + (1|celltype) + (1|timepoint) + (1|adjmfc.group) + (1|celltype:timepoint)
TIMM8B	0	0.712661	0	0	0.010593	0.00786344	0.0124638	0.256419	~ age + (1|sex) + (1|subjectid) + (1|celltype) + (1|timepoint) + (1|adjmfc.group) + (1|celltype:timepoint)
SDHD	0.00880853	0.363601	0.00328268	0	0.0233278	1.3744e-10	0.0015546	0.599425	~ age + (1|sex) + (1|subjectid) + (1|celltype) + (1|timepoint) + (1|adjmfc.group) + (1|celltype:timepoint)
IL18	0.00125301	0.754761	0.00673999	3.94563e-05	0.0116578	0	0.00173098	0.223818	~ age + (1|sex) + (1|subjectid) + (1|celltype) + (1|timepoint) + (1|adjmfc.group) + (1|celltype:timepoint)
TEX12	0.0708371	0.330601	0	0.00558594	0.0140548	0.0118015	0.0128381	0.554281	~ age + (1|sex) + (1|subjectid) + (1|celltype) + (1|timepoint) + (1|adjmfc.group) + (1|celltype:timepoint)
BCO2	0.000562721	0.284581	0	0.0161967	0.0342994	0.00431136	0.0118103	0.648238	~ age + (1|sex) + (1|subjectid) + (1|celltype) + (1|timepoint) + (1|adjmfc.group) + (1|celltype:timepoint)
PTS	0.0640383	0.201025	0	3.7154e-10	0.0429939	0.00309366	0.00248011	0.686369	~ age + (1|sex) + (1|subjectid) + (1|celltype) + (1|timepoint) + (1|adjmfc.group) + (1|celltype:timepoint)
NCAM1	0.00863891	0.685862	0	0	0.0143999	0.00547027	0.00120466	0.284424	~ age + (1|sex) + (1|subjectid) + (1|celltype) + (1|timepoint) + (1|adjmfc.group) + (1|celltype:timepoint)
TTC12	0.000939428	0.244857	0.00833134	4.45185e-10	0.0511417	0	0.00533164	0.689399	~ age + (1|sex) + (1|subjectid) + (1|celltype) + (1|timepoint) + (1|adjmfc.group) + (1|celltype:timepoint)
ZW10	0.00195532	0.0940918	0.0110873	0	0.021166	0	0.000199168	0.8715	~ age + (1|sex) + (1|subjectid) + (1|celltype) + (1|timepoint) + (1|adjmfc.group) + (1|celltype:timepoint)
USP28	0.00428055	0.553207	0	0	0	0	0.000835366	0.441677	~ age + (1|sex) + (1|subjectid) + (1|celltype) + (1|timepoint) + (1|adjmfc.group) + (1|celltype:timepoint)
HTR3A	0.0323826	0.605956	0.00834356	0	0.0365111	0.00441861	0.0138062	0.298582	~ age + (1|sex) + (1|subjectid) + (1|celltype) + (1|timepoint) + (1|adjmfc.group) + (1|celltype:timepoint)
ZBTB16	5.00513e-11	0.685108	0.00054826	0.00579473	0.0242102	0	0.00784959	0.276489	~ age + (1|sex) + (1|subjectid) + (1|celltype) + (1|timepoint) + (1|adjmfc.group) + (1|celltype:timepoint)
C11orf71	0.00822179	0.0573354	1.76247e-10	0	0.0286063	0.00106685	0.000972518	0.903797	~ age + (1|sex) + (1|subjectid) + (1|celltype) + (1|timepoint) + (1|adjmfc.group) + (1|celltype:timepoint)
RBM7	0.127336	0.229062	0	6.09952e-09	0.0594419	0.00922021	0.000401145	0.574539	~ age + (1|sex) + (1|subjectid) + (1|celltype) + (1|timepoint) + (1|adjmfc.group) + (1|celltype:timepoint)
REXO2	0.00142205	0.56089	0	0.0132333	0.00938703	9.49071e-11	0.00895341	0.406114	~ age + (1|sex) + (1|subjectid) + (1|celltype) + (1|timepoint) + (1|adjmfc.group) + (1|celltype:timepoint)
CADM1	0.0305087	0.469837	9.16841e-11	2.2018e-10	0.00916044	0.00264306	0.0141569	0.473694	~ age + (1|sex) + (1|subjectid) + (1|celltype) + (1|timepoint) + (1|adjmfc.group) + (1|celltype:timepoint)
BUD13	0.0483578	0.0398001	9.47824e-11	0	0.0116597	0.0109306	0.00384867	0.885403	~ age + (1|sex) + (1|subjectid) + (1|celltype) + (1|timepoint) + (1|adjmfc.group) + (1|celltype:timepoint)
ZNF259	0.0676018	0.0403408	0.014582	0.00898024	0	0	0.00112973	0.867365	~ age + (1|sex) + (1|subjectid) + (1|celltype) + (1|timepoint) + (1|adjmfc.group) + (1|celltype:timepoint)
APOA1	0.0528385	0.361546	0	3.72119e-07	0.0343197	0.000792042	1.55043e-07	0.550503	~ age + (1|sex) + (1|subjectid) + (1|celltype) + (1|timepoint) + (1|adjmfc.group) + (1|celltype:timepoint)
SIK3	0	0.247277	0	0	0.0107826	0.0142404	0.000904506	0.726796	~ age + (1|sex) + (1|subjectid) + (1|celltype) + (1|timepoint) + (1|adjmfc.group) + (1|celltype:timepoint)
PAFAH1B2	6.75692e-09	0.394764	0.00346669	0.00139291	0.0533436	0.0100908	0.0124391	0.524503	~ age + (1|sex) + (1|subjectid) + (1|celltype) + (1|timepoint) + (1|adjmfc.group) + (1|celltype:timepoint)
SIDT2	0.00691431	0.639883	0.0137025	0.00275455	0.0128041	0	0.00151234	0.322429	~ age + (1|sex) + (1|subjectid) + (1|celltype) + (1|timepoint) + (1|adjmfc.group) + (1|celltype:timepoint)
TAGLN	0	0.597632	0	0	0.0185566	0.00120081	0.00596551	0.376645	~ age + (1|sex) + (1|subjectid) + (1|celltype) + (1|timepoint) + (1|adjmfc.group) + (1|celltype:timepoint)
PCSK7	0.0164237	0.866896	0	0	0.00861563	0.00354394	0.000955859	0.103565	~ age + (1|sex) + (1|subjectid) + (1|celltype) + (1|timepoint) + (1|adjmfc.group) + (1|celltype:timepoint)
RNF214	0	0.285138	0	0.00557032	0.00214125	0.00264781	3.3378e-09	0.704502	~ age + (1|sex) + (1|subjectid) + (1|celltype) + (1|timepoint) + (1|adjmfc.group) + (1|celltype:timepoint)
BACE1	0.026243	0.438287	0	0.00122446	0.0313116	0.014087	0.0123019	0.476545	~ age + (1|sex) + (1|subjectid) + (1|celltype) + (1|timepoint) + (1|adjmfc.group) + (1|celltype:timepoint)
CEP164	0.0117063	0.0497706	0	1.30837e-09	0.0208007	0.000339896	0.00112085	0.916262	~ age + (1|sex) + (1|subjectid) + (1|celltype) + (1|timepoint) + (1|adjmfc.group) + (1|celltype:timepoint)
FXYD2	0.0607838	0.467783	0.0040664	0	0.0168439	0	3.13261e-05	0.450491	~ age + (1|sex) + (1|subjectid) + (1|celltype) + (1|timepoint) + (1|adjmfc.group) + (1|celltype:timepoint)
FXYD6	0.0154081	0.582264	0.0094249	0	0.0188406	0	0.00818173	0.365881	~ age + (1|sex) + (1|subjectid) + (1|celltype) + (1|timepoint) + (1|adjmfc.group) + (1|celltype:timepoint)
IL10RA	0	0.650653	0.00350035	0	0.0241907	0.010699	0.00187543	0.309081	~ age + (1|sex) + (1|subjectid) + (1|celltype) + (1|timepoint) + (1|adjmfc.group) + (1|celltype:timepoint)
AMICA1	0.00403937	0.931715	0	0	0.00700791	0	0.000649484	0.0565879	~ age + (1|sex) + (1|subjectid) + (1|celltype) + (1|timepoint) + (1|adjmfc.group) + (1|celltype:timepoint)
MPZL3	0.0715364	0.407604	0	0.0046363	0.0416259	0	6.86232e-05	0.474529	~ age + (1|sex) + (1|subjectid) + (1|celltype) + (1|timepoint) + (1|adjmfc.group) + (1|celltype:timepoint)
MPZL2	0.00117065	0.479206	0	0.00067427	0.0290825	0.00801098	0.00417101	0.477685	~ age + (1|sex) + (1|subjectid) + (1|celltype) + (1|timepoint) + (1|adjmfc.group) + (1|celltype:timepoint)
CD3E	0.000154127	0.982729	0	0	0.000175427	0.00025106	0.000299959	0.0163909	~ age + (1|sex) + (1|subjectid) + (1|celltype) + (1|timepoint) + (1|adjmfc.group) + (1|celltype:timepoint)
CD3D	1.41445e-05	0.991287	4.7806e-07	0	0.000653331	0.000247575	0.000339381	0.00745786	~ age + (1|sex) + (1|subjectid) + (1|celltype) + (1|timepoint) + (1|adjmfc.group) + (1|celltype:timepoint)
CD3G	0.0031641	0.978745	0	0	0.000579078	0.000370677	0.000206542	0.0169348	~ age + (1|sex) + (1|subjectid) + (1|celltype) + (1|timepoint) + (1|adjmfc.group) + (1|celltype:timepoint)
UBE4A	0	0.108257	2.50434e-09	0	0	1.54322e-10	0.000558198	0.891185	~ age + (1|sex) + (1|subjectid) + (1|celltype) + (1|timepoint) + (1|adjmfc.group) + (1|celltype:timepoint)
RP11-770J1.5	0.0820449	0.30619	0.00491553	0	0.070997	0.00328274	0.00182849	0.530741	~ age + (1|sex) + (1|subjectid) + (1|celltype) + (1|timepoint) + (1|adjmfc.group) + (1|celltype:timepoint)
ATP5L	0.0649094	0.726895	4.78633e-05	0	0.0240046	0.0188783	0.00944571	0.155819	~ age + (1|sex) + (1|subjectid) + (1|celltype) + (1|timepoint) + (1|adjmfc.group) + (1|celltype:timepoint)
RP11-770J1.4	0.0455919	0.35792	0.0032188	0.0109292	0.0547973	0.00936396	0.0136555	0.504523	~ age + (1|sex) + (1|subjectid) + (1|celltype) + (1|timepoint) + (1|adjmfc.group) + (1|celltype:timepoint)
KMT2A	0.0332854	0.5626	0	0	0.00893074	3.17069e-08	0.00039315	0.394791	~ age + (1|sex) + (1|subjectid) + (1|celltype) + (1|timepoint) + (1|adjmfc.group) + (1|celltype:timepoint)
RP11-770J1.3	0.044076	0.453778	0.00134693	0.00306475	0.050071	0.0086696	0.00755105	0.431443	~ age + (1|sex) + (1|subjectid) + (1|celltype) + (1|timepoint) + (1|adjmfc.group) + (1|celltype:timepoint)
TMEM25	0.00247053	0.503617	0.00188141	2.953e-10	0.0224147	0.000760744	0.000508116	0.468347	~ age + (1|sex) + (1|subjectid) + (1|celltype) + (1|timepoint) + (1|adjmfc.group) + (1|celltype:timepoint)
IFT46	0	0.216779	7.54651e-11	0	0.0365745	0.00591291	0.000972936	0.739761	~ age + (1|sex) + (1|subjectid) + (1|celltype) + (1|timepoint) + (1|adjmfc.group) + (1|celltype:timepoint)
ARCN1	0.02843	0.0594351	0	1.8145e-09	0	0	0.011055	0.90108	~ age + (1|sex) + (1|subjectid) + (1|celltype) + (1|timepoint) + (1|adjmfc.group) + (1|celltype:timepoint)
DDX6	0.000382799	0.710942	0	0	0.0438619	0.00879588	9.29303e-05	0.235925	~ age + (1|sex) + (1|subjectid) + (1|celltype) + (1|timepoint) + (1|adjmfc.group) + (1|celltype:timepoint)
CXCR5	0.00625595	0.729224	1.39219e-09	0	0.00693483	0.00351431	0.0027169	0.251354	~ age + (1|sex) + (1|subjectid) + (1|celltype) + (1|timepoint) + (1|adjmfc.group) + (1|celltype:timepoint)
RP11-158I9.5	0.01966	0.560688	0.00942087	0	0.0241648	0.00406386	0.012359	0.369643	~ age + (1|sex) + (1|subjectid) + (1|celltype) + (1|timepoint) + (1|adjmfc.group) + (1|celltype:timepoint)
BCL9L	0.0114074	0.63072	1.17401e-10	0	0.00412109	0	0.00157805	0.352174	~ age + (1|sex) + (1|subjectid) + (1|celltype) + (1|timepoint) + (1|adjmfc.group) + (1|celltype:timepoint)
RP11-110I1.12	0	0.414358	0.0144875	3.22642e-09	0.0405794	0.0108596	0.00704414	0.512672	~ age + (1|sex) + (1|subjectid) + (1|celltype) + (1|timepoint) + (1|adjmfc.group) + (1|celltype:timepoint)
CCDC84	0.00310557	0.170485	0	0.00501229	0.001479	0	0.00206366	0.817855	~ age + (1|sex) + (1|subjectid) + (1|celltype) + (1|timepoint) + (1|adjmfc.group) + (1|celltype:timepoint)
RP11-110I1.11	0.0152843	0.369053	0	0	0.0279455	0.00292869	0.0212662	0.563522	~ age + (1|sex) + (1|subjectid) + (1|celltype) + (1|timepoint) + (1|adjmfc.group) + (1|celltype:timepoint)
RPS25	0.0290247	0.933405	0.00225728	3.38431e-12	0.0114111	0.00833011	0.00493837	0.0106337	~ age + (1|sex) + (1|subjectid) + (1|celltype) + (1|timepoint) + (1|adjmfc.group) + (1|celltype:timepoint)
TRAPPC4	0.0514447	0.205633	0.0188038	0.00283516	0.0510411	0	0.00602741	0.664214	~ age + (1|sex) + (1|subjectid) + (1|celltype) + (1|timepoint) + (1|adjmfc.group) + (1|celltype:timepoint)
SLC37A4	0	0.159257	0.000730737	0	0.00613109	0.00720356	3.93264e-05	0.826638	~ age + (1|sex) + (1|subjectid) + (1|celltype) + (1|timepoint) + (1|adjmfc.group) + (1|celltype:timepoint)
HYOU1	0	0.381815	0	2.87515e-10	0.00897151	0	0.00251276	0.606701	~ age + (1|sex) + (1|subjectid) + (1|celltype) + (1|timepoint) + (1|adjmfc.group) + (1|celltype:timepoint)
RP11-110I1.13	0.0649083	0.266433	0	1.45345e-10	0.0398212	0.00851602	0.00620048	0.614121	~ age + (1|sex) + (1|subjectid) + (1|celltype) + (1|timepoint) + (1|adjmfc.group) + (1|celltype:timepoint)
VPS11	0.00199668	0.00213113	0.0160673	4.20896e-09	0.000151263	0	0.00229177	0.977362	~ age + (1|sex) + (1|subjectid) + (1|celltype) + (1|timepoint) + (1|adjmfc.group) + (1|celltype:timepoint)
HMBS	0.0051986	0.179428	0.00529309	1.38811e-08	0.0414014	0.0023867	0.000474363	0.765817	~ age + (1|sex) + (1|subjectid) + (1|celltype) + (1|timepoint) + (1|adjmfc.group) + (1|celltype:timepoint)
H2AFX	4.63825e-08	0.210372	0.00918503	1.34854e-06	0.0347221	0.0190847	0.00485661	0.721778	~ age + (1|sex) + (1|subjectid) + (1|celltype) + (1|timepoint) + (1|adjmfc.group) + (1|celltype:timepoint)
DPAGT1	0	0.0792334	6.28753e-09	0	0.0386247	0.00140892	0.00317412	0.877559	~ age + (1|sex) + (1|subjectid) + (1|celltype) + (1|timepoint) + (1|adjmfc.group) + (1|celltype:timepoint)
C2CD2L	0	0.20745	0	0	0.00839254	0.00654544	0.00601964	0.771593	~ age + (1|sex) + (1|subjectid) + (1|celltype) + (1|timepoint) + (1|adjmfc.group) + (1|celltype:timepoint)
HINFP	0.0175467	0.152714	0	0.00171416	0.0119081	0.00779235	0.0031231	0.805201	~ age + (1|sex) + (1|subjectid) + (1|celltype) + (1|timepoint) + (1|adjmfc.group) + (1|celltype:timepoint)
NLRX1	0	0.165775	4.22203e-09	0.00695403	0.00670539	0.00369231	0.00125816	0.815615	~ age + (1|sex) + (1|subjectid) + (1|celltype) + (1|timepoint) + (1|adjmfc.group) + (1|celltype:timepoint)
CCDC153	0.0240681	0.354387	0	0.00102201	0.0312475	0.00197853	0.00663917	0.580657	~ age + (1|sex) + (1|subjectid) + (1|celltype) + (1|timepoint) + (1|adjmfc.group) + (1|celltype:timepoint)
CBL	0.0611723	0.302084	0	0	0.00893611	0.00922168	0.00407465	0.614511	~ age + (1|sex) + (1|subjectid) + (1|celltype) + (1|timepoint) + (1|adjmfc.group) + (1|celltype:timepoint)
RNF26	0.000930881	0.0868227	0	0.00179896	1.07204e-09	0.00318167	0.00117634	0.906089	~ age + (1|sex) + (1|subjectid) + (1|celltype) + (1|timepoint) + (1|adjmfc.group) + (1|celltype:timepoint)
PVRL1	0.0233875	0.526964	0.000661667	0.00853213	0.00386593	0.00196565	0.00688263	0.427741	~ age + (1|sex) + (1|subjectid) + (1|celltype) + (1|timepoint) + (1|adjmfc.group) + (1|celltype:timepoint)
OAF	0.0051969	0.654793	0	0.00501944	0.00474843	4.32809e-10	0.00240759	0.327834	~ age + (1|sex) + (1|subjectid) + (1|celltype) + (1|timepoint) + (1|adjmfc.group) + (1|celltype:timepoint)
ARHGEF12	0	0.347127	0	0	0.0141167	0	0.00345956	0.635297	~ age + (1|sex) + (1|subjectid) + (1|celltype) + (1|timepoint) + (1|adjmfc.group) + (1|celltype:timepoint)
GRIK4	0.0560859	0.562588	0	0	0.0356179	0.00757911	0.00895362	0.329176	~ age + (1|sex) + (1|subjectid) + (1|celltype) + (1|timepoint) + (1|adjmfc.group) + (1|celltype:timepoint)
RP11-640N11.2	0.0586401	0.387542	0.0141905	1.47568e-10	0.0380991	0.00466997	0.0060818	0.490777	~ age + (1|sex) + (1|subjectid) + (1|celltype) + (1|timepoint) + (1|adjmfc.group) + (1|celltype:timepoint)
TBCEL	6.20976e-09	0.105605	2.75068e-09	4.95986e-10	0.0183618	0.00580813	0.0095455	0.86068	~ age + (1|sex) + (1|subjectid) + (1|celltype) + (1|timepoint) + (1|adjmfc.group) + (1|celltype:timepoint)
SC5D	0.039009	0.314948	0.00684858	0.0104925	0.0307386	0	0.00196312	0.596	~ age + (1|sex) + (1|subjectid) + (1|celltype) + (1|timepoint) + (1|adjmfc.group) + (1|celltype:timepoint)
RP11-730K11.1	0.00961486	0.423803	0.01156	2.27661e-06	0.0392262	0.00345643	0.00801256	0.504324	~ age + (1|sex) + (1|subjectid) + (1|celltype) + (1|timepoint) + (1|adjmfc.group) + (1|celltype:timepoint)
SORL1	0	0.813039	0	0.00143639	0.00797474	0.0220617	0.00070018	0.154788	~ age + (1|sex) + (1|subjectid) + (1|celltype) + (1|timepoint) + (1|adjmfc.group) + (1|celltype:timepoint)
UBASH3B	0	0.313128	0.00198437	0	0.00442275	0	0.0002474	0.680218	~ age + (1|sex) + (1|subjectid) + (1|celltype) + (1|timepoint) + (1|adjmfc.group) + (1|celltype:timepoint)
CRTAM	0.0066324	0.631695	4.16069e-11	0	0.00347911	0.00320681	0.000616545	0.35437	~ age + (1|sex) + (1|subjectid) + (1|celltype) + (1|timepoint) + (1|adjmfc.group) + (1|celltype:timepoint)
C11orf63	0	0.352433	0.00690234	0.000200161	0.0267637	7.38124e-06	0.0157736	0.597919	~ age + (1|sex) + (1|subjectid) + (1|celltype) + (1|timepoint) + (1|adjmfc.group) + (1|celltype:timepoint)
HSPA8	0.120096	0.730731	0.00785004	0	0.0142348	0.0183435	0.000921588	0.107822	~ age + (1|sex) + (1|subjectid) + (1|celltype) + (1|timepoint) + (1|adjmfc.group) + (1|celltype:timepoint)
AP000783.1	0.00793958	0.525402	0.0129987	0.000638852	0.003081	0.00467846	0.00339166	0.44187	~ age + (1|sex) + (1|subjectid) + (1|celltype) + (1|timepoint) + (1|adjmfc.group) + (1|celltype:timepoint)
GRAMD1B	0.0134356	0.48581	0.00667271	9.11463e-10	0.0366919	0.00892729	0.00934618	0.439117	~ age + (1|sex) + (1|subjectid) + (1|celltype) + (1|timepoint) + (1|adjmfc.group) + (1|celltype:timepoint)
ZNF202	0.0116904	0.188712	0	0.00215764	0.0100185	0.0074878	0.00617551	0.773759	~ age + (1|sex) + (1|subjectid) + (1|celltype) + (1|timepoint) + (1|adjmfc.group) + (1|celltype:timepoint)
VWA5A	0	0.121374	1.08534e-08	0	0.0218944	0	0.0109699	0.845762	~ age + (1|sex) + (1|subjectid) + (1|celltype) + (1|timepoint) + (1|adjmfc.group) + (1|celltype:timepoint)
TBRG1	0	0.171676	2.43083e-10	0	0.0168291	1.46248e-10	0.00047957	0.811016	~ age + (1|sex) + (1|subjectid) + (1|celltype) + (1|timepoint) + (1|adjmfc.group) + (1|celltype:timepoint)
SIAE	0.0141416	0.150276	0	0.000602394	0.0403532	0.0191205	0.00812474	0.767381	~ age + (1|sex) + (1|subjectid) + (1|celltype) + (1|timepoint) + (1|adjmfc.group) + (1|celltype:timepoint)
SPA17	0.0223905	0.161866	1.31803e-10	0	0.0435331	0.00600067	0.0048953	0.761315	~ age + (1|sex) + (1|subjectid) + (1|celltype) + (1|timepoint) + (1|adjmfc.group) + (1|celltype:timepoint)
NRGN	0.00119887	0.713058	0.0232588	0.00100535	0.00684119	0.00132978	0.000671335	0.252637	~ age + (1|sex) + (1|subjectid) + (1|celltype) + (1|timepoint) + (1|adjmfc.group) + (1|celltype:timepoint)
ESAM	1.11283e-10	0.385055	0.00266714	0.0055724	0.031968	0.00697589	0.00970623	0.558056	~ age + (1|sex) + (1|subjectid) + (1|celltype) + (1|timepoint) + (1|adjmfc.group) + (1|celltype:timepoint)
MSANTD2	0	0.127517	0	0.000114557	0.00437283	0.00579898	0.00609646	0.8561	~ age + (1|sex) + (1|subjectid) + (1|celltype) + (1|timepoint) + (1|adjmfc.group) + (1|celltype:timepoint)
ROBO3	1.94382e-09	0.393389	2.93909e-10	0.00758973	0.0734924	0	0.00491254	0.520617	~ age + (1|sex) + (1|subjectid) + (1|celltype) + (1|timepoint) + (1|adjmfc.group) + (1|celltype:timepoint)
CCDC15	3.22488e-10	0.226927	0	5.72438e-10	0.0468866	0.00906858	0.0237475	0.693371	~ age + (1|sex) + (1|subjectid) + (1|celltype) + (1|timepoint) + (1|adjmfc.group) + (1|celltype:timepoint)
SLC37A2	0.0254204	0.461386	0	0.00407679	0.0249328	0.0144484	0.0062274	0.463508	~ age + (1|sex) + (1|subjectid) + (1|celltype) + (1|timepoint) + (1|adjmfc.group) + (1|celltype:timepoint)
TMEM218	0.00517478	0.138187	0.0157662	0	0.0207621	6.68646e-10	0.000422581	0.819688	~ age + (1|sex) + (1|subjectid) + (1|celltype) + (1|timepoint) + (1|adjmfc.group) + (1|celltype:timepoint)
FEZ1	0.00815555	0.732609	3.19666e-11	0	0.0125169	0	5.1495e-05	0.246667	~ age + (1|sex) + (1|subjectid) + (1|celltype) + (1|timepoint) + (1|adjmfc.group) + (1|celltype:timepoint)
AP000708.1	0.0328319	0.318008	0.00806424	0	0.0397411	0.0180421	0.0192845	0.564028	~ age + (1|sex) + (1|subjectid) + (1|celltype) + (1|timepoint) + (1|adjmfc.group) + (1|celltype:timepoint)
EI24	0.0492247	0.188868	0	0	0.0347398	0	0.00336719	0.7238	~ age + (1|sex) + (1|subjectid) + (1|celltype) + (1|timepoint) + (1|adjmfc.group) + (1|celltype:timepoint)
STT3A	0.0120279	0.202437	1.14776e-10	2.01305e-09	0	0.00250654	0.00184882	0.78118	~ age + (1|sex) + (1|subjectid) + (1|celltype) + (1|timepoint) + (1|adjmfc.group) + (1|celltype:timepoint)
CHEK1	0.015188	0.303234	0	0.00379146	0.0322007	0.00084573	0.0044898	0.64025	~ age + (1|sex) + (1|subjectid) + (1|celltype) + (1|timepoint) + (1|adjmfc.group) + (1|celltype:timepoint)
HYLS1	0.00738149	0.207674	0.0141109	0	6.46026e-11	0.000262906	0.00629877	0.764272	~ age + (1|sex) + (1|subjectid) + (1|celltype) + (1|timepoint) + (1|adjmfc.group) + (1|celltype:timepoint)
PUS3	0.034171	0.10384	0.00143462	3.00933e-10	0.0238524	0.0105308	0.00024076	0.825931	~ age + (1|sex) + (1|subjectid) + (1|celltype) + (1|timepoint) + (1|adjmfc.group) + (1|celltype:timepoint)
RPUSD4	0	0.0807221	0	0	0.0238744	1.10393e-10	0.00262446	0.892779	~ age + (1|sex) + (1|subjectid) + (1|celltype) + (1|timepoint) + (1|adjmfc.group) + (1|celltype:timepoint)
FAM118B	0.0074787	0.163708	0	0	0.0127597	0.00805471	0.000265988	0.807733	~ age + (1|sex) + (1|subjectid) + (1|celltype) + (1|timepoint) + (1|adjmfc.group) + (1|celltype:timepoint)
SRPR	0.0890585	0.297175	0	0.00188624	0	0.00812825	0.00761986	0.596132	~ age + (1|sex) + (1|subjectid) + (1|celltype) + (1|timepoint) + (1|adjmfc.group) + (1|celltype:timepoint)
FOXRED1	4.93177e-10	0.064576	0	0	0.014956	0	0.00313713	0.917331	~ age + (1|sex) + (1|subjectid) + (1|celltype) + (1|timepoint) + (1|adjmfc.group) + (1|celltype:timepoint)
TIRAP	7.47696e-10	0.141997	0.0041836	1.18669e-06	0.0170994	0.0054479	0.00786392	0.823407	~ age + (1|sex) + (1|subjectid) + (1|celltype) + (1|timepoint) + (1|adjmfc.group) + (1|celltype:timepoint)
RP11-712L6.5	0.0406972	0.443102	0.00523887	0.0061643	0.0318369	0.0065425	0.00680962	0.459609	~ age + (1|sex) + (1|subjectid) + (1|celltype) + (1|timepoint) + (1|adjmfc.group) + (1|celltype:timepoint)
DCPS	0.0293749	0.365825	0	0.00672581	0	0	0.00872166	0.589353	~ age + (1|sex) + (1|subjectid) + (1|celltype) + (1|timepoint) + (1|adjmfc.group) + (1|celltype:timepoint)
ST3GAL4	2.4564e-10	0.691505	0.00841085	0	0.00391315	0	0.000402282	0.295769	~ age + (1|sex) + (1|subjectid) + (1|celltype) + (1|timepoint) + (1|adjmfc.group) + (1|celltype:timepoint)
KIRREL3	0.0434733	0.628795	0.00373508	0	0.0303957	0.00581142	0.00834117	0.279449	~ age + (1|sex) + (1|subjectid) + (1|celltype) + (1|timepoint) + (1|adjmfc.group) + (1|celltype:timepoint)
ETS1	1.21323e-11	0.946574	0	0	0.00985905	0.00457537	0.000756115	0.0382359	~ age + (1|sex) + (1|subjectid) + (1|celltype) + (1|timepoint) + (1|adjmfc.group) + (1|celltype:timepoint)
FLI1	0	0.508057	0	0	0.0256378	0.0166845	0.00206954	0.447551	~ age + (1|sex) + (1|subjectid) + (1|celltype) + (1|timepoint) + (1|adjmfc.group) + (1|celltype:timepoint)
SENCR	7.15503e-08	0.417417	0	0	0.0108767	0.00643228	0.00230413	0.56297	~ age + (1|sex) + (1|subjectid) + (1|celltype) + (1|timepoint) + (1|adjmfc.group) + (1|celltype:timepoint)
KCNJ5	0.0231192	0.421842	0.00512893	5.69886e-11	0.0413122	0.00786617	0.0158519	0.484879	~ age + (1|sex) + (1|subjectid) + (1|celltype) + (1|timepoint) + (1|adjmfc.group) + (1|celltype:timepoint)
ARHGAP32	0.00871799	0.281067	3.29224e-09	0.00917184	0.0384133	0	8.76223e-06	0.662621	~ age + (1|sex) + (1|subjectid) + (1|celltype) + (1|timepoint) + (1|adjmfc.group) + (1|celltype:timepoint)
TMEM45B	0.00320994	0.441377	0.00382149	0.00568359	0.028633	0.000762251	0.0149926	0.50152	~ age + (1|sex) + (1|subjectid) + (1|celltype) + (1|timepoint) + (1|adjmfc.group) + (1|celltype:timepoint)
NFRKB	0.0123697	0.270428	0.000319201	5.4018e-09	0.0083418	0	0.00341276	0.705128	~ age + (1|sex) + (1|subjectid) + (1|celltype) + (1|timepoint) + (1|adjmfc.group) + (1|celltype:timepoint)
PRDM10	0.0380689	0.28185	0.00456979	0	0.0350843	0.0134244	0.00423918	0.622763	~ age + (1|sex) + (1|subjectid) + (1|celltype) + (1|timepoint) + (1|adjmfc.group) + (1|celltype:timepoint)
APLP2	0	0.91687	0.000466711	0	0.0087176	0.00259803	0.000778899	0.0705685	~ age + (1|sex) + (1|subjectid) + (1|celltype) + (1|timepoint) + (1|adjmfc.group) + (1|celltype:timepoint)
ST14	0	0.758928	0	0.00120361	0.0060241	0	0.00315471	0.23069	~ age + (1|sex) + (1|subjectid) + (1|celltype) + (1|timepoint) + (1|adjmfc.group) + (1|celltype:timepoint)
ZBTB44	2.0012e-10	0.345064	0	1.03761e-10	0.0227925	0.0208197	0.00043451	0.610889	~ age + (1|sex) + (1|subjectid) + (1|celltype) + (1|timepoint) + (1|adjmfc.group) + (1|celltype:timepoint)
RP11-890B15.3	0.00652005	0.246473	2.81136e-10	0.00117066	0.0214894	0.011275	0.00328558	0.709786	~ age + (1|sex) + (1|subjectid) + (1|celltype) + (1|timepoint) + (1|adjmfc.group) + (1|celltype:timepoint)
SNX19	0.00835634	0.0156235	0	0	0.00198661	0.0190155	0.00194824	0.95307	~ age + (1|sex) + (1|subjectid) + (1|celltype) + (1|timepoint) + (1|adjmfc.group) + (1|celltype:timepoint)
IGSF9B	0.0094425	0.431944	0.00062352	4.39734e-09	0.0302814	0.00451076	0.0111535	0.512044	~ age + (1|sex) + (1|subjectid) + (1|celltype) + (1|timepoint) + (1|adjmfc.group) + (1|celltype:timepoint)
RP11-713P17.3	0.00323102	0.393323	0	1.03357e-09	0.0360939	0.00996665	0.00820439	0.549181	~ age + (1|sex) + (1|subjectid) + (1|celltype) + (1|timepoint) + (1|adjmfc.group) + (1|celltype:timepoint)
JAM3	0.00231132	0.431883	0	8.84291e-06	0.0266482	0.00438103	0.00480163	0.529966	~ age + (1|sex) + (1|subjectid) + (1|celltype) + (1|timepoint) + (1|adjmfc.group) + (1|celltype:timepoint)
NCAPD3	2.46546e-10	0.142734	0	0	0.0318247	0.000305398	0.000855622	0.824281	~ age + (1|sex) + (1|subjectid) + (1|celltype) + (1|timepoint) + (1|adjmfc.group) + (1|celltype:timepoint)
VPS26B	0.00609167	0.564001	0	0	0.00693698	0.00234393	0.000890355	0.419736	~ age + (1|sex) + (1|subjectid) + (1|celltype) + (1|timepoint) + (1|adjmfc.group) + (1|celltype:timepoint)
THYN1	0.0444936	0.43083	0	0	0.00273728	0.00872081	0.00173581	0.511483	~ age + (1|sex) + (1|subjectid) + (1|celltype) + (1|timepoint) + (1|adjmfc.group) + (1|celltype:timepoint)
ACAD8	1.89561e-10	0.0854917	0.00876013	0.000557993	0	6.63036e-10	9.54349e-05	0.905095	~ age + (1|sex) + (1|subjectid) + (1|celltype) + (1|timepoint) + (1|adjmfc.group) + (1|celltype:timepoint)
GLB1L2	0.0562009	0.471885	0.00189449	0	0.0275108	0.00920928	0.0117486	0.42155	~ age + (1|sex) + (1|subjectid) + (1|celltype) + (1|timepoint) + (1|adjmfc.group) + (1|celltype:timepoint)
B3GAT1	0.0211836	0.52515	0.00308838	4.22552e-09	0.0373591	0.00460015	0.0102322	0.398386	~ age + (1|sex) + (1|subjectid) + (1|celltype) + (1|timepoint) + (1|adjmfc.group) + (1|celltype:timepoint)
IQSEC3	0.0254178	0.493927	0.00494025	8.00016e-10	0.0501978	0.00600051	0.011162	0.408354	~ age + (1|sex) + (1|subjectid) + (1|celltype) + (1|timepoint) + (1|adjmfc.group) + (1|celltype:timepoint)
RP11-598F7.3	0	0.497218	0.0130806	0.00496651	0.0317013	0.0177041	0.00342088	0.431909	~ age + (1|sex) + (1|subjectid) + (1|celltype) + (1|timepoint) + (1|adjmfc.group) + (1|celltype:timepoint)
KDM5A	0.112915	0.14535	0	0	0	0.00552077	4.14609e-06	0.736209	~ age + (1|sex) + (1|subjectid) + (1|celltype) + (1|timepoint) + (1|adjmfc.group) + (1|celltype:timepoint)
CCDC77	0	0.0990044	0.0219511	1.78882e-10	0.024104	0.00204447	0.000135729	0.85276	~ age + (1|sex) + (1|subjectid) + (1|celltype) + (1|timepoint) + (1|adjmfc.group) + (1|celltype:timepoint)
NINJ2	0.0046712	0.40707	0.0163817	6.64465e-07	0.00542676	0	0.0223942	0.544056	~ age + (1|sex) + (1|subjectid) + (1|celltype) + (1|timepoint) + (1|adjmfc.group) + (1|celltype:timepoint)
RP11-218M22.1	0	0.106342	0.0048747	0	0.0559954	0.00764295	0.00624063	0.818904	~ age + (1|sex) + (1|subjectid) + (1|celltype) + (1|timepoint) + (1|adjmfc.group) + (1|celltype:timepoint)
WNK1	0.102447	0.372407	0	1.79482e-09	0.0096676	0.0290494	0.000465968	0.485962	~ age + (1|sex) + (1|subjectid) + (1|celltype) + (1|timepoint) + (1|adjmfc.group) + (1|celltype:timepoint)
RAD52	0.00626969	0.146675	0.00197571	0.00123682	0.0379056	0.00899779	0.000802093	0.796137	~ age + (1|sex) + (1|subjectid) + (1|celltype) + (1|timepoint) + (1|adjmfc.group) + (1|celltype:timepoint)
RP11-359B12.2	0.0362615	0.385335	0.000639129	3.91911e-09	0.0594328	0.0126784	0.00886506	0.496789	~ age + (1|sex) + (1|subjectid) + (1|celltype) + (1|timepoint) + (1|adjmfc.group) + (1|celltype:timepoint)
ERC1	0.0726321	0.131935	0.020192	0	0	1.46522e-10	0.000211104	0.77503	~ age + (1|sex) + (1|subjectid) + (1|celltype) + (1|timepoint) + (1|adjmfc.group) + (1|celltype:timepoint)
FBXL14	0.0441685	0.365258	0.00521268	0.000738646	0.0287234	0.00997007	0.0100068	0.535921	~ age + (1|sex) + (1|subjectid) + (1|celltype) + (1|timepoint) + (1|adjmfc.group) + (1|celltype:timepoint)
ADIPOR2	0.0160755	0.116823	0	3.55589e-10	0.00368845	0.00240859	0.00771441	0.85329	~ age + (1|sex) + (1|subjectid) + (1|celltype) + (1|timepoint) + (1|adjmfc.group) + (1|celltype:timepoint)
CACNA2D4	0.000152952	0.436364	0.0180662	0.0026892	0.0148303	3.31662e-10	0.00185058	0.526046	~ age + (1|sex) + (1|subjectid) + (1|celltype) + (1|timepoint) + (1|adjmfc.group) + (1|celltype:timepoint)
DCP1B	0.00423497	0.216053	0.00415147	2.98726e-10	0.00280338	0.00288955	0.0088547	0.761013	~ age + (1|sex) + (1|subjectid) + (1|celltype) + (1|timepoint) + (1|adjmfc.group) + (1|celltype:timepoint)
CACNA1C	0.0702616	0.464773	0	0	0.0467103	0.00833135	0.0139253	0.395998	~ age + (1|sex) + (1|subjectid) + (1|celltype) + (1|timepoint) + (1|adjmfc.group) + (1|celltype:timepoint)
CACNA1C-AS2	0.0231463	0.451193	0.0115636	0	0.0256349	0	0.00053835	0.487924	~ age + (1|sex) + (1|subjectid) + (1|celltype) + (1|timepoint) + (1|adjmfc.group) + (1|celltype:timepoint)
FKBP4	0.0443484	0.162248	0	5.87802e-09	0.035335	0.00400646	0.0121691	0.741893	~ age + (1|sex) + (1|subjectid) + (1|celltype) + (1|timepoint) + (1|adjmfc.group) + (1|celltype:timepoint)
RP4-816N1.6	0.00802029	0.255415	0.00717125	0	0.0496898	0	0.0066385	0.673066	~ age + (1|sex) + (1|subjectid) + (1|celltype) + (1|timepoint) + (1|adjmfc.group) + (1|celltype:timepoint)
ITFG2	0.0108164	0.44109	0	0.000283854	4.75155e-10	0.00230853	0.000196163	0.545305	~ age + (1|sex) + (1|subjectid) + (1|celltype) + (1|timepoint) + (1|adjmfc.group) + (1|celltype:timepoint)
NRIP2	0.00482894	0.361069	0.00411691	7.63963e-11	0.0284041	0.00204769	0.00496304	0.594571	~ age + (1|sex) + (1|subjectid) + (1|celltype) + (1|timepoint) + (1|adjmfc.group) + (1|celltype:timepoint)
FOXM1	0.0230765	0.453813	6.53692e-05	0	0.0454837	0.00869456	0.0132571	0.45561	~ age + (1|sex) + (1|subjectid) + (1|celltype) + (1|timepoint) + (1|adjmfc.group) + (1|celltype:timepoint)
RHNO1	9.14193e-10	0.272604	0	3.57445e-10	0.016526	0.00963835	0.000204362	0.701027	~ age + (1|sex) + (1|subjectid) + (1|celltype) + (1|timepoint) + (1|adjmfc.group) + (1|celltype:timepoint)
TULP3	0.00172938	0.189735	0.0096643	0	0.00598223	0	0.000338435	0.792551	~ age + (1|sex) + (1|subjectid) + (1|celltype) + (1|timepoint) + (1|adjmfc.group) + (1|celltype:timepoint)
EFCAB4B	0	0.225979	0	0.000904466	0.0280939	0.00651557	0.000735062	0.737772	~ age + (1|sex) + (1|subjectid) + (1|celltype) + (1|timepoint) + (1|adjmfc.group) + (1|celltype:timepoint)
PARP11	0.0616666	0.12431	0	0	0.0302569	0.0126752	0.00161832	0.769473	~ age + (1|sex) + (1|subjectid) + (1|celltype) + (1|timepoint) + (1|adjmfc.group) + (1|celltype:timepoint)
RP11-664D1.1	2.36096e-11	0.760778	0	0.00229658	0.016451	0.00595376	0.000190041	0.214331	~ age + (1|sex) + (1|subjectid) + (1|celltype) + (1|timepoint) + (1|adjmfc.group) + (1|celltype:timepoint)
CCND2	0.00947222	0.80377	0	0.00118293	0.00284198	0.00230517	6.69667e-05	0.180361	~ age + (1|sex) + (1|subjectid) + (1|celltype) + (1|timepoint) + (1|adjmfc.group) + (1|celltype:timepoint)
C12orf5	0.0278347	0.419079	0.00287326	1.65558e-09	0.00280773	0.00492389	0.00239442	0.540087	~ age + (1|sex) + (1|subjectid) + (1|celltype) + (1|timepoint) + (1|adjmfc.group) + (1|celltype:timepoint)
C12orf4	0	0.0438241	0.0164705	0	0.0152604	0	0.00185622	0.922589	~ age + (1|sex) + (1|subjectid) + (1|celltype) + (1|timepoint) + (1|adjmfc.group) + (1|celltype:timepoint)
RAD51AP1	0.000458607	0.453086	0.00710624	0	0.0435399	0	0.0134683	0.482341	~ age + (1|sex) + (1|subjectid) + (1|celltype) + (1|timepoint) + (1|adjmfc.group) + (1|celltype:timepoint)
DYRK4	0	0.0723012	0.00765489	2.0629e-10	0.00489908	0.00287614	0.00149346	0.910775	~ age + (1|sex) + (1|subjectid) + (1|celltype) + (1|timepoint) + (1|adjmfc.group) + (1|celltype:timepoint)
NDUFA9	0.0343443	0.157435	0.00210415	0	0.0294506	0.0192033	2.9426e-05	0.757434	~ age + (1|sex) + (1|subjectid) + (1|celltype) + (1|timepoint) + (1|adjmfc.group) + (1|celltype:timepoint)
CD9	0	0.436755	0.0253154	1.87834e-08	0.043409	0	0.00544488	0.489076	~ age + (1|sex) + (1|subjectid) + (1|celltype) + (1|timepoint) + (1|adjmfc.group) + (1|celltype:timepoint)
TNFRSF1A	0.0370948	0.735514	0.000793772	0	0.00390775	0.00720705	0.000118639	0.215364	~ age + (1|sex) + (1|subjectid) + (1|celltype) + (1|timepoint) + (1|adjmfc.group) + (1|celltype:timepoint)
LTBR	0.00509814	0.740249	0	0.00266233	0.0035117	0	0.000251126	0.248228	~ age + (1|sex) + (1|subjectid) + (1|celltype) + (1|timepoint) + (1|adjmfc.group) + (1|celltype:timepoint)
CD27-AS1	8.30607e-10	0.369031	0.0195907	2.38808e-10	0.012426	0	0.00704807	0.591904	~ age + (1|sex) + (1|subjectid) + (1|celltype) + (1|timepoint) + (1|adjmfc.group) + (1|celltype:timepoint)
CD27	0.0113334	0.947094	0	0	0.00407534	0.00446444	0.00330323	0.0297298	~ age + (1|sex) + (1|subjectid) + (1|celltype) + (1|timepoint) + (1|adjmfc.group) + (1|celltype:timepoint)
TAPBPL	0	0.204035	0.00475236	0.0102242	0.0659377	0.0183967	0.00458787	0.692066	~ age + (1|sex) + (1|subjectid) + (1|celltype) + (1|timepoint) + (1|adjmfc.group) + (1|celltype:timepoint)
VAMP1	1.06377e-10	0.433277	1.29005e-10	1.4766e-10	0.0321194	8.55132e-10	0.00133555	0.533268	~ age + (1|sex) + (1|subjectid) + (1|celltype) + (1|timepoint) + (1|adjmfc.group) + (1|celltype:timepoint)
MRPL51	0.152314	0.314357	0	0.0025448	0.0362396	0.0312788	0.0144669	0.448799	~ age + (1|sex) + (1|subjectid) + (1|celltype) + (1|timepoint) + (1|adjmfc.group) + (1|celltype:timepoint)
NCAPD2	0.0228078	0.107967	0.00308576	0.00301061	0.00934002	0	0.001249	0.85254	~ age + (1|sex) + (1|subjectid) + (1|celltype) + (1|timepoint) + (1|adjmfc.group) + (1|celltype:timepoint)
GAPDH	0	0.958227	0.00136951	7.31232e-12	0.0197282	0.00310119	0.00208782	0.0154866	~ age + (1|sex) + (1|subjectid) + (1|celltype) + (1|timepoint) + (1|adjmfc.group) + (1|celltype:timepoint)
RP5-940J5.9	0.0503824	0.276691	0.00388383	3.39067e-05	0.0140904	0	0.0181901	0.636729	~ age + (1|sex) + (1|subjectid) + (1|celltype) + (1|timepoint) + (1|adjmfc.group) + (1|celltype:timepoint)
IFFO1	0.00377853	0.127049	0	0	0	0.00248555	0.00615766	0.860529	~ age + (1|sex) + (1|subjectid) + (1|celltype) + (1|timepoint) + (1|adjmfc.group) + (1|celltype:timepoint)
NOP2	0.00130495	0.149627	0	0	0	0.000982184	1.35038e-05	0.848072	~ age + (1|sex) + (1|subjectid) + (1|celltype) + (1|timepoint) + (1|adjmfc.group) + (1|celltype:timepoint)
CHD4	0.0132335	0.101581	0.00812815	0	0.024403	0	0.00827382	0.844381	~ age + (1|sex) + (1|subjectid) + (1|celltype) + (1|timepoint) + (1|adjmfc.group) + (1|celltype:timepoint)
LPAR5	0	0.545023	0	0	0	0.0116449	0.000317097	0.443015	~ age + (1|sex) + (1|subjectid) + (1|celltype) + (1|timepoint) + (1|adjmfc.group) + (1|celltype:timepoint)
ACRBP	0.00140986	0.358578	0	2.19602e-09	0.00202746	0.000320764	0.00605745	0.631606	~ age + (1|sex) + (1|subjectid) + (1|celltype) + (1|timepoint) + (1|adjmfc.group) + (1|celltype:timepoint)
ING4	0.0809844	0.254406	0	0.0156467	0.013376	0.0473016	0.00975573	0.57853	~ age + (1|sex) + (1|subjectid) + (1|celltype) + (1|timepoint) + (1|adjmfc.group) + (1|celltype:timepoint)
ZNF384	0.0153672	0.0555105	0	0	0.0457728	0	0.000654365	0.882695	~ age + (1|sex) + (1|subjectid) + (1|celltype) + (1|timepoint) + (1|adjmfc.group) + (1|celltype:timepoint)
COPS7A	0.0174312	0.204328	0	0	0	0.00155311	0.00131873	0.775369	~ age + (1|sex) + (1|subjectid) + (1|celltype) + (1|timepoint) + (1|adjmfc.group) + (1|celltype:timepoint)
MLF2	0.0121453	0.41038	0.00343447	0	0.0116816	0.00531485	4.79627e-06	0.557039	~ age + (1|sex) + (1|subjectid) + (1|celltype) + (1|timepoint) + (1|adjmfc.group) + (1|celltype:timepoint)
PTMS	0.00354262	0.720485	0	0.000832653	0.00181683	0.00176378	0.000261673	0.271298	~ age + (1|sex) + (1|subjectid) + (1|celltype) + (1|timepoint) + (1|adjmfc.group) + (1|celltype:timepoint)
LAG3	0.00209424	0.751892	1.39662e-10	0	0.00632093	0.00325292	0.000499443	0.23594	~ age + (1|sex) + (1|subjectid) + (1|celltype) + (1|timepoint) + (1|adjmfc.group) + (1|celltype:timepoint)
CD4	0.000514871	0.947098	0.00127145	0	0	0.000448514	6.03507e-05	0.0506071	~ age + (1|sex) + (1|subjectid) + (1|celltype) + (1|timepoint) + (1|adjmfc.group) + (1|celltype:timepoint)
GPR162	0.0141912	0.591215	0	0.00486439	0.0277182	0.00488344	0.00876492	0.348363	~ age + (1|sex) + (1|subjectid) + (1|celltype) + (1|timepoint) + (1|adjmfc.group) + (1|celltype:timepoint)
CDCA3	0.0304548	0.51167	0	0	0.0397465	0.00957193	0.0138917	0.394665	~ age + (1|sex) + (1|subjectid) + (1|celltype) + (1|timepoint) + (1|adjmfc.group) + (1|celltype:timepoint)
USP5	0.0297364	0.159241	0	9.00722e-09	0	0	0.00023311	0.81079	~ age + (1|sex) + (1|subjectid) + (1|celltype) + (1|timepoint) + (1|adjmfc.group) + (1|celltype:timepoint)
TPI1	0.0154789	0.894719	0.00116133	0	0.00770565	0.0011391	1.082e-05	0.0797857	~ age + (1|sex) + (1|subjectid) + (1|celltype) + (1|timepoint) + (1|adjmfc.group) + (1|celltype:timepoint)
SPSB2	0.0186401	0.0896644	2.36802e-10	0	0.125136	0.00339488	9.25125e-06	0.763156	~ age + (1|sex) + (1|subjectid) + (1|celltype) + (1|timepoint) + (1|adjmfc.group) + (1|celltype:timepoint)
LRRC23	4.09647e-10	0.0419938	0	0.00253924	0.00776837	0.000577931	0.000356242	0.946764	~ age + (1|sex) + (1|subjectid) + (1|celltype) + (1|timepoint) + (1|adjmfc.group) + (1|celltype:timepoint)
ENO2	0.00947598	0.620222	2.1514e-09	0	0.000770979	0	0.00379266	0.365738	~ age + (1|sex) + (1|subjectid) + (1|celltype) + (1|timepoint) + (1|adjmfc.group) + (1|celltype:timepoint)
ATN1	0.00125746	0.146579	0.00447702	0.000581602	2.09919e-08	1.75307e-10	2.79836e-05	0.847077	~ age + (1|sex) + (1|subjectid) + (1|celltype) + (1|timepoint) + (1|adjmfc.group) + (1|celltype:timepoint)
C12orf57	0.00699239	0.750389	0	0	0.0665579	0.0128239	0.0046632	0.158574	~ age + (1|sex) + (1|subjectid) + (1|celltype) + (1|timepoint) + (1|adjmfc.group) + (1|celltype:timepoint)
U47924.31	0.0154174	0.375123	0.00650806	0	0.0526088	0.00218875	0.0121907	0.535963	~ age + (1|sex) + (1|subjectid) + (1|celltype) + (1|timepoint) + (1|adjmfc.group) + (1|celltype:timepoint)
PTPN6	0.0398893	0.816175	0	0.00343843	0.009207	0.00897374	0.00201662	0.1203	~ age + (1|sex) + (1|subjectid) + (1|celltype) + (1|timepoint) + (1|adjmfc.group) + (1|celltype:timepoint)
EMG1	0.0268732	0.13223	3.02761e-10	0.00544147	0.0241894	0.00184269	8.08184e-05	0.809342	~ age + (1|sex) + (1|subjectid) + (1|celltype) + (1|timepoint) + (1|adjmfc.group) + (1|celltype:timepoint)
PHB2	0.00792704	0.295178	0.0110159	0.00781008	0.00169341	0.00529351	0.00351062	0.667571	~ age + (1|sex) + (1|subjectid) + (1|celltype) + (1|timepoint) + (1|adjmfc.group) + (1|celltype:timepoint)
LPCAT3	0.0244512	0.202093	0	0	0	0.00387727	0.00210929	0.76747	~ age + (1|sex) + (1|subjectid) + (1|celltype) + (1|timepoint) + (1|adjmfc.group) + (1|celltype:timepoint)
U47924.30	0.0479488	0.258927	0	0.0086448	0.0326973	0.0132444	0.00407439	0.634463	~ age + (1|sex) + (1|subjectid) + (1|celltype) + (1|timepoint) + (1|adjmfc.group) + (1|celltype:timepoint)
C1R	0.0369666	0.404013	0.00188512	0	0.0366114	0.00799063	0.0085398	0.503994	~ age + (1|sex) + (1|subjectid) + (1|celltype) + (1|timepoint) + (1|adjmfc.group) + (1|celltype:timepoint)
C1RL	0	0.0691017	0	1.07594e-10	0.00457992	3.84368e-09	0.0017228	0.924596	~ age + (1|sex) + (1|subjectid) + (1|celltype) + (1|timepoint) + (1|adjmfc.group) + (1|celltype:timepoint)
C1RL-AS1	0.0174269	0.190045	0.00117208	4.55997e-09	0.0380128	0.0133493	0.00383725	0.736156	~ age + (1|sex) + (1|subjectid) + (1|celltype) + (1|timepoint) + (1|adjmfc.group) + (1|celltype:timepoint)
CLSTN3	0.00227125	0.440406	0	2.49548e-09	0.0180757	0.00052366	0.000649612	0.538073	~ age + (1|sex) + (1|subjectid) + (1|celltype) + (1|timepoint) + (1|adjmfc.group) + (1|celltype:timepoint)
PEX5	0	0.154845	0.0111587	0.000594754	0.0340856	0.00126374	0.00479644	0.793255	~ age + (1|sex) + (1|subjectid) + (1|celltype) + (1|timepoint) + (1|adjmfc.group) + (1|celltype:timepoint)
CD163	0	0.757271	0.00583084	0	0.00525254	0	0.00194126	0.229705	~ age + (1|sex) + (1|subjectid) + (1|celltype) + (1|timepoint) + (1|adjmfc.group) + (1|celltype:timepoint)
CLEC4C	0.00341814	0.824002	0	0	0.00980112	0.00344774	0.00465387	0.154677	~ age + (1|sex) + (1|subjectid) + (1|celltype) + (1|timepoint) + (1|adjmfc.group) + (1|celltype:timepoint)
SLC2A14	0.0595274	0.397017	0	0	0.134185	0.0103264	0.0158921	0.383053	~ age + (1|sex) + (1|subjectid) + (1|celltype) + (1|timepoint) + (1|adjmfc.group) + (1|celltype:timepoint)
SLC2A3	0.0429639	0.747877	0.00583572	0.000748568	0.0447924	0.000383064	2.45016e-06	0.157397	~ age + (1|sex) + (1|subjectid) + (1|celltype) + (1|timepoint) + (1|adjmfc.group) + (1|celltype:timepoint)
FOXJ2	0.00133405	0.11373	0.00301543	0	0	0	0.0076888	0.874232	~ age + (1|sex) + (1|subjectid) + (1|celltype) + (1|timepoint) + (1|adjmfc.group) + (1|celltype:timepoint)
C3AR1	0.021823	0.695425	1.0085e-09	1.34798e-10	0.015958	0.00479353	0.000554785	0.261446	~ age + (1|sex) + (1|subjectid) + (1|celltype) + (1|timepoint) + (1|adjmfc.group) + (1|celltype:timepoint)
NECAP1	0.142087	0.200272	2.10417e-07	0.00196061	0.011375	0.00410664	7.31202e-07	0.640198	~ age + (1|sex) + (1|subjectid) + (1|celltype) + (1|timepoint) + (1|adjmfc.group) + (1|celltype:timepoint)
CLEC4A	0	0.887266	0.0126246	0.000571722	0.00497297	0	7.09952e-05	0.0944941	~ age + (1|sex) + (1|subjectid) + (1|celltype) + (1|timepoint) + (1|adjmfc.group) + (1|celltype:timepoint)
FAM66C	0.00525879	0.340737	0.00616875	0	0.0451641	0.00587921	0.00682023	0.589972	~ age + (1|sex) + (1|subjectid) + (1|celltype) + (1|timepoint) + (1|adjmfc.group) + (1|celltype:timepoint)
LINC00937	0.0203962	0.499596	5.96621e-11	0.0106221	0.0628125	0	0.0037271	0.402846	~ age + (1|sex) + (1|subjectid) + (1|celltype) + (1|timepoint) + (1|adjmfc.group) + (1|celltype:timepoint)
CLEC4D	0.00141903	0.645579	0	2.58518e-10	0.0256809	0.00613942	0.00496579	0.316215	~ age + (1|sex) + (1|subjectid) + (1|celltype) + (1|timepoint) + (1|adjmfc.group) + (1|celltype:timepoint)
CLEC4E	0	0.766858	8.20017e-11	0.00267667	0.0128184	0	0.000848036	0.216798	~ age + (1|sex) + (1|subjectid) + (1|celltype) + (1|timepoint) + (1|adjmfc.group) + (1|celltype:timepoint)
RIMKLB	0.00640444	0.299692	0	2.78505e-09	0.0121686	0.0127542	0.000727147	0.668254	~ age + (1|sex) + (1|subjectid) + (1|celltype) + (1|timepoint) + (1|adjmfc.group) + (1|celltype:timepoint)
RP11-20D14.6	0.000214021	0.426338	0	0	0.0745874	0.00753378	0.0297079	0.461619	~ age + (1|sex) + (1|subjectid) + (1|celltype) + (1|timepoint) + (1|adjmfc.group) + (1|celltype:timepoint)
PHC1	0.00201819	0.157807	0	0.00140154	0.0131246	0.00571906	0.000264042	0.819666	~ age + (1|sex) + (1|subjectid) + (1|celltype) + (1|timepoint) + (1|adjmfc.group) + (1|celltype:timepoint)
M6PR	0.0393298	0.57201	0	0	0.034697	0.0121443	0.00311399	0.338705	~ age + (1|sex) + (1|subjectid) + (1|celltype) + (1|timepoint) + (1|adjmfc.group) + (1|celltype:timepoint)
KLRG1	0	0.870242	0	0	0.0165114	0	0.000205843	0.11304	~ age + (1|sex) + (1|subjectid) + (1|celltype) + (1|timepoint) + (1|adjmfc.group) + (1|celltype:timepoint)
A2M-AS1	0.019262	0.728046	0	0	0.0230694	0.00638731	2.7893e-05	0.223208	~ age + (1|sex) + (1|subjectid) + (1|celltype) + (1|timepoint) + (1|adjmfc.group) + (1|celltype:timepoint)
A2M	0.0696814	0.516637	0.00277016	0.00372529	0.0267024	0.0048758	0.0111356	0.364472	~ age + (1|sex) + (1|subjectid) + (1|celltype) + (1|timepoint) + (1|adjmfc.group) + (1|celltype:timepoint)
PZP	0.0774853	0.480157	0	0	0.0479731	0.00668374	0.00391435	0.383787	~ age + (1|sex) + (1|subjectid) + (1|celltype) + (1|timepoint) + (1|adjmfc.group) + (1|celltype:timepoint)
LINC00987	0.0124192	0.664302	3.51279e-11	0.000729491	0.036255	0	2.24705e-05	0.286272	~ age + (1|sex) + (1|subjectid) + (1|celltype) + (1|timepoint) + (1|adjmfc.group) + (1|celltype:timepoint)
RP11-118B22.4	0.0526292	0.543621	0.000796737	0	0.0462316	0.00383779	0.00842635	0.344457	~ age + (1|sex) + (1|subjectid) + (1|celltype) + (1|timepoint) + (1|adjmfc.group) + (1|celltype:timepoint)
KLRB1	0.00369609	0.964289	0.000231685	0	0.00236418	0.00133803	0.00353695	0.0245443	~ age + (1|sex) + (1|subjectid) + (1|celltype) + (1|timepoint) + (1|adjmfc.group) + (1|celltype:timepoint)
CLEC2D	0.00272531	0.902802	2.12037e-11	0.00618848	0.013715	0.00530959	7.95762e-06	0.0692518	~ age + (1|sex) + (1|subjectid) + (1|celltype) + (1|timepoint) + (1|adjmfc.group) + (1|celltype:timepoint)
CLECL1	0	0.684822	0	0.00528908	0.058419	2.05978e-10	0.0023867	0.249083	~ age + (1|sex) + (1|subjectid) + (1|celltype) + (1|timepoint) + (1|adjmfc.group) + (1|celltype:timepoint)
CD69	0.0709352	0.856857	0.00140747	0	0.0214642	0.000733393	0.000746121	0.0478562	~ age + (1|sex) + (1|subjectid) + (1|celltype) + (1|timepoint) + (1|adjmfc.group) + (1|celltype:timepoint)
KLRF1	0.00591053	0.874741	0	0.000454073	0.00481478	0	0.000455873	0.113624	~ age + (1|sex) + (1|subjectid) + (1|celltype) + (1|timepoint) + (1|adjmfc.group) + (1|celltype:timepoint)
CLEC2B	0.0834155	0.681489	0.00602996	0	0.0481098	0.025867	0.000498213	0.15459	~ age + (1|sex) + (1|subjectid) + (1|celltype) + (1|timepoint) + (1|adjmfc.group) + (1|celltype:timepoint)
RP11-290C10.1	0.00440159	0.349834	8.11592e-11	0	0.0314916	0.00693487	0.0110524	0.596286	~ age + (1|sex) + (1|subjectid) + (1|celltype) + (1|timepoint) + (1|adjmfc.group) + (1|celltype:timepoint)
CLEC12A	0	0.880288	0.00577154	0.000138456	0.034658	0	0.000469058	0.0786754	~ age + (1|sex) + (1|subjectid) + (1|celltype) + (1|timepoint) + (1|adjmfc.group) + (1|celltype:timepoint)
CLEC12B	0.0379964	0.444834	8.24658e-11	0.004203	0.0327737	0.016655	0.0131898	0.450349	~ age + (1|sex) + (1|subjectid) + (1|celltype) + (1|timepoint) + (1|adjmfc.group) + (1|celltype:timepoint)
CLEC7A	0.0149256	0.922839	0.00382949	3.91055e-11	0.0065264	0.0016503	4.34632e-06	0.0502245	~ age + (1|sex) + (1|subjectid) + (1|celltype) + (1|timepoint) + (1|adjmfc.group) + (1|celltype:timepoint)
GABARAPL1	0.0632047	0.614701	0	0	0.0138265	0.0136529	1.58106e-07	0.294615	~ age + (1|sex) + (1|subjectid) + (1|celltype) + (1|timepoint) + (1|adjmfc.group) + (1|celltype:timepoint)
KLRD1	1.7492e-11	0.90408	0.000429974	0.000895896	0.00875466	0.000617254	0.000741233	0.0844814	~ age + (1|sex) + (1|subjectid) + (1|celltype) + (1|timepoint) + (1|adjmfc.group) + (1|celltype:timepoint)
RP11-277P12.20	0.019764	0.512014	5.62311e-11	1.27664e-07	0.0489815	0.0046242	0.0113757	0.40324	~ age + (1|sex) + (1|subjectid) + (1|celltype) + (1|timepoint) + (1|adjmfc.group) + (1|celltype:timepoint)
KLRK1	0.0293437	0.619919	3.94199e-11	0	0.0442157	0.00130451	0.000472374	0.304745	~ age + (1|sex) + (1|subjectid) + (1|celltype) + (1|timepoint) + (1|adjmfc.group) + (1|celltype:timepoint)
KLRC4	0.0466577	0.587709	0.0068407	0	0.0365865	0.000197634	0.00211904	0.31989	~ age + (1|sex) + (1|subjectid) + (1|celltype) + (1|timepoint) + (1|adjmfc.group) + (1|celltype:timepoint)
KLRC3	0.0521208	0.537867	4.00527e-07	2.03209e-10	0.0312481	0.00852951	0.00627208	0.363962	~ age + (1|sex) + (1|subjectid) + (1|celltype) + (1|timepoint) + (1|adjmfc.group) + (1|celltype:timepoint)
KLRC2	8.86273e-11	0.516915	0.00572703	5.78115e-11	0.071954	0	9.64842e-09	0.405403	~ age + (1|sex) + (1|subjectid) + (1|celltype) + (1|timepoint) + (1|adjmfc.group) + (1|celltype:timepoint)
KLRC1	0.00480199	0.827202	0	1.65873e-11	0.0157884	0	0.00425667	0.147951	~ age + (1|sex) + (1|subjectid) + (1|celltype) + (1|timepoint) + (1|adjmfc.group) + (1|celltype:timepoint)
RP11-291B21.2	0	0.676152	0.00299328	1.61223e-10	0.0950066	0	0.00199256	0.223856	~ age + (1|sex) + (1|subjectid) + (1|celltype) + (1|timepoint) + (1|adjmfc.group) + (1|celltype:timepoint)
MAGOHB	0.011745	0.130834	0	0.00812607	0.018508	0.00351782	0.00150752	0.825761	~ age + (1|sex) + (1|subjectid) + (1|celltype) + (1|timepoint) + (1|adjmfc.group) + (1|celltype:timepoint)
YBX3	0	0.882968	0	0.00162171	0.0143355	0.00081232	0.00351738	0.0967448	~ age + (1|sex) + (1|subjectid) + (1|celltype) + (1|timepoint) + (1|adjmfc.group) + (1|celltype:timepoint)
PRR4	0.0423583	0.556372	0	0	0.0115493	0	0.00294038	0.38678	~ age + (1|sex) + (1|subjectid) + (1|celltype) + (1|timepoint) + (1|adjmfc.group) + (1|celltype:timepoint)
TAS2R14	0.0139859	0.278222	0.00568253	1.24473e-05	0.0247035	0.0054535	0.00565911	0.666281	~ age + (1|sex) + (1|subjectid) + (1|celltype) + (1|timepoint) + (1|adjmfc.group) + (1|celltype:timepoint)
RP11-434C1.1	0.00885326	0.325179	0	6.08818e-10	0.035566	0.00493163	0.00557645	0.619894	~ age + (1|sex) + (1|subjectid) + (1|celltype) + (1|timepoint) + (1|adjmfc.group) + (1|celltype:timepoint)
ETV6	0	0.544447	6.77996e-11	0	0.0610723	0.0152531	0.00272147	0.376506	~ age + (1|sex) + (1|subjectid) + (1|celltype) + (1|timepoint) + (1|adjmfc.group) + (1|celltype:timepoint)
LRP6	0.0164799	0.38184	0.02879	5.71902e-07	0.0620084	0.00315928	0.00649527	0.501227	~ age + (1|sex) + (1|subjectid) + (1|celltype) + (1|timepoint) + (1|adjmfc.group) + (1|celltype:timepoint)
LOH12CR2	0.000330556	0.314288	7.99541e-11	0	0.0544857	0.00968527	0.0059068	0.615304	~ age + (1|sex) + (1|subjectid) + (1|celltype) + (1|timepoint) + (1|adjmfc.group) + (1|celltype:timepoint)
LOH12CR1	0.00280904	0.135696	0.0104397	0	0.0115423	0	0.00874225	0.830771	~ age + (1|sex) + (1|subjectid) + (1|celltype) + (1|timepoint) + (1|adjmfc.group) + (1|celltype:timepoint)
DUSP16	0.00343134	0.520046	3.43725e-10	0	0.0166059	6.90866e-11	0.000264622	0.459652	~ age + (1|sex) + (1|subjectid) + (1|celltype) + (1|timepoint) + (1|adjmfc.group) + (1|celltype:timepoint)
CREBL2	0.0140014	0.391608	0.00357367	0.00932977	0.00640222	0	0.000123049	0.574962	~ age + (1|sex) + (1|subjectid) + (1|celltype) + (1|timepoint) + (1|adjmfc.group) + (1|celltype:timepoint)
CDKN1B	0.0471702	0.705098	0.00429303	5.22853e-05	0.000595924	0.0012129	5.38792e-05	0.241523	~ age + (1|sex) + (1|subjectid) + (1|celltype) + (1|timepoint) + (1|adjmfc.group) + (1|celltype:timepoint)
APOLD1	0.0195106	0.202241	0.0229661	0.00171522	0.0271956	0.000409149	0.00704519	0.718917	~ age + (1|sex) + (1|subjectid) + (1|celltype) + (1|timepoint) + (1|adjmfc.group) + (1|celltype:timepoint)
DDX47	0.0103995	0.295662	0.0101822	4.13786e-09	0.04289	0.00596243	0.0049163	0.629987	~ age + (1|sex) + (1|subjectid) + (1|celltype) + (1|timepoint) + (1|adjmfc.group) + (1|celltype:timepoint)
RP11-392P7.6	0.0159492	0.386493	0	0.0315822	0.0649176	0.00364596	0.0135942	0.483818	~ age + (1|sex) + (1|subjectid) + (1|celltype) + (1|timepoint) + (1|adjmfc.group) + (1|celltype:timepoint)
HEBP1	0.0266773	0.611588	0.000908101	0	0.00566507	0	0.000164999	0.354997	~ age + (1|sex) + (1|subjectid) + (1|celltype) + (1|timepoint) + (1|adjmfc.group) + (1|celltype:timepoint)
KIAA1467	0.0114956	0.200203	1.96423e-09	1.47003e-10	0.0147029	0.00496703	0.00632482	0.762307	~ age + (1|sex) + (1|subjectid) + (1|celltype) + (1|timepoint) + (1|adjmfc.group) + (1|celltype:timepoint)
EMP1	0.0287758	0.491102	0.0146789	0	0.0312937	0	0.00964712	0.424503	~ age + (1|sex) + (1|subjectid) + (1|celltype) + (1|timepoint) + (1|adjmfc.group) + (1|celltype:timepoint)
ATF7IP	0.0118571	0.461159	0	0	0.0425518	0.0015553	0.00688776	0.475989	~ age + (1|sex) + (1|subjectid) + (1|celltype) + (1|timepoint) + (1|adjmfc.group) + (1|celltype:timepoint)
PLBD1	0.00944826	0.884632	0.00172334	6.95878e-11	0.00701509	0.00621956	0.000699279	0.0902625	~ age + (1|sex) + (1|subjectid) + (1|celltype) + (1|timepoint) + (1|adjmfc.group) + (1|celltype:timepoint)
GUCY2C	0.0321775	0.600594	0.0140225	0	0.0286105	0.00223751	0.00942716	0.312931	~ age + (1|sex) + (1|subjectid) + (1|celltype) + (1|timepoint) + (1|adjmfc.group) + (1|celltype:timepoint)
HIST4H4	0.0247474	0.194443	0.00140332	0.0046039	0.00621811	0	0.0028145	0.76577	~ age + (1|sex) + (1|subjectid) + (1|celltype) + (1|timepoint) + (1|adjmfc.group) + (1|celltype:timepoint)
H2AFJ	0.0375539	0.627611	0.00275972	0.00639941	0.0217721	0.00708047	0.000600252	0.296223	~ age + (1|sex) + (1|subjectid) + (1|celltype) + (1|timepoint) + (1|adjmfc.group) + (1|celltype:timepoint)
WBP11	0.00485119	0.237591	0	9.85352e-10	0.0402629	0	0.00190086	0.715394	~ age + (1|sex) + (1|subjectid) + (1|celltype) + (1|timepoint) + (1|adjmfc.group) + (1|celltype:timepoint)
C12orf60	0.00903493	0.397972	0.0284915	0.00472408	0.013764	2.14707e-09	7.29361e-06	0.546007	~ age + (1|sex) + (1|subjectid) + (1|celltype) + (1|timepoint) + (1|adjmfc.group) + (1|celltype:timepoint)
MGP	0.0280027	0.36389	0.00476328	0.00909458	0.036555	0.00153814	0.0130975	0.543059	~ age + (1|sex) + (1|subjectid) + (1|celltype) + (1|timepoint) + (1|adjmfc.group) + (1|celltype:timepoint)
ERP27	0.0126747	0.117614	0	1.5877e-10	0.0283487	0.00356296	0.00541049	0.832389	~ age + (1|sex) + (1|subjectid) + (1|celltype) + (1|timepoint) + (1|adjmfc.group) + (1|celltype:timepoint)
ARHGDIB	1.67674e-11	0.864477	0.00198667	0.00953745	0.022404	0.0081292	7.91216e-05	0.0933867	~ age + (1|sex) + (1|subjectid) + (1|celltype) + (1|timepoint) + (1|adjmfc.group) + (1|celltype:timepoint)
PTPRO	0	0.394123	0.00837929	1.47183e-07	0.0239585	0.0112553	0.00841656	0.553867	~ age + (1|sex) + (1|subjectid) + (1|celltype) + (1|timepoint) + (1|adjmfc.group) + (1|celltype:timepoint)
EPS8	0.00176606	0.547587	0.00303439	0.00134309	0.0196421	0.00158227	0.00753284	0.417512	~ age + (1|sex) + (1|subjectid) + (1|celltype) + (1|timepoint) + (1|adjmfc.group) + (1|celltype:timepoint)
STRAP	0.0147387	0.13467	0	0	0.0306422	0.00839177	0.00641305	0.805144	~ age + (1|sex) + (1|subjectid) + (1|celltype) + (1|timepoint) + (1|adjmfc.group) + (1|celltype:timepoint)
DERA	0.00360533	0.37518	0	0.00462612	0	1.24284e-10	6.89798e-05	0.616519	~ age + (1|sex) + (1|subjectid) + (1|celltype) + (1|timepoint) + (1|adjmfc.group) + (1|celltype:timepoint)
MGST1	0.000178556	0.858725	0.0140772	0.000268909	0.00681528	0	0.000428361	0.119507	~ age + (1|sex) + (1|subjectid) + (1|celltype) + (1|timepoint) + (1|adjmfc.group) + (1|celltype:timepoint)
PLEKHA5	0	0.463072	6.13389e-10	0	0.0227983	0.000399923	0.00518299	0.508546	~ age + (1|sex) + (1|subjectid) + (1|celltype) + (1|timepoint) + (1|adjmfc.group) + (1|celltype:timepoint)
AEBP2	0.034304	0.205887	4.13601e-10	2.69492e-06	0.0049929	0	0.00429607	0.750518	~ age + (1|sex) + (1|subjectid) + (1|celltype) + (1|timepoint) + (1|adjmfc.group) + (1|celltype:timepoint)
PYROXD1	0	0.11072	0	0.00142816	0.0257373	0.00101255	0.011761	0.849341	~ age + (1|sex) + (1|subjectid) + (1|celltype) + (1|timepoint) + (1|adjmfc.group) + (1|celltype:timepoint)
RECQL	0.0155872	0.25859	0.000598833	9.38744e-09	0.0119302	0.00893505	0.00329596	0.701063	~ age + (1|sex) + (1|subjectid) + (1|celltype) + (1|timepoint) + (1|adjmfc.group) + (1|celltype:timepoint)
GOLT1B	0.0764835	0.0878951	0	0	0.0147236	0.000857095	0.00721065	0.81283	~ age + (1|sex) + (1|subjectid) + (1|celltype) + (1|timepoint) + (1|adjmfc.group) + (1|celltype:timepoint)
LDHB	0.00433943	0.961755	0.000571871	0	0.00334024	0.00443833	0.00127466	0.0242807	~ age + (1|sex) + (1|subjectid) + (1|celltype) + (1|timepoint) + (1|adjmfc.group) + (1|celltype:timepoint)
CMAS	0.016878	0.055617	0	0	1.5904e-07	0	0.00117687	0.926328	~ age + (1|sex) + (1|subjectid) + (1|celltype) + (1|timepoint) + (1|adjmfc.group) + (1|celltype:timepoint)
ST8SIA1	0	0.606476	0.00348227	0	0.0158583	0.00500057	0.00989042	0.359292	~ age + (1|sex) + (1|subjectid) + (1|celltype) + (1|timepoint) + (1|adjmfc.group) + (1|celltype:timepoint)
C2CD5	0	0.0626196	0	0.00155197	0.0131518	0	0.000628445	0.922048	~ age + (1|sex) + (1|subjectid) + (1|celltype) + (1|timepoint) + (1|adjmfc.group) + (1|celltype:timepoint)
ETNK1	0.0193791	0.0859787	1.27649e-10	0.0107366	0	0.00096979	1.59262e-05	0.88292	~ age + (1|sex) + (1|subjectid) + (1|celltype) + (1|timepoint) + (1|adjmfc.group) + (1|celltype:timepoint)
BCAT1	0.0299887	0.6083	0.00426778	0	0.00866901	0.00242586	0.010957	0.335392	~ age + (1|sex) + (1|subjectid) + (1|celltype) + (1|timepoint) + (1|adjmfc.group) + (1|celltype:timepoint)
LRMP	0.0158859	0.56388	1.77605e-09	0	0.00112	0.00465726	0.00342061	0.411036	~ age + (1|sex) + (1|subjectid) + (1|celltype) + (1|timepoint) + (1|adjmfc.group) + (1|celltype:timepoint)
LYRM5	0.00282177	0.43803	0	3.49905e-10	0.00548225	0.0243194	0.000393561	0.528953	~ age + (1|sex) + (1|subjectid) + (1|celltype) + (1|timepoint) + (1|adjmfc.group) + (1|celltype:timepoint)
KRAS	0.0401566	0.42057	0	0.002192	0.00654784	0.00568174	0.00664854	0.518204	~ age + (1|sex) + (1|subjectid) + (1|celltype) + (1|timepoint) + (1|adjmfc.group) + (1|celltype:timepoint)
BHLHE41	0.0229349	0.65994	0.00428045	3.58756e-11	0.0340844	0.00876242	0.00634351	0.263655	~ age + (1|sex) + (1|subjectid) + (1|celltype) + (1|timepoint) + (1|adjmfc.group) + (1|celltype:timepoint)
SSPN	0.0137223	0.708774	0	0	0.019119	0.00747615	0.00389849	0.24701	~ age + (1|sex) + (1|subjectid) + (1|celltype) + (1|timepoint) + (1|adjmfc.group) + (1|celltype:timepoint)
ITPR2	0.0416252	0.129088	5.34201e-10	0.00097553	0.0202977	0	0.000521398	0.807492	~ age + (1|sex) + (1|subjectid) + (1|celltype) + (1|timepoint) + (1|adjmfc.group) + (1|celltype:timepoint)
ASUN	0.0178835	0.213118	0.0169772	4.76437e-10	0.0265958	0.00902713	0.00190376	0.714494	~ age + (1|sex) + (1|subjectid) + (1|celltype) + (1|timepoint) + (1|adjmfc.group) + (1|celltype:timepoint)
FGFR1OP2	0.0167926	0.486801	0.00666355	0.00700934	0.0134711	0.00190713	0.00918178	0.458173	~ age + (1|sex) + (1|subjectid) + (1|celltype) + (1|timepoint) + (1|adjmfc.group) + (1|celltype:timepoint)
TM7SF3	0.0667089	0.0874044	0.00256469	0	0.0142766	0.0205645	0.00103643	0.807444	~ age + (1|sex) + (1|subjectid) + (1|celltype) + (1|timepoint) + (1|adjmfc.group) + (1|celltype:timepoint)
MED21	0.132487	0.0331839	0	0.0139092	0.0509309	0.00157482	0.00322337	0.764691	~ age + (1|sex) + (1|subjectid) + (1|celltype) + (1|timepoint) + (1|adjmfc.group) + (1|celltype:timepoint)
STK38L	0.00267381	0.32207	0	5.54396e-10	0	2.74934e-09	0.00207449	0.673182	~ age + (1|sex) + (1|subjectid) + (1|celltype) + (1|timepoint) + (1|adjmfc.group) + (1|celltype:timepoint)
PPFIBP1	2.47253e-09	0.382514	0	2.14384e-10	0.0395262	0.000485571	0.00974789	0.567726	~ age + (1|sex) + (1|subjectid) + (1|celltype) + (1|timepoint) + (1|adjmfc.group) + (1|celltype:timepoint)
MRPS35	0.0154007	0.309399	0	0.00320418	0.0121657	0.00132144	0.000785321	0.657724	~ age + (1|sex) + (1|subjectid) + (1|celltype) + (1|timepoint) + (1|adjmfc.group) + (1|celltype:timepoint)
KLHL42	0	0.0555657	0	0	0.00959028	0	0.0017282	0.933116	~ age + (1|sex) + (1|subjectid) + (1|celltype) + (1|timepoint) + (1|adjmfc.group) + (1|celltype:timepoint)
CCDC91	0.0492217	0.431023	0	0.0040877	0	0	0.00554669	0.51012	~ age + (1|sex) + (1|subjectid) + (1|celltype) + (1|timepoint) + (1|adjmfc.group) + (1|celltype:timepoint)
FAR2	0	0.352726	0.00866985	0	0.0190859	0.0166461	0.00945684	0.593415	~ age + (1|sex) + (1|subjectid) + (1|celltype) + (1|timepoint) + (1|adjmfc.group) + (1|celltype:timepoint)
ERGIC2	0.0962466	0.321508	0	0.00537488	0.0283784	0.0332386	0.00218827	0.513065	~ age + (1|sex) + (1|subjectid) + (1|celltype) + (1|timepoint) + (1|adjmfc.group) + (1|celltype:timepoint)
TMTC1	0.0388863	0.498354	0	0.0027156	0.0497187	0.0157865	0.0110207	0.383518	~ age + (1|sex) + (1|subjectid) + (1|celltype) + (1|timepoint) + (1|adjmfc.group) + (1|celltype:timepoint)
IPO8	0	0.0821937	0	0.00794324	0.00943492	0	0.000130504	0.900298	~ age + (1|sex) + (1|subjectid) + (1|celltype) + (1|timepoint) + (1|adjmfc.group) + (1|celltype:timepoint)
CAPRIN2	0	0.224777	0.00182192	1.17991e-10	0.000487738	0.00338878	0.00432299	0.765201	~ age + (1|sex) + (1|subjectid) + (1|celltype) + (1|timepoint) + (1|adjmfc.group) + (1|celltype:timepoint)
DDX11	0	0.192941	0.00951855	0.0115988	0.233206	0.00324334	0.000916337	0.548576	~ age + (1|sex) + (1|subjectid) + (1|celltype) + (1|timepoint) + (1|adjmfc.group) + (1|celltype:timepoint)
FAM60A	0.00327047	0.611198	0	0.00339398	0.0101203	0.00126785	0.000601429	0.370148	~ age + (1|sex) + (1|subjectid) + (1|celltype) + (1|timepoint) + (1|adjmfc.group) + (1|celltype:timepoint)
AC024940.1	0.00479665	0.385511	0.0159018	1.74119e-10	0.0505928	0.000883426	0.010508	0.531806	~ age + (1|sex) + (1|subjectid) + (1|celltype) + (1|timepoint) + (1|adjmfc.group) + (1|celltype:timepoint)
DENND5B	0.00991569	0.695038	0	0.00193373	0.0148558	0.00518408	0.00402937	0.269043	~ age + (1|sex) + (1|subjectid) + (1|celltype) + (1|timepoint) + (1|adjmfc.group) + (1|celltype:timepoint)
METTL20	0	0.108384	0.00293911	0	0.0858289	0	0.00852635	0.794322	~ age + (1|sex) + (1|subjectid) + (1|celltype) + (1|timepoint) + (1|adjmfc.group) + (1|celltype:timepoint)
AMN1	0.00866525	0.441516	0	0.0104343	0.0141674	0.00718584	0.00045767	0.517573	~ age + (1|sex) + (1|subjectid) + (1|celltype) + (1|timepoint) + (1|adjmfc.group) + (1|celltype:timepoint)
H3F3C	0.0421457	0.415855	0.00318138	1.11776e-07	0.0440614	0.00462234	0.0104404	0.479694	~ age + (1|sex) + (1|subjectid) + (1|celltype) + (1|timepoint) + (1|adjmfc.group) + (1|celltype:timepoint)
RP11-428G5.5	0.0114121	0.712494	0	2.78961e-10	0.0311897	0.00807311	0.00240483	0.234427	~ age + (1|sex) + (1|subjectid) + (1|celltype) + (1|timepoint) + (1|adjmfc.group) + (1|celltype:timepoint)
KIAA1551	0.0207494	0.734261	0.004657	0	0.0246733	0.00583216	0.00468897	0.205138	~ age + (1|sex) + (1|subjectid) + (1|celltype) + (1|timepoint) + (1|adjmfc.group) + (1|celltype:timepoint)
BICD1	0	0.434549	0.0144981	0.00267033	0.00983496	0	0.00239698	0.53605	~ age + (1|sex) + (1|subjectid) + (1|celltype) + (1|timepoint) + (1|adjmfc.group) + (1|celltype:timepoint)
FGD4	0	0.756739	0	0.000139857	0.0116289	0.00394836	0.00461232	0.222931	~ age + (1|sex) + (1|subjectid) + (1|celltype) + (1|timepoint) + (1|adjmfc.group) + (1|celltype:timepoint)
DNM1L	0.0050784	0.170396	0	0	0.000843795	0.00442459	0.000116774	0.819141	~ age + (1|sex) + (1|subjectid) + (1|celltype) + (1|timepoint) + (1|adjmfc.group) + (1|celltype:timepoint)
YARS2	0.0197935	0.127895	0	0	0	0	0.000532802	0.851778	~ age + (1|sex) + (1|subjectid) + (1|celltype) + (1|timepoint) + (1|adjmfc.group) + (1|celltype:timepoint)
PKP2	0.055915	0.426207	0.00600233	0	0.0316075	0.00250429	0.00557308	0.472191	~ age + (1|sex) + (1|subjectid) + (1|celltype) + (1|timepoint) + (1|adjmfc.group) + (1|celltype:timepoint)
ALG10	0.0212345	0.226377	0	3.92549e-08	0.0289058	0.0101161	0.00760512	0.705761	~ age + (1|sex) + (1|subjectid) + (1|celltype) + (1|timepoint) + (1|adjmfc.group) + (1|celltype:timepoint)
ALG10B	0.0409717	0.320624	3.43083e-07	2.83492e-10	0.0295382	0.0010464	0.00695217	0.600867	~ age + (1|sex) + (1|subjectid) + (1|celltype) + (1|timepoint) + (1|adjmfc.group) + (1|celltype:timepoint)
CPNE8	0.0255288	0.489502	0.0211878	0	0.0309386	0	0.00642009	0.426423	~ age + (1|sex) + (1|subjectid) + (1|celltype) + (1|timepoint) + (1|adjmfc.group) + (1|celltype:timepoint)
KIF21A	0	0.691855	3.96722e-09	0	0.00255028	1.2474e-10	0.0022548	0.30334	~ age + (1|sex) + (1|subjectid) + (1|celltype) + (1|timepoint) + (1|adjmfc.group) + (1|celltype:timepoint)
ABCD2	0	0.581404	0	0	0.0137676	0.00321889	0.00739097	0.394219	~ age + (1|sex) + (1|subjectid) + (1|celltype) + (1|timepoint) + (1|adjmfc.group) + (1|celltype:timepoint)
SLC2A13	8.22081e-09	0.148322	0.00144989	0.0014273	0.0126996	0.00872372	0.00491052	0.822467	~ age + (1|sex) + (1|subjectid) + (1|celltype) + (1|timepoint) + (1|adjmfc.group) + (1|celltype:timepoint)
LRRK2	1.02636e-05	0.855314	0.00242253	0	0.00440905	0.00371149	4.91069e-05	0.134083	~ age + (1|sex) + (1|subjectid) + (1|celltype) + (1|timepoint) + (1|adjmfc.group) + (1|celltype:timepoint)
GXYLT1	0.00571552	0.094072	0.00260927	4.22926e-09	0.028932	0.0221919	0.00115955	0.84532	~ age + (1|sex) + (1|subjectid) + (1|celltype) + (1|timepoint) + (1|adjmfc.group) + (1|celltype:timepoint)
YAF2	0.0388545	0.242782	0	0.0129017	0.00857188	0.00664664	8.23477e-05	0.69016	~ age + (1|sex) + (1|subjectid) + (1|celltype) + (1|timepoint) + (1|adjmfc.group) + (1|celltype:timepoint)
PPHLN1	0.00383228	0.51214	0	0	0.026211	0.0158043	2.88461e-06	0.442009	~ age + (1|sex) + (1|subjectid) + (1|celltype) + (1|timepoint) + (1|adjmfc.group) + (1|celltype:timepoint)
ZCRB1	0.0761716	0.116795	0	0	0.0210598	0.00330464	0.000375769	0.782293	~ age + (1|sex) + (1|subjectid) + (1|celltype) + (1|timepoint) + (1|adjmfc.group) + (1|celltype:timepoint)
PRICKLE1	0.00742665	0.505034	0	4.49181e-11	0.0273312	0.00958218	0.0108782	0.439748	~ age + (1|sex) + (1|subjectid) + (1|celltype) + (1|timepoint) + (1|adjmfc.group) + (1|celltype:timepoint)
RP11-350F4.2	0.00645303	0.0853379	0.0117185	0.00911757	0.00349981	0.0024262	1.65935e-05	0.88143	~ age + (1|sex) + (1|subjectid) + (1|celltype) + (1|timepoint) + (1|adjmfc.group) + (1|celltype:timepoint)
PUS7L	0.00353736	0.481796	0	5.3554e-10	0.00759872	0.0013837	0.000332124	0.505352	~ age + (1|sex) + (1|subjectid) + (1|celltype) + (1|timepoint) + (1|adjmfc.group) + (1|celltype:timepoint)
IRAK4	0	0.17443	0	0	0.0285181	0	3.77495e-06	0.797048	~ age + (1|sex) + (1|subjectid) + (1|celltype) + (1|timepoint) + (1|adjmfc.group) + (1|celltype:timepoint)
TWF1	0.00788677	0.0397192	0.0016664	0	0.0730261	5.04817e-09	0.000402604	0.877299	~ age + (1|sex) + (1|subjectid) + (1|celltype) + (1|timepoint) + (1|adjmfc.group) + (1|celltype:timepoint)
TMEM117	0.039396	0.383675	0.0160789	0.010016	0.00500743	0.00870714	0.00518894	0.531931	~ age + (1|sex) + (1|subjectid) + (1|celltype) + (1|timepoint) + (1|adjmfc.group) + (1|celltype:timepoint)
NELL2	0	0.842502	0.0055783	0.000555825	0.0182425	0.00452937	1.35658e-09	0.128592	~ age + (1|sex) + (1|subjectid) + (1|celltype) + (1|timepoint) + (1|adjmfc.group) + (1|celltype:timepoint)
ANO6	0.000566536	0.40287	0	1.36901e-10	0	1.04455e-09	0.000468148	0.596096	~ age + (1|sex) + (1|subjectid) + (1|celltype) + (1|timepoint) + (1|adjmfc.group) + (1|celltype:timepoint)
LINC00938	0.0094373	0.340652	0.0220875	1.49382e-08	0.00776448	0.0144411	8.43969e-06	0.605609	~ age + (1|sex) + (1|subjectid) + (1|celltype) + (1|timepoint) + (1|adjmfc.group) + (1|celltype:timepoint)
ARID2	0.00996602	0.198129	0.0182018	0.00837297	0.0161217	0.0129684	0.00120507	0.735035	~ age + (1|sex) + (1|subjectid) + (1|celltype) + (1|timepoint) + (1|adjmfc.group) + (1|celltype:timepoint)
SCAF11	0.0489301	0.310036	0.0231795	0.0113522	0.0216192	0	4.27847e-05	0.58484	~ age + (1|sex) + (1|subjectid) + (1|celltype) + (1|timepoint) + (1|adjmfc.group) + (1|celltype:timepoint)
SLC38A1	2.85028e-05	0.926625	0	2.59816e-11	0.00647183	0.00123806	7.14011e-05	0.065565	~ age + (1|sex) + (1|subjectid) + (1|celltype) + (1|timepoint) + (1|adjmfc.group) + (1|celltype:timepoint)
SLC38A2	0.0190227	0.409564	0.000898072	1.1993e-06	0.0220875	0.0071676	0.00158723	0.539671	~ age + (1|sex) + (1|subjectid) + (1|celltype) + (1|timepoint) + (1|adjmfc.group) + (1|celltype:timepoint)
RP11-96H19.1	0.0939153	0.367799	0.0115113	0.0054723	0.0461971	0.00197038	0.0138688	0.459266	~ age + (1|sex) + (1|subjectid) + (1|celltype) + (1|timepoint) + (1|adjmfc.group) + (1|celltype:timepoint)
RP11-446N19.1	0.0290294	0.518093	0.000940018	0.00631811	0.0251022	0	0.0132184	0.407299	~ age + (1|sex) + (1|subjectid) + (1|celltype) + (1|timepoint) + (1|adjmfc.group) + (1|celltype:timepoint)
AMIGO2	0	0.494801	0.0174863	0.00110396	0.00822984	0.00271186	0.000302433	0.475365	~ age + (1|sex) + (1|subjectid) + (1|celltype) + (1|timepoint) + (1|adjmfc.group) + (1|celltype:timepoint)
PCED1B	0	0.805166	0	0.0013875	0.0133516	0	0.00246149	0.177634	~ age + (1|sex) + (1|subjectid) + (1|celltype) + (1|timepoint) + (1|adjmfc.group) + (1|celltype:timepoint)
RP11-493L12.4	0	0.383715	0.00356274	0	0.0658877	0	0.00730013	0.539534	~ age + (1|sex) + (1|subjectid) + (1|celltype) + (1|timepoint) + (1|adjmfc.group) + (1|celltype:timepoint)
RPAP3	0.00199228	0.160219	0	0.00564947	0.0152551	2.25131e-10	0.00265457	0.81423	~ age + (1|sex) + (1|subjectid) + (1|celltype) + (1|timepoint) + (1|adjmfc.group) + (1|celltype:timepoint)
RP1-197B17.3	0.00759336	0.269059	0.0229379	7.7598e-10	0.018992	0	0.00303561	0.678382	~ age + (1|sex) + (1|subjectid) + (1|celltype) + (1|timepoint) + (1|adjmfc.group) + (1|celltype:timepoint)
SLC48A1	0.0017522	0.160601	1.23812e-09	2.74179e-10	2.90424e-07	9.56709e-10	0.00449802	0.833148	~ age + (1|sex) + (1|subjectid) + (1|celltype) + (1|timepoint) + (1|adjmfc.group) + (1|celltype:timepoint)
HDAC7	0.0246738	0.552822	0.00332385	0	0.00614157	0.00323209	1.94335e-05	0.409787	~ age + (1|sex) + (1|subjectid) + (1|celltype) + (1|timepoint) + (1|adjmfc.group) + (1|celltype:timepoint)
VDR	0.000154319	0.543793	0.000592721	0	0.0260139	0.0130154	0.00938685	0.407044	~ age + (1|sex) + (1|subjectid) + (1|celltype) + (1|timepoint) + (1|adjmfc.group) + (1|celltype:timepoint)
TMEM106C	0	0.563518	0.00237144	0.00245505	0.0157935	0.00204422	0.000311653	0.413506	~ age + (1|sex) + (1|subjectid) + (1|celltype) + (1|timepoint) + (1|adjmfc.group) + (1|celltype:timepoint)
SENP1	0.0276448	0.0718456	5.14895e-10	2.36622e-09	0.0193067	0.00446989	0.00328406	0.873449	~ age + (1|sex) + (1|subjectid) + (1|celltype) + (1|timepoint) + (1|adjmfc.group) + (1|celltype:timepoint)
PFKM	0.000331066	0.182524	0	0.0033786	0.0173386	1.80926e-08	0.00468828	0.791739	~ age + (1|sex) + (1|subjectid) + (1|celltype) + (1|timepoint) + (1|adjmfc.group) + (1|celltype:timepoint)
ASB8	0.00589841	0.190138	0	4.1796e-10	0.00980883	0.00038024	0.00206067	0.791714	~ age + (1|sex) + (1|subjectid) + (1|celltype) + (1|timepoint) + (1|adjmfc.group) + (1|celltype:timepoint)
DKFZP779L1853	1.58987e-09	0.107113	0	0.00594395	0.0376334	0.00515891	0.00292679	0.841224	~ age + (1|sex) + (1|subjectid) + (1|celltype) + (1|timepoint) + (1|adjmfc.group) + (1|celltype:timepoint)
ZNF641	0.0416324	0.110569	0.0168498	0.010682	0.035887	0	0.00566065	0.778719	~ age + (1|sex) + (1|subjectid) + (1|celltype) + (1|timepoint) + (1|adjmfc.group) + (1|celltype:timepoint)
KANSL2	0.0932278	0.118908	0	0	0.0470182	0.00949765	0.00437203	0.726976	~ age + (1|sex) + (1|subjectid) + (1|celltype) + (1|timepoint) + (1|adjmfc.group) + (1|celltype:timepoint)
CCNT1	0.0684518	0.163355	0	9.65121e-11	0.0387099	0.00640878	0.00900577	0.714069	~ age + (1|sex) + (1|subjectid) + (1|celltype) + (1|timepoint) + (1|adjmfc.group) + (1|celltype:timepoint)
CACNB3	0.0154578	0.395614	0	0	0.0195986	0.00966888	0.0134065	0.546254	~ age + (1|sex) + (1|subjectid) + (1|celltype) + (1|timepoint) + (1|adjmfc.group) + (1|celltype:timepoint)
DDX23	0.0553101	0.0922785	0	0	0.00357649	0.0158612	0.00149073	0.831483	~ age + (1|sex) + (1|subjectid) + (1|celltype) + (1|timepoint) + (1|adjmfc.group) + (1|celltype:timepoint)
RND1	0.0325944	0.462312	0.00150841	0	0.0304544	0.00222327	0.0125447	0.458362	~ age + (1|sex) + (1|subjectid) + (1|celltype) + (1|timepoint) + (1|adjmfc.group) + (1|celltype:timepoint)
CCDC65	0	0.773649	0.00635702	0	0	0.00153298	3.17359e-05	0.21843	~ age + (1|sex) + (1|subjectid) + (1|celltype) + (1|timepoint) + (1|adjmfc.group) + (1|celltype:timepoint)
FKBP11	0.000211329	0.916098	0	0	0.0130463	0.00261736	0.00200291	0.0660244	~ age + (1|sex) + (1|subjectid) + (1|celltype) + (1|timepoint) + (1|adjmfc.group) + (1|celltype:timepoint)
ARF3	0.0162132	0.593073	0.00569582	0.000633862	0	0	0.00127548	0.383108	~ age + (1|sex) + (1|subjectid) + (1|celltype) + (1|timepoint) + (1|adjmfc.group) + (1|celltype:timepoint)
RP11-386G11.5	0.1235	0.30663	0	0	0.0456048	0.00851267	0.00763226	0.50812	~ age + (1|sex) + (1|subjectid) + (1|celltype) + (1|timepoint) + (1|adjmfc.group) + (1|celltype:timepoint)
PRKAG1	0.00144098	0.15115	1.01454e-09	0.00341056	0.0148398	0	9.18242e-05	0.829067	~ age + (1|sex) + (1|subjectid) + (1|celltype) + (1|timepoint) + (1|adjmfc.group) + (1|celltype:timepoint)
KMT2D	0	0.0582706	0	0	0.0171953	0	0.00458946	0.919945	~ age + (1|sex) + (1|subjectid) + (1|celltype) + (1|timepoint) + (1|adjmfc.group) + (1|celltype:timepoint)
RHEBL1	0.00574656	0.459687	0.0100579	0	0.0178224	0.0142623	0.00299237	0.489432	~ age + (1|sex) + (1|subjectid) + (1|celltype) + (1|timepoint) + (1|adjmfc.group) + (1|celltype:timepoint)
LMBR1L	0.020876	0.246268	0.000156196	0.00121296	0.0034529	8.85787e-09	0.00183692	0.726197	~ age + (1|sex) + (1|subjectid) + (1|celltype) + (1|timepoint) + (1|adjmfc.group) + (1|celltype:timepoint)
RP11-386G11.10	0.019214	0.292426	0	0	0.0266452	0.0090787	0.0129379	0.639698	~ age + (1|sex) + (1|subjectid) + (1|celltype) + (1|timepoint) + (1|adjmfc.group) + (1|celltype:timepoint)
TUBA1B	0.0419171	0.747926	0.0159843	0.00251569	0.014622	0.00328861	0.000760546	0.172986	~ age + (1|sex) + (1|subjectid) + (1|celltype) + (1|timepoint) + (1|adjmfc.group) + (1|celltype:timepoint)
TUBA1A	0.028346	0.795482	0.00908278	0	0.022245	0.00175138	0.00481494	0.138278	~ age + (1|sex) + (1|subjectid) + (1|celltype) + (1|timepoint) + (1|adjmfc.group) + (1|celltype:timepoint)
TUBA1C	0.00881833	0.339394	0	0.00860544	0	0.00371547	0.000111905	0.639355	~ age + (1|sex) + (1|subjectid) + (1|celltype) + (1|timepoint) + (1|adjmfc.group) + (1|celltype:timepoint)
TROAP	0.0278812	0.530078	0.00367767	0	0.0385882	0.00816838	0.0103456	0.38126	~ age + (1|sex) + (1|subjectid) + (1|celltype) + (1|timepoint) + (1|adjmfc.group) + (1|celltype:timepoint)
SPATS2	0	0.386072	0.00312896	0.000951045	0.00269411	8.93102e-11	0.000266791	0.606887	~ age + (1|sex) + (1|subjectid) + (1|celltype) + (1|timepoint) + (1|adjmfc.group) + (1|celltype:timepoint)
KCNH3	0.0294949	0.327754	0.00120015	0	0.0388111	0.0110719	0.00317479	0.588493	~ age + (1|sex) + (1|subjectid) + (1|celltype) + (1|timepoint) + (1|adjmfc.group) + (1|celltype:timepoint)
MCRS1	0.00818155	0.0974232	2.59612e-10	0	0.0324771	0	0.00799557	0.853923	~ age + (1|sex) + (1|subjectid) + (1|celltype) + (1|timepoint) + (1|adjmfc.group) + (1|celltype:timepoint)
PRPF40B	0.02829	0.306702	0.00710434	8.53602e-10	0.0664503	0	1.30547e-05	0.59144	~ age + (1|sex) + (1|subjectid) + (1|celltype) + (1|timepoint) + (1|adjmfc.group) + (1|celltype:timepoint)
FMNL3	0	0.345219	5.28277e-09	4.45147e-10	0.0191766	0.00180854	1.10886e-06	0.633795	~ age + (1|sex) + (1|subjectid) + (1|celltype) + (1|timepoint) + (1|adjmfc.group) + (1|celltype:timepoint)
TMBIM6	0.0663358	0.362547	0.000902948	0.00243251	0.0273694	0.00962573	0.00137931	0.529408	~ age + (1|sex) + (1|subjectid) + (1|celltype) + (1|timepoint) + (1|adjmfc.group) + (1|celltype:timepoint)
NCKAP5L	0.0072332	0.430863	0	0.00669667	0.00452678	0.000648311	0.00267057	0.547361	~ age + (1|sex) + (1|subjectid) + (1|celltype) + (1|timepoint) + (1|adjmfc.group) + (1|celltype:timepoint)
BCDIN3D	2.60737e-07	0.246566	0	1.04127e-08	0.0148132	0.0175852	0.00607408	0.714961	~ age + (1|sex) + (1|subjectid) + (1|celltype) + (1|timepoint) + (1|adjmfc.group) + (1|celltype:timepoint)
RACGAP1	0.00966021	0.166011	0	0	0.0304829	0.00284149	0.0174705	0.773534	~ age + (1|sex) + (1|subjectid) + (1|celltype) + (1|timepoint) + (1|adjmfc.group) + (1|celltype:timepoint)
SMARCD1	0.0105193	0.315653	0	0.00302653	0	0.00429792	0.000746391	0.665757	~ age + (1|sex) + (1|subjectid) + (1|celltype) + (1|timepoint) + (1|adjmfc.group) + (1|celltype:timepoint)
COX14	0.00957343	0.415703	0.0198063	0	0.00617472	0.00833267	0.0192535	0.521156	~ age + (1|sex) + (1|subjectid) + (1|celltype) + (1|timepoint) + (1|adjmfc.group) + (1|celltype:timepoint)
CERS5	0.0082276	0.106305	9.61005e-11	6.11091e-10	0.0499913	0.00158437	0.000766167	0.833126	~ age + (1|sex) + (1|subjectid) + (1|celltype) + (1|timepoint) + (1|adjmfc.group) + (1|celltype:timepoint)
LIMA1	0.00468337	0.53276	0	0	0.0260339	0.00750711	0.00336351	0.425652	~ age + (1|sex) + (1|subjectid) + (1|celltype) + (1|timepoint) + (1|adjmfc.group) + (1|celltype:timepoint)
LARP4	0.0216274	0.0239117	0	0	0.0114244	0.00777414	0.0014822	0.93378	~ age + (1|sex) + (1|subjectid) + (1|celltype) + (1|timepoint) + (1|adjmfc.group) + (1|celltype:timepoint)
DIP2B	0.00181239	0.214991	0.00666913	3.32175e-09	0.0214464	0.0035404	2.43383e-05	0.751517	~ age + (1|sex) + (1|subjectid) + (1|celltype) + (1|timepoint) + (1|adjmfc.group) + (1|celltype:timepoint)
ATF1	0.00561107	0.297018	0	3.75386e-09	0.0199343	0.0341796	0.00682666	0.636431	~ age + (1|sex) + (1|subjectid) + (1|celltype) + (1|timepoint) + (1|adjmfc.group) + (1|celltype:timepoint)
METTL7A	0.0115233	0.836715	0.00222783	0.000790605	0.000268313	2.74653e-11	0.000103247	0.148372	~ age + (1|sex) + (1|subjectid) + (1|celltype) + (1|timepoint) + (1|adjmfc.group) + (1|celltype:timepoint)
SLC11A2	0	0.13333	0.014292	0.000284672	0	0	0.00658662	0.845507	~ age + (1|sex) + (1|subjectid) + (1|celltype) + (1|timepoint) + (1|adjmfc.group) + (1|celltype:timepoint)
LETMD1	0.00133427	0.476589	0.0162431	0	0.00409065	0.000121252	0.000173129	0.501449	~ age + (1|sex) + (1|subjectid) + (1|celltype) + (1|timepoint) + (1|adjmfc.group) + (1|celltype:timepoint)
CSRNP2	0.00346276	0.178161	0.0211687	6.18548e-10	0.0334225	0.00792673	0.00255244	0.753306	~ age + (1|sex) + (1|subjectid) + (1|celltype) + (1|timepoint) + (1|adjmfc.group) + (1|celltype:timepoint)
TFCP2	0.0179825	0.120571	0	0	0.0141427	0	0.00505879	0.842245	~ age + (1|sex) + (1|subjectid) + (1|celltype) + (1|timepoint) + (1|adjmfc.group) + (1|celltype:timepoint)
POU6F1	0.00354628	0.330223	0.00807531	3.48288e-10	0.0312829	0.00367166	0.0164598	0.606741	~ age + (1|sex) + (1|subjectid) + (1|celltype) + (1|timepoint) + (1|adjmfc.group) + (1|celltype:timepoint)
DAZAP2	0.126938	0.559919	0	5.57712e-11	0.0649316	0.0153215	0.00459493	0.228295	~ age + (1|sex) + (1|subjectid) + (1|celltype) + (1|timepoint) + (1|adjmfc.group) + (1|celltype:timepoint)
SMAGP	0.0393369	0.64618	0	5.61883e-11	0.0285762	0.00386287	0.000601112	0.281443	~ age + (1|sex) + (1|subjectid) + (1|celltype) + (1|timepoint) + (1|adjmfc.group) + (1|celltype:timepoint)
BIN2	0.00399973	0.891275	0.00145981	0	0.0126601	0.00222203	0.00147826	0.0869055	~ age + (1|sex) + (1|subjectid) + (1|celltype) + (1|timepoint) + (1|adjmfc.group) + (1|celltype:timepoint)
CELA1	0.0266705	0.408506	0.0165655	3.48412e-08	0.0685345	0.00260962	1.96021e-05	0.477095	~ age + (1|sex) + (1|subjectid) + (1|celltype) + (1|timepoint) + (1|adjmfc.group) + (1|celltype:timepoint)
GALNT6	0.00915684	0.226263	0.000945413	6.59069e-09	0.0141502	0.0135857	0.0030096	0.73289	~ age + (1|sex) + (1|subjectid) + (1|celltype) + (1|timepoint) + (1|adjmfc.group) + (1|celltype:timepoint)
SLC4A8	0.010752	0.303412	0.000942132	0	0.0306217	0.0190126	0.00780063	0.627459	~ age + (1|sex) + (1|subjectid) + (1|celltype) + (1|timepoint) + (1|adjmfc.group) + (1|celltype:timepoint)
ACVR1B	1.61403e-10	0.234754	0.01647	6.39632e-10	0.0472941	0.00055367	0.00671795	0.694211	~ age + (1|sex) + (1|subjectid) + (1|celltype) + (1|timepoint) + (1|adjmfc.group) + (1|celltype:timepoint)
GRASP	0.0889969	0.282077	0.00825035	0	0.0271135	1.21533e-07	0.00617513	0.587386	~ age + (1|sex) + (1|subjectid) + (1|celltype) + (1|timepoint) + (1|adjmfc.group) + (1|celltype:timepoint)
NR4A1	0.0472668	0.578634	0.010433	0	0.0161236	0	0.00239875	0.345144	~ age + (1|sex) + (1|subjectid) + (1|celltype) + (1|timepoint) + (1|adjmfc.group) + (1|celltype:timepoint)
C12orf44	0.0540328	0.525996	0	0.00520813	0.00514903	0.00355769	5.65504e-06	0.406051	~ age + (1|sex) + (1|subjectid) + (1|celltype) + (1|timepoint) + (1|adjmfc.group) + (1|celltype:timepoint)
KRT7	0.0312717	0.42933	0.0121451	1.79929e-10	0.0417953	0.00498712	0.0194059	0.461065	~ age + (1|sex) + (1|subjectid) + (1|celltype) + (1|timepoint) + (1|adjmfc.group) + (1|celltype:timepoint)
KRT86	0.0482944	0.584017	0	0.00218472	0.0401357	0.0112711	0.00967929	0.304417	~ age + (1|sex) + (1|subjectid) + (1|celltype) + (1|timepoint) + (1|adjmfc.group) + (1|celltype:timepoint)
KRT5	0.0260531	0.699997	0.00187451	0	0.0272749	0.00484062	0.00801474	0.231945	~ age + (1|sex) + (1|subjectid) + (1|celltype) + (1|timepoint) + (1|adjmfc.group) + (1|celltype:timepoint)
KRT72	0.0513269	0.372325	0	5.5087e-09	0.0617838	0.00291139	0.0109151	0.500738	~ age + (1|sex) + (1|subjectid) + (1|celltype) + (1|timepoint) + (1|adjmfc.group) + (1|celltype:timepoint)
RP11-641A6.2	0.0360766	0.572254	0.00412677	0.00233938	0.0516162	0.000767745	6.81915e-05	0.332751	~ age + (1|sex) + (1|subjectid) + (1|celltype) + (1|timepoint) + (1|adjmfc.group) + (1|celltype:timepoint)
KRT73	0.0634726	0.389007	0	0	0.065717	0.00418932	0.0120734	0.46554	~ age + (1|sex) + (1|subjectid) + (1|celltype) + (1|timepoint) + (1|adjmfc.group) + (1|celltype:timepoint)
KRT2	0.0268699	0.42583	0.0154591	0	0.0548481	0.00102604	0.00705986	0.468907	~ age + (1|sex) + (1|subjectid) + (1|celltype) + (1|timepoint) + (1|adjmfc.group) + (1|celltype:timepoint)
KRT1	0	0.315022	0	3.40482e-08	0.133899	0.00165569	0.0164181	0.533006	~ age + (1|sex) + (1|subjectid) + (1|celltype) + (1|timepoint) + (1|adjmfc.group) + (1|celltype:timepoint)
KRT8	0.0292368	0.412656	0.00429919	0	0.0564361	0.00149732	0.0154018	0.480473	~ age + (1|sex) + (1|subjectid) + (1|celltype) + (1|timepoint) + (1|adjmfc.group) + (1|celltype:timepoint)
KRT18	0	0.388531	0.0149964	0.00478425	0.0345444	0.00225756	0.00406314	0.550823	~ age + (1|sex) + (1|subjectid) + (1|celltype) + (1|timepoint) + (1|adjmfc.group) + (1|celltype:timepoint)
EIF4B	0.0110357	0.685474	0.0250669	0	0.0219685	0.024325	0.00303031	0.2291	~ age + (1|sex) + (1|subjectid) + (1|celltype) + (1|timepoint) + (1|adjmfc.group) + (1|celltype:timepoint)
SPRYD3	0.015232	0.167291	0	0	0	9.28012e-11	0.000113137	0.817364	~ age + (1|sex) + (1|subjectid) + (1|celltype) + (1|timepoint) + (1|adjmfc.group) + (1|celltype:timepoint)
IGFBP6	0.0238837	0.556585	0.00626778	0.00684047	0.0237705	0	0.00327237	0.379381	~ age + (1|sex) + (1|subjectid) + (1|celltype) + (1|timepoint) + (1|adjmfc.group) + (1|celltype:timepoint)
CSAD	0.0190203	0.153214	0.00702879	2.1694e-09	0.040056	0	0.00380255	0.776879	~ age + (1|sex) + (1|subjectid) + (1|celltype) + (1|timepoint) + (1|adjmfc.group) + (1|celltype:timepoint)
ZNF740	0	0.0935029	0	0.000659625	0.0177689	0.002104	0.000303054	0.885661	~ age + (1|sex) + (1|subjectid) + (1|celltype) + (1|timepoint) + (1|adjmfc.group) + (1|celltype:timepoint)
ITGB7	0.0119513	0.867746	0.00257204	0.000597314	0.00486589	3.95289e-10	6.68245e-05	0.112201	~ age + (1|sex) + (1|subjectid) + (1|celltype) + (1|timepoint) + (1|adjmfc.group) + (1|celltype:timepoint)
RARG	0.0053953	0.34848	0	2.46668e-09	0.00570665	0.00229465	0.000530083	0.637593	~ age + (1|sex) + (1|subjectid) + (1|celltype) + (1|timepoint) + (1|adjmfc.group) + (1|celltype:timepoint)
MFSD5	0	0.156597	0	0	0.00175816	0.00353475	0.000892233	0.837218	~ age + (1|sex) + (1|subjectid) + (1|celltype) + (1|timepoint) + (1|adjmfc.group) + (1|celltype:timepoint)
PFDN5	0.0167392	0.90816	0.00240887	0	0.0270137	0.0180061	0.00245822	0.0252135	~ age + (1|sex) + (1|subjectid) + (1|celltype) + (1|timepoint) + (1|adjmfc.group) + (1|celltype:timepoint)
RP11-680A11.5	0.0258652	0.392256	0.00119204	1.68467e-12	0.0441041	0.00954331	0.00607974	0.520959	~ age + (1|sex) + (1|subjectid) + (1|celltype) + (1|timepoint) + (1|adjmfc.group) + (1|celltype:timepoint)
C12orf10	0.0185798	0.236877	0.0129344	0	0.000805541	0.00264877	0.000531597	0.727623	~ age + (1|sex) + (1|subjectid) + (1|celltype) + (1|timepoint) + (1|adjmfc.group) + (1|celltype:timepoint)
AAAS	0	0.0591452	0	0	0	0.0017462	0.00062781	0.938481	~ age + (1|sex) + (1|subjectid) + (1|celltype) + (1|timepoint) + (1|adjmfc.group) + (1|celltype:timepoint)
SP1	0.00243938	0.296892	0	6.97284e-11	0.00461766	0	0.000579919	0.695471	~ age + (1|sex) + (1|subjectid) + (1|celltype) + (1|timepoint) + (1|adjmfc.group) + (1|celltype:timepoint)
PRR13	0.0190035	0.693523	0.0103672	0.00694854	0.0057009	0.00503246	0.00201835	0.257406	~ age + (1|sex) + (1|subjectid) + (1|celltype) + (1|timepoint) + (1|adjmfc.group) + (1|celltype:timepoint)
PCBP2	0.107131	0.476711	0.0252362	0.000120188	0.0521732	0.0204009	0.00911512	0.309112	~ age + (1|sex) + (1|subjectid) + (1|celltype) + (1|timepoint) + (1|adjmfc.group) + (1|celltype:timepoint)
MAP3K12	0.0294432	0.181927	0	0.000656921	0.0234916	0.0109145	0.000423221	0.753144	~ age + (1|sex) + (1|subjectid) + (1|celltype) + (1|timepoint) + (1|adjmfc.group) + (1|celltype:timepoint)
RP11-793H13.11	0	0.164013	0	0	0.02917	0	0.00585968	0.800957	~ age + (1|sex) + (1|subjectid) + (1|celltype) + (1|timepoint) + (1|adjmfc.group) + (1|celltype:timepoint)
TARBP2	0	0.0339729	0	5.30405e-10	0.00953473	0.00393993	0.00516032	0.947392	~ age + (1|sex) + (1|subjectid) + (1|celltype) + (1|timepoint) + (1|adjmfc.group) + (1|celltype:timepoint)
ATF7	0.0263226	0.174187	0.00767711	0	0.00234187	0	4.03395e-05	0.789431	~ age + (1|sex) + (1|subjectid) + (1|celltype) + (1|timepoint) + (1|adjmfc.group) + (1|celltype:timepoint)
ATP5G2	0.00111394	0.806127	0.0151041	0	0.0246375	0.0114357	0.0118758	0.129706	~ age + (1|sex) + (1|subjectid) + (1|celltype) + (1|timepoint) + (1|adjmfc.group) + (1|celltype:timepoint)
CALCOCO1	0.00544302	0.32526	0.0170922	0	0.0176463	0.015431	4.45724e-05	0.619083	~ age + (1|sex) + (1|subjectid) + (1|celltype) + (1|timepoint) + (1|adjmfc.group) + (1|celltype:timepoint)
SMUG1	0	0.0888227	0	0	0	0.00129645	0.000446639	0.909434	~ age + (1|sex) + (1|subjectid) + (1|celltype) + (1|timepoint) + (1|adjmfc.group) + (1|celltype:timepoint)
CBX5	0.0403558	0.377106	0	3.24369e-10	0.00123121	0.00202388	0.000341138	0.578942	~ age + (1|sex) + (1|subjectid) + (1|celltype) + (1|timepoint) + (1|adjmfc.group) + (1|celltype:timepoint)
HNRNPA1	0	0.756601	0.0013455	0	0.0461899	0.0309022	0.0115018	0.153459	~ age + (1|sex) + (1|subjectid) + (1|celltype) + (1|timepoint) + (1|adjmfc.group) + (1|celltype:timepoint)
NFE2	0.0142795	0.592733	0.00855591	0	0.0250108	0.0100799	0.00297242	0.346369	~ age + (1|sex) + (1|subjectid) + (1|celltype) + (1|timepoint) + (1|adjmfc.group) + (1|celltype:timepoint)
COPZ1	0.0445919	0.273427	0	0.0225662	0.012985	0	0.000610071	0.64582	~ age + (1|sex) + (1|subjectid) + (1|celltype) + (1|timepoint) + (1|adjmfc.group) + (1|celltype:timepoint)
ZNF385A	0.000977237	0.879881	0.000994833	0	7.49393e-05	0	0.0020783	0.115994	~ age + (1|sex) + (1|subjectid) + (1|celltype) + (1|timepoint) + (1|adjmfc.group) + (1|celltype:timepoint)
ITGA5	2.74218e-09	0.473406	0.0111052	1.77441e-09	0	0	1.36354e-06	0.515487	~ age + (1|sex) + (1|subjectid) + (1|celltype) + (1|timepoint) + (1|adjmfc.group) + (1|celltype:timepoint)
GTSF1	0.0287135	0.191792	0.0131675	0.00767932	0.048141	0.00636745	0.00699928	0.697139	~ age + (1|sex) + (1|subjectid) + (1|celltype) + (1|timepoint) + (1|adjmfc.group) + (1|celltype:timepoint)
NCKAP1L	0.019953	0.49675	0	0.00146698	0.00567588	3.34323e-09	1.48649e-05	0.476139	~ age + (1|sex) + (1|subjectid) + (1|celltype) + (1|timepoint) + (1|adjmfc.group) + (1|celltype:timepoint)
PDE1B	0.043443	0.25512	0	0	0.0209396	0.0140432	0.0138513	0.652603	~ age + (1|sex) + (1|subjectid) + (1|celltype) + (1|timepoint) + (1|adjmfc.group) + (1|celltype:timepoint)
TESPA1	0.00681976	0.875932	0.00168312	0	0.00688577	0	0.000118401	0.108561	~ age + (1|sex) + (1|subjectid) + (1|celltype) + (1|timepoint) + (1|adjmfc.group) + (1|celltype:timepoint)
BLOC1S1	0.000359433	0.800383	0.0123976	1.86585e-08	0.0170284	0	0.00010939	0.169723	~ age + (1|sex) + (1|subjectid) + (1|celltype) + (1|timepoint) + (1|adjmfc.group) + (1|celltype:timepoint)
RDH5	0.0329202	0.220817	0	0	0.0307421	0	0.000536297	0.714985	~ age + (1|sex) + (1|subjectid) + (1|celltype) + (1|timepoint) + (1|adjmfc.group) + (1|celltype:timepoint)
CD63	0.00401108	0.889208	0.00417014	0	0.0133977	0.00342247	0.000316169	0.0854749	~ age + (1|sex) + (1|subjectid) + (1|celltype) + (1|timepoint) + (1|adjmfc.group) + (1|celltype:timepoint)
RP11-644F5.11	0.00852499	0.319939	8.63639e-11	2.63372e-08	0.0494927	0.0131847	0.00877409	0.600085	~ age + (1|sex) + (1|subjectid) + (1|celltype) + (1|timepoint) + (1|adjmfc.group) + (1|celltype:timepoint)
GDF11	0.0412779	0.38199	0	2.13238e-09	0.0264233	0.0079416	0.00879792	0.53357	~ age + (1|sex) + (1|subjectid) + (1|celltype) + (1|timepoint) + (1|adjmfc.group) + (1|celltype:timepoint)
SARNP	0.00403487	0.0598613	0.0397783	0	0.0144914	0	0.000516137	0.881318	~ age + (1|sex) + (1|subjectid) + (1|celltype) + (1|timepoint) + (1|adjmfc.group) + (1|celltype:timepoint)
ORMDL2	0.0634354	0.18809	0.00743895	2.13085e-08	0	0.00477407	0.000131679	0.73613	~ age + (1|sex) + (1|subjectid) + (1|celltype) + (1|timepoint) + (1|adjmfc.group) + (1|celltype:timepoint)
DNAJC14	0.0101155	0.0542155	5.10576e-10	0	0	0	3.55201e-05	0.935633	~ age + (1|sex) + (1|subjectid) + (1|celltype) + (1|timepoint) + (1|adjmfc.group) + (1|celltype:timepoint)
WIBG	0.0221153	0.341145	0	5.83371e-11	0.0529385	0.0180581	2.61105e-05	0.565717	~ age + (1|sex) + (1|subjectid) + (1|celltype) + (1|timepoint) + (1|adjmfc.group) + (1|celltype:timepoint)
DGKA	0.00347524	0.842258	0	0.000567026	0.00064244	0.000117372	0.000797992	0.152142	~ age + (1|sex) + (1|subjectid) + (1|celltype) + (1|timepoint) + (1|adjmfc.group) + (1|celltype:timepoint)
CDK2	0.00562413	0.265527	1.13956e-10	0	0.0459058	0.0075973	0.00883627	0.666509	~ age + (1|sex) + (1|subjectid) + (1|celltype) + (1|timepoint) + (1|adjmfc.group) + (1|celltype:timepoint)
RAB5B	0.0140169	0.0996561	0	2.09128e-09	0.0164696	0	0.000102876	0.869754	~ age + (1|sex) + (1|subjectid) + (1|celltype) + (1|timepoint) + (1|adjmfc.group) + (1|celltype:timepoint)
SUOX	0.00592518	0.35965	0	2.33035e-10	0.0454713	0.00352792	0.00279482	0.58263	~ age + (1|sex) + (1|subjectid) + (1|celltype) + (1|timepoint) + (1|adjmfc.group) + (1|celltype:timepoint)
IKZF4	0.0140831	0.233349	0.00596571	1.79372e-08	0.00271541	0.00535406	0.00172529	0.736807	~ age + (1|sex) + (1|subjectid) + (1|celltype) + (1|timepoint) + (1|adjmfc.group) + (1|celltype:timepoint)
RPS26	0.27814	0.0695754	0.00410133	0.125638	0.467806	0.000629451	9.89299e-05	0.0540111	~ age + (1|sex) + (1|subjectid) + (1|celltype) + (1|timepoint) + (1|adjmfc.group) + (1|celltype:timepoint)
ERBB3	0.00497874	0.389987	1.53558e-10	9.23001e-11	0.0470521	0.00543456	0.00653936	0.546008	~ age + (1|sex) + (1|subjectid) + (1|celltype) + (1|timepoint) + (1|adjmfc.group) + (1|celltype:timepoint)
PA2G4	0.000284831	0.631733	0	0.00374924	0.0113079	0	0.00618473	0.34674	~ age + (1|sex) + (1|subjectid) + (1|celltype) + (1|timepoint) + (1|adjmfc.group) + (1|celltype:timepoint)
RPL41	0.0494493	0.868892	0.00286131	0	0.0302389	0.016794	0.000504124	0.0312608	~ age + (1|sex) + (1|subjectid) + (1|celltype) + (1|timepoint) + (1|adjmfc.group) + (1|celltype:timepoint)
ZC3H10	1.24276e-10	0.174838	0.000777394	0	0.0271745	0.0203256	0.012915	0.76397	~ age + (1|sex) + (1|subjectid) + (1|celltype) + (1|timepoint) + (1|adjmfc.group) + (1|celltype:timepoint)
ESYT1	0.0909622	0.439114	5.73898e-11	3.12454e-10	0.0302636	0.0375052	0.0102548	0.3919	~ age + (1|sex) + (1|subjectid) + (1|celltype) + (1|timepoint) + (1|adjmfc.group) + (1|celltype:timepoint)
MYL6B	0.00295341	0.546029	9.04052e-11	0	0.00610219	0.00011237	8.03338e-08	0.444803	~ age + (1|sex) + (1|subjectid) + (1|celltype) + (1|timepoint) + (1|adjmfc.group) + (1|celltype:timepoint)
MYL6	0.00306137	0.90474	0.00504522	0.00175194	0.0143442	3.45873e-11	0.00306171	0.0679952	~ age + (1|sex) + (1|subjectid) + (1|celltype) + (1|timepoint) + (1|adjmfc.group) + (1|celltype:timepoint)
SMARCC2	0.0258336	0.391246	0	3.42458e-10	0.00582268	0.00317622	6.12711e-06	0.573915	~ age + (1|sex) + (1|subjectid) + (1|celltype) + (1|timepoint) + (1|adjmfc.group) + (1|celltype:timepoint)
RNF41	0.00217806	0.229383	4.93909e-10	0	0.0103779	0	0.00161166	0.75645	~ age + (1|sex) + (1|subjectid) + (1|celltype) + (1|timepoint) + (1|adjmfc.group) + (1|celltype:timepoint)
NABP2	0	0.140958	0	0	0.0104987	0	0.00260416	0.845939	~ age + (1|sex) + (1|subjectid) + (1|celltype) + (1|timepoint) + (1|adjmfc.group) + (1|celltype:timepoint)
ANKRD52	0.00207528	0.12235	0.022374	2.1307e-10	0	0.00317752	6.90265e-05	0.849954	~ age + (1|sex) + (1|subjectid) + (1|celltype) + (1|timepoint) + (1|adjmfc.group) + (1|celltype:timepoint)
COQ10A	0.00119708	0.41762	0.00120704	1.14122e-09	0.010741	0	0.000342146	0.568893	~ age + (1|sex) + (1|subjectid) + (1|celltype) + (1|timepoint) + (1|adjmfc.group) + (1|celltype:timepoint)
CS	0	0.278664	0	2.07247e-08	0.00159435	0	0.000568184	0.719173	~ age + (1|sex) + (1|subjectid) + (1|celltype) + (1|timepoint) + (1|adjmfc.group) + (1|celltype:timepoint)
RP11-977G19.11	0.0200962	0.249753	0	0	9.07083e-11	0.00102183	0.00446839	0.724661	~ age + (1|sex) + (1|subjectid) + (1|celltype) + (1|timepoint) + (1|adjmfc.group) + (1|celltype:timepoint)
RP11-977G19.12	0	0.0596917	0	0	0.0560833	3.1437e-10	0.0117488	0.872476	~ age + (1|sex) + (1|subjectid) + (1|celltype) + (1|timepoint) + (1|adjmfc.group) + (1|celltype:timepoint)
CNPY2	0.12026	0.300184	0	2.40715e-06	0.0702038	0.00437185	0.00161386	0.503365	~ age + (1|sex) + (1|subjectid) + (1|celltype) + (1|timepoint) + (1|adjmfc.group) + (1|celltype:timepoint)
PAN2	1.17576e-10	0.121194	0	0	0	0	4.35891e-07	0.878805	~ age + (1|sex) + (1|subjectid) + (1|celltype) + (1|timepoint) + (1|adjmfc.group) + (1|celltype:timepoint)
IL23A	0.00354823	0.693083	0	0	0.00699958	0	8.50519e-05	0.296284	~ age + (1|sex) + (1|subjectid) + (1|celltype) + (1|timepoint) + (1|adjmfc.group) + (1|celltype:timepoint)
STAT2	0.058705	0.430081	0.021293	0	0.0370031	0.0455995	0.000192329	0.407126	~ age + (1|sex) + (1|subjectid) + (1|celltype) + (1|timepoint) + (1|adjmfc.group) + (1|celltype:timepoint)
TIMELESS	3.30437e-10	0.397031	0	1.80417e-06	0.0302204	0.0118012	0.00763434	0.553311	~ age + (1|sex) + (1|subjectid) + (1|celltype) + (1|timepoint) + (1|adjmfc.group) + (1|celltype:timepoint)
SPRYD4	0	0.175735	1.37778e-09	0.00812427	0.0157098	0.00776954	0.00010131	0.79256	~ age + (1|sex) + (1|subjectid) + (1|celltype) + (1|timepoint) + (1|adjmfc.group) + (1|celltype:timepoint)
GLS2	0.0293634	0.43615	0.00873916	0	0.0402371	0.00759305	0.00552582	0.472391	~ age + (1|sex) + (1|subjectid) + (1|celltype) + (1|timepoint) + (1|adjmfc.group) + (1|celltype:timepoint)
RBMS2	0.052938	0.417618	0.0037605	0.00317683	0.0288027	0.00991414	0.00765663	0.476134	~ age + (1|sex) + (1|subjectid) + (1|celltype) + (1|timepoint) + (1|adjmfc.group) + (1|celltype:timepoint)
BAZ2A	1.26596e-08	0.328901	7.19492e-11	0.0109263	0.0405633	0.0159369	0.00148169	0.602191	~ age + (1|sex) + (1|subjectid) + (1|celltype) + (1|timepoint) + (1|adjmfc.group) + (1|celltype:timepoint)
ATP5B	0.0496177	0.642946	0	0	0.0136118	0.00148185	0.00228335	0.290059	~ age + (1|sex) + (1|subjectid) + (1|celltype) + (1|timepoint) + (1|adjmfc.group) + (1|celltype:timepoint)
PTGES3	0.0221702	0.678394	0	0.0165671	0.0294312	0	8.58557e-05	0.253352	~ age + (1|sex) + (1|subjectid) + (1|celltype) + (1|timepoint) + (1|adjmfc.group) + (1|celltype:timepoint)
NACA	0.0513371	0.787114	0.0022248	2.38845e-10	0.0453219	0.020304	0.00488439	0.0888137	~ age + (1|sex) + (1|subjectid) + (1|celltype) + (1|timepoint) + (1|adjmfc.group) + (1|celltype:timepoint)
PRIM1	2.73745e-10	0.390668	0.00498766	4.82943e-10	0.01266	0.00602476	0.00709033	0.578569	~ age + (1|sex) + (1|subjectid) + (1|celltype) + (1|timepoint) + (1|adjmfc.group) + (1|celltype:timepoint)
ZBTB39	0.0143332	0.178455	0.0124936	0.00983257	0.000424769	0.021676	0.0128927	0.749892	~ age + (1|sex) + (1|subjectid) + (1|celltype) + (1|timepoint) + (1|adjmfc.group) + (1|celltype:timepoint)
TMEM194A	2.47438e-09	0.202261	0	0.00402754	0.0341431	0.00620137	0.00257993	0.750787	~ age + (1|sex) + (1|subjectid) + (1|celltype) + (1|timepoint) + (1|adjmfc.group) + (1|celltype:timepoint)
NAB2	0.0228766	0.194837	0.0187941	0.0190799	0.0158305	0.00198692	0.00667081	0.719925	~ age + (1|sex) + (1|subjectid) + (1|celltype) + (1|timepoint) + (1|adjmfc.group) + (1|celltype:timepoint)
STAT6	0.000377996	0.417007	0	0	0.0318811	1.02325e-10	0.000286573	0.550447	~ age + (1|sex) + (1|subjectid) + (1|celltype) + (1|timepoint) + (1|adjmfc.group) + (1|celltype:timepoint)
LRP1	0	0.812755	0.0103871	0.000377737	0	0.00258533	0.000611897	0.173283	~ age + (1|sex) + (1|subjectid) + (1|celltype) + (1|timepoint) + (1|adjmfc.group) + (1|celltype:timepoint)
NXPH4	0.0244036	0.64724	0.0125227	0	0.0245356	0.00170021	0.00808438	0.281513	~ age + (1|sex) + (1|subjectid) + (1|celltype) + (1|timepoint) + (1|adjmfc.group) + (1|celltype:timepoint)
SHMT2	9.40483e-09	0.578114	0	6.42301e-07	0	6.54419e-08	8.80025e-05	0.421797	~ age + (1|sex) + (1|subjectid) + (1|celltype) + (1|timepoint) + (1|adjmfc.group) + (1|celltype:timepoint)
STAC3	0	0.777595	0	0	0.00325059	0.00101743	0.00190215	0.216235	~ age + (1|sex) + (1|subjectid) + (1|celltype) + (1|timepoint) + (1|adjmfc.group) + (1|celltype:timepoint)
R3HDM2	0.00998584	0.265221	0	0.00141831	0.000812819	0.0317461	0.0019276	0.688888	~ age + (1|sex) + (1|subjectid) + (1|celltype) + (1|timepoint) + (1|adjmfc.group) + (1|celltype:timepoint)
ARHGAP9	0.00246463	0.464208	0.0040892	0.00381788	0.0168174	0.0218133	0.00866723	0.478122	~ age + (1|sex) + (1|subjectid) + (1|celltype) + (1|timepoint) + (1|adjmfc.group) + (1|celltype:timepoint)
MARS	0.0231879	0.204209	2.07431e-09	1.31651e-07	2.79231e-09	0.00369065	0.00869996	0.760213	~ age + (1|sex) + (1|subjectid) + (1|celltype) + (1|timepoint) + (1|adjmfc.group) + (1|celltype:timepoint)
DDIT3	0.255214	0.24323	2.29154e-09	4.36409e-05	0.0709104	0	0.00413534	0.426467	~ age + (1|sex) + (1|subjectid) + (1|celltype) + (1|timepoint) + (1|adjmfc.group) + (1|celltype:timepoint)
MBD6	0.00892253	0.0862957	0	0.00443351	0.0118409	0	0.00123025	0.887277	~ age + (1|sex) + (1|subjectid) + (1|celltype) + (1|timepoint) + (1|adjmfc.group) + (1|celltype:timepoint)
DCTN2	0.0537641	0.12015	0	6.34151e-10	0.00897838	0.0309638	0.00368876	0.782455	~ age + (1|sex) + (1|subjectid) + (1|celltype) + (1|timepoint) + (1|adjmfc.group) + (1|celltype:timepoint)
PIP4K2C	0.0038076	0.187571	0.0104978	0.00115057	0.00653047	0.00342726	0.00266712	0.784349	~ age + (1|sex) + (1|subjectid) + (1|celltype) + (1|timepoint) + (1|adjmfc.group) + (1|celltype:timepoint)
DTX3	0.0112636	0.614003	0.000644211	0	0.000568592	0.00288128	9.93286e-07	0.370638	~ age + (1|sex) + (1|subjectid) + (1|celltype) + (1|timepoint) + (1|adjmfc.group) + (1|celltype:timepoint)
OS9	0	0.489836	0.00489666	0	0.0147257	0.0129354	0.000550193	0.477056	~ age + (1|sex) + (1|subjectid) + (1|celltype) + (1|timepoint) + (1|adjmfc.group) + (1|celltype:timepoint)
RP11-571M6.7	0.0564172	0.392091	0	0	0.0439092	0.00311482	0.0160237	0.488444	~ age + (1|sex) + (1|subjectid) + (1|celltype) + (1|timepoint) + (1|adjmfc.group) + (1|celltype:timepoint)
AGAP2	0	0.398322	1.31896e-10	8.9978e-09	0.0113953	0.000875256	0.000542127	0.588865	~ age + (1|sex) + (1|subjectid) + (1|celltype) + (1|timepoint) + (1|adjmfc.group) + (1|celltype:timepoint)
TSPAN31	0.0204987	0.160157	0	0	0.0196726	0.00120956	0.000565938	0.797896	~ age + (1|sex) + (1|subjectid) + (1|celltype) + (1|timepoint) + (1|adjmfc.group) + (1|celltype:timepoint)
CDK4	0.0662201	0.0924959	0	0.00283848	0.0206594	0.00380263	0.0178367	0.796147	~ age + (1|sex) + (1|subjectid) + (1|celltype) + (1|timepoint) + (1|adjmfc.group) + (1|celltype:timepoint)
44629	0.000421713	0.533046	0	8.04955e-10	0.00988428	0	0.00595296	0.450695	~ age + (1|sex) + (1|subjectid) + (1|celltype) + (1|timepoint) + (1|adjmfc.group) + (1|celltype:timepoint)
METTL1	0	0.204484	2.26504e-09	0.000779383	0.0169049	0.00865594	1.30588e-06	0.769175	~ age + (1|sex) + (1|subjectid) + (1|celltype) + (1|timepoint) + (1|adjmfc.group) + (1|celltype:timepoint)
METTL21B	0.0472655	0.307874	0.00280617	0.00263007	0.0560139	0.00573362	0.00755413	0.570123	~ age + (1|sex) + (1|subjectid) + (1|celltype) + (1|timepoint) + (1|adjmfc.group) + (1|celltype:timepoint)
TSFM	0.0184973	0.111939	0	0	0.00947223	0.000480233	0.000125651	0.859485	~ age + (1|sex) + (1|subjectid) + (1|celltype) + (1|timepoint) + (1|adjmfc.group) + (1|celltype:timepoint)
AVIL	0	0.201895	0.0403024	0	0.0112817	4.42409e-10	0.000592014	0.745929	~ age + (1|sex) + (1|subjectid) + (1|celltype) + (1|timepoint) + (1|adjmfc.group) + (1|celltype:timepoint)
CTDSP2	0.0818019	0.235235	0.0015379	0	0.0053089	0.0124933	0.00928757	0.654335	~ age + (1|sex) + (1|subjectid) + (1|celltype) + (1|timepoint) + (1|adjmfc.group) + (1|celltype:timepoint)
RP11-620J15.3	0.0337968	0.215323	4.89431e-09	0.00151756	0	0.0247763	0.00538962	0.719197	~ age + (1|sex) + (1|subjectid) + (1|celltype) + (1|timepoint) + (1|adjmfc.group) + (1|celltype:timepoint)
XRCC6BP1	1.68709e-08	0.0494855	0.00146007	0	0.123513	0	0.0321054	0.793436	~ age + (1|sex) + (1|subjectid) + (1|celltype) + (1|timepoint) + (1|adjmfc.group) + (1|celltype:timepoint)
SLC16A7	3.93508e-10	0.272076	0	0.000675843	0.00893492	2.11423e-10	0.000459025	0.717855	~ age + (1|sex) + (1|subjectid) + (1|celltype) + (1|timepoint) + (1|adjmfc.group) + (1|celltype:timepoint)
FAM19A2	0.0335903	0.234238	0	1.1487e-09	0.0506068	0.0204057	0.000624068	0.660535	~ age + (1|sex) + (1|subjectid) + (1|celltype) + (1|timepoint) + (1|adjmfc.group) + (1|celltype:timepoint)
USP15	0.0188729	0.493962	4.61987e-08	0.00171122	0.0230724	0.0170462	0.00264163	0.442694	~ age + (1|sex) + (1|subjectid) + (1|celltype) + (1|timepoint) + (1|adjmfc.group) + (1|celltype:timepoint)
MON2	0.000962388	0.0233174	0.0117396	0	0.00542544	0	0.000156554	0.958399	~ age + (1|sex) + (1|subjectid) + (1|celltype) + (1|timepoint) + (1|adjmfc.group) + (1|celltype:timepoint)
C12orf61	0.0282468	0.305725	0.0048948	0	0.0443568	0.005676	0.00696404	0.604136	~ age + (1|sex) + (1|subjectid) + (1|celltype) + (1|timepoint) + (1|adjmfc.group) + (1|celltype:timepoint)
RP11-631N16.2	0.0208738	0.393832	0.0209813	0	0.0357108	2.20128e-10	0.00442702	0.524176	~ age + (1|sex) + (1|subjectid) + (1|celltype) + (1|timepoint) + (1|adjmfc.group) + (1|celltype:timepoint)
TMEM5	0.00604556	0.105967	4.01797e-10	0	0	0	0.00116882	0.886818	~ age + (1|sex) + (1|subjectid) + (1|celltype) + (1|timepoint) + (1|adjmfc.group) + (1|celltype:timepoint)
C12orf66	0.0331683	0.183008	1.41797e-10	0	0.0225408	0	0.00492993	0.756353	~ age + (1|sex) + (1|subjectid) + (1|celltype) + (1|timepoint) + (1|adjmfc.group) + (1|celltype:timepoint)
XPOT	0.00184205	0.134704	0.00807703	0	0.00737819	0.00396482	9.38197e-08	0.844034	~ age + (1|sex) + (1|subjectid) + (1|celltype) + (1|timepoint) + (1|adjmfc.group) + (1|celltype:timepoint)
TBK1	0.00702982	0.360877	0.0022169	0	0.0175151	0	0.00287738	0.609484	~ age + (1|sex) + (1|subjectid) + (1|celltype) + (1|timepoint) + (1|adjmfc.group) + (1|celltype:timepoint)
RASSF3	0	0.598667	0	0.00559825	0.0174493	0.0386962	0.00298911	0.3366	~ age + (1|sex) + (1|subjectid) + (1|celltype) + (1|timepoint) + (1|adjmfc.group) + (1|celltype:timepoint)
GNS	0.00104385	0.72886	5.7583e-11	0	0.000574479	0.00606416	0.000795131	0.262662	~ age + (1|sex) + (1|subjectid) + (1|celltype) + (1|timepoint) + (1|adjmfc.group) + (1|celltype:timepoint)
TBC1D30	0.0340197	0.424268	0	0	0.0340042	0.0105096	0.0131939	0.484005	~ age + (1|sex) + (1|subjectid) + (1|celltype) + (1|timepoint) + (1|adjmfc.group) + (1|celltype:timepoint)
LEMD3	0.000134269	0.144759	0	1.55042e-10	0	0	0.00116128	0.853946	~ age + (1|sex) + (1|subjectid) + (1|celltype) + (1|timepoint) + (1|adjmfc.group) + (1|celltype:timepoint)
MSRB3	0.0173625	0.537539	8.50852e-11	0.00274162	0.0339024	0.00736021	0.0111133	0.389981	~ age + (1|sex) + (1|subjectid) + (1|celltype) + (1|timepoint) + (1|adjmfc.group) + (1|celltype:timepoint)
LLPH	0.0551536	0.190061	0.0167756	0	0.0475186	3.01505e-10	0.000386381	0.690105	~ age + (1|sex) + (1|subjectid) + (1|celltype) + (1|timepoint) + (1|adjmfc.group) + (1|celltype:timepoint)
TMBIM4.1	0	0.72253	0.00111023	0	0.0313116	0.00129001	2.57869e-06	0.243756	~ age + (1|sex) + (1|subjectid) + (1|celltype) + (1|timepoint) + (1|adjmfc.group) + (1|celltype:timepoint)
IRAK3	0	0.844076	0.00278451	0	0.0013416	0	0.000253752	0.151544	~ age + (1|sex) + (1|subjectid) + (1|celltype) + (1|timepoint) + (1|adjmfc.group) + (1|celltype:timepoint)
HELB	0	0.479329	0	0.00519977	0.0221547	0.00378471	0.000953759	0.488578	~ age + (1|sex) + (1|subjectid) + (1|celltype) + (1|timepoint) + (1|adjmfc.group) + (1|celltype:timepoint)
GRIP1	0.0261065	0.562369	3.03067e-09	0.000366576	0.0410736	0.00263444	0.00496929	0.362481	~ age + (1|sex) + (1|subjectid) + (1|celltype) + (1|timepoint) + (1|adjmfc.group) + (1|celltype:timepoint)
CAND1	0.00973297	0.292029	0	0	0	0.00553065	0.00039406	0.692313	~ age + (1|sex) + (1|subjectid) + (1|celltype) + (1|timepoint) + (1|adjmfc.group) + (1|celltype:timepoint)
DYRK2	9.05491e-09	0.493843	0.0038678	0.000592817	0.00165253	0.00381221	0.000197951	0.496034	~ age + (1|sex) + (1|subjectid) + (1|celltype) + (1|timepoint) + (1|adjmfc.group) + (1|celltype:timepoint)
IFNG-AS1	0	0.51096	0.0196924	4.23997e-10	0.0305882	0.00614092	0.000823862	0.431794	~ age + (1|sex) + (1|subjectid) + (1|celltype) + (1|timepoint) + (1|adjmfc.group) + (1|celltype:timepoint)
IFNG	0.0287399	0.52422	0.0011562	0	0.0198413	0.0011045	0.00969462	0.415243	~ age + (1|sex) + (1|subjectid) + (1|celltype) + (1|timepoint) + (1|adjmfc.group) + (1|celltype:timepoint)
MDM1	0.00117111	0.271508	0.00876712	1.65929e-09	0.0135799	0	0.00251711	0.702457	~ age + (1|sex) + (1|subjectid) + (1|celltype) + (1|timepoint) + (1|adjmfc.group) + (1|celltype:timepoint)
RP11-81H14.2	0.00566695	0.587812	0	0	0.0323142	0.00372103	0.00634774	0.364138	~ age + (1|sex) + (1|subjectid) + (1|celltype) + (1|timepoint) + (1|adjmfc.group) + (1|celltype:timepoint)
RAP1B	0.0178042	0.821133	0.0005582	0.00368384	0.0131194	0.00318137	0.00282658	0.137694	~ age + (1|sex) + (1|subjectid) + (1|celltype) + (1|timepoint) + (1|adjmfc.group) + (1|celltype:timepoint)
RP11-637A17.2	0	0.324527	0.00453099	6.32518e-11	0.0485755	0	0.0117831	0.610584	~ age + (1|sex) + (1|subjectid) + (1|celltype) + (1|timepoint) + (1|adjmfc.group) + (1|celltype:timepoint)
NUP107	0.0108927	0.474793	0	0	0.0207421	0.000902147	0.00806758	0.484602	~ age + (1|sex) + (1|subjectid) + (1|celltype) + (1|timepoint) + (1|adjmfc.group) + (1|celltype:timepoint)
SLC35E3	0.0518547	0.144558	0.0142878	0	0	0.00512505	0.000243391	0.783931	~ age + (1|sex) + (1|subjectid) + (1|celltype) + (1|timepoint) + (1|adjmfc.group) + (1|celltype:timepoint)
MDM2	0	0.106222	0.0111579	1.32558e-10	0.035609	0	0.00118709	0.845824	~ age + (1|sex) + (1|subjectid) + (1|celltype) + (1|timepoint) + (1|adjmfc.group) + (1|celltype:timepoint)
CPM	0	0.484457	0.0197657	2.22602e-05	0.0106509	5.88212e-10	0.0104346	0.47467	~ age + (1|sex) + (1|subjectid) + (1|celltype) + (1|timepoint) + (1|adjmfc.group) + (1|celltype:timepoint)
CPSF6	0.0134262	0.180365	0.00548188	0	0.0151909	0.00499703	0.00452412	0.776015	~ age + (1|sex) + (1|subjectid) + (1|celltype) + (1|timepoint) + (1|adjmfc.group) + (1|celltype:timepoint)
LYZ	0.0126198	0.95643	0.00253254	0	0.0226478	0.00419952	0.000404702	0.00116574	~ age + (1|sex) + (1|subjectid) + (1|celltype) + (1|timepoint) + (1|adjmfc.group) + (1|celltype:timepoint)
RP11-1143G9.4	0.0467178	0.649439	0.00048178	0.0749029	0.206939	0	0.00200614	0.0195134	~ age + (1|sex) + (1|subjectid) + (1|celltype) + (1|timepoint) + (1|adjmfc.group) + (1|celltype:timepoint)
YEATS4	0.00297806	0.451463	0.00340125	2.33971e-06	0.0309861	0.0288349	0.00820012	0.474135	~ age + (1|sex) + (1|subjectid) + (1|celltype) + (1|timepoint) + (1|adjmfc.group) + (1|celltype:timepoint)
FRS2	0.0151594	0.00360416	0.0393059	2.06531e-08	0	0	0.000430569	0.9415	~ age + (1|sex) + (1|subjectid) + (1|celltype) + (1|timepoint) + (1|adjmfc.group) + (1|celltype:timepoint)
CCT2	0.0887568	0.26447	0	2.16191e-07	0.0451191	0.0122387	0.0134485	0.575967	~ age + (1|sex) + (1|subjectid) + (1|celltype) + (1|timepoint) + (1|adjmfc.group) + (1|celltype:timepoint)
RAB3IP	0.00749468	0.356545	0	0.00165094	0.011334	0.00244403	0.00144052	0.619091	~ age + (1|sex) + (1|subjectid) + (1|celltype) + (1|timepoint) + (1|adjmfc.group) + (1|celltype:timepoint)
RP11-611E13.2	0.0354095	0.180517	0.0114243	9.09241e-10	0.0351286	0.00731058	0.0031311	0.727079	~ age + (1|sex) + (1|subjectid) + (1|celltype) + (1|timepoint) + (1|adjmfc.group) + (1|celltype:timepoint)
RP11-320P7.1	0.0340338	0.338995	0.00971724	0.000969964	0.029151	1.05314e-10	0.00662095	0.580512	~ age + (1|sex) + (1|subjectid) + (1|celltype) + (1|timepoint) + (1|adjmfc.group) + (1|celltype:timepoint)
CNOT2	0	0.19741	0.0194883	0.00497194	0.0250439	0.00615198	0.00138535	0.745549	~ age + (1|sex) + (1|subjectid) + (1|celltype) + (1|timepoint) + (1|adjmfc.group) + (1|celltype:timepoint)
KCNMB4	0.0303787	0.290066	0.0209266	0	0.0577424	1.44934e-10	0.00570571	0.59518	~ age + (1|sex) + (1|subjectid) + (1|celltype) + (1|timepoint) + (1|adjmfc.group) + (1|celltype:timepoint)
ZFC3H1	0.0606849	0.124544	0.0184242	1.08383e-09	0	0.00922791	0.000216964	0.786902	~ age + (1|sex) + (1|subjectid) + (1|celltype) + (1|timepoint) + (1|adjmfc.group) + (1|celltype:timepoint)
THAP2	0	0.129726	2.08205e-10	0	0	0.00768998	0.000267577	0.862316	~ age + (1|sex) + (1|subjectid) + (1|celltype) + (1|timepoint) + (1|adjmfc.group) + (1|celltype:timepoint)
TMEM19	0.00052152	0.603619	0	0.00397063	0.00518491	0	0.00249508	0.384209	~ age + (1|sex) + (1|subjectid) + (1|celltype) + (1|timepoint) + (1|adjmfc.group) + (1|celltype:timepoint)
RAB21	0.118672	0.181789	0.00576271	0.000829	0.0327038	0.0127819	0.0043332	0.643128	~ age + (1|sex) + (1|subjectid) + (1|celltype) + (1|timepoint) + (1|adjmfc.group) + (1|celltype:timepoint)
TBC1D15	0.0265889	0.35134	0	1.69596e-09	0.00714203	0.00235317	0.000458987	0.612117	~ age + (1|sex) + (1|subjectid) + (1|celltype) + (1|timepoint) + (1|adjmfc.group) + (1|celltype:timepoint)
ATXN7L3B	1.06925e-10	0.376474	0	5.35605e-10	0.0137659	0	0.000789913	0.60897	~ age + (1|sex) + (1|subjectid) + (1|celltype) + (1|timepoint) + (1|adjmfc.group) + (1|celltype:timepoint)
GLIPR1L2	0.00527479	0.371571	0.00547339	6.64345e-10	0.0358918	0.00770661	0.0115765	0.562506	~ age + (1|sex) + (1|subjectid) + (1|celltype) + (1|timepoint) + (1|adjmfc.group) + (1|celltype:timepoint)
GLIPR1	0.00742696	0.848852	0.00584376	0	0.0207445	0.00722472	0.000297968	0.10961	~ age + (1|sex) + (1|subjectid) + (1|celltype) + (1|timepoint) + (1|adjmfc.group) + (1|celltype:timepoint)
KRR1	0	0.553823	0.0080338	0	0.00985433	0.00803826	0.00285299	0.417398	~ age + (1|sex) + (1|subjectid) + (1|celltype) + (1|timepoint) + (1|adjmfc.group) + (1|celltype:timepoint)
PHLDA1	0.0165836	0.363478	0.0224693	0	0.0431057	0	0.00364691	0.550717	~ age + (1|sex) + (1|subjectid) + (1|celltype) + (1|timepoint) + (1|adjmfc.group) + (1|celltype:timepoint)
NAP1L1	0	0.882338	0.00598171	0	0.0214132	0.0110454	0.00328702	0.0759345	~ age + (1|sex) + (1|subjectid) + (1|celltype) + (1|timepoint) + (1|adjmfc.group) + (1|celltype:timepoint)
BBS10	1.08465e-10	0.327489	0.00429543	0	0.0321735	0.016723	0.00796483	0.611354	~ age + (1|sex) + (1|subjectid) + (1|celltype) + (1|timepoint) + (1|adjmfc.group) + (1|celltype:timepoint)
OSBPL8	0.0843059	0.35389	0.00525251	2.23211e-10	0.0294682	0.0366482	0.00459239	0.485842	~ age + (1|sex) + (1|subjectid) + (1|celltype) + (1|timepoint) + (1|adjmfc.group) + (1|celltype:timepoint)
ZDHHC17	0.00730053	0.405065	0	0.00256365	0.00496432	0	0.0015646	0.578542	~ age + (1|sex) + (1|subjectid) + (1|celltype) + (1|timepoint) + (1|adjmfc.group) + (1|celltype:timepoint)
PAWR	7.60687e-11	0.698332	0.00444613	0	0.00919859	0.00157342	0.000929083	0.285521	~ age + (1|sex) + (1|subjectid) + (1|celltype) + (1|timepoint) + (1|adjmfc.group) + (1|celltype:timepoint)
PPP1R12A	0.132097	0.369289	0.000812066	0.00107883	0.0236901	0.0230354	0.00382477	0.446173	~ age + (1|sex) + (1|subjectid) + (1|celltype) + (1|timepoint) + (1|adjmfc.group) + (1|celltype:timepoint)
LIN7A	0.0325612	0.523056	6.53635e-10	0.00502651	0.0244643	0.00818464	0.0106527	0.396055	~ age + (1|sex) + (1|subjectid) + (1|celltype) + (1|timepoint) + (1|adjmfc.group) + (1|celltype:timepoint)
CCDC59	0.0949678	0.348259	0.000509183	1.18863e-08	0.0919315	0.0407229	0.0001505	0.423459	~ age + (1|sex) + (1|subjectid) + (1|celltype) + (1|timepoint) + (1|adjmfc.group) + (1|celltype:timepoint)
METTL25	0	0.0542214	0.00145199	0	0	0.00344257	0.00025962	0.940624	~ age + (1|sex) + (1|subjectid) + (1|celltype) + (1|timepoint) + (1|adjmfc.group) + (1|celltype:timepoint)
TMTC2	0.0091789	0.392947	0	2.41254e-10	0.0104113	0.00310688	0.00594951	0.578407	~ age + (1|sex) + (1|subjectid) + (1|celltype) + (1|timepoint) + (1|adjmfc.group) + (1|celltype:timepoint)
C12orf29	0	0.511077	0	0.00353069	0.00653952	0	0.00432252	0.47453	~ age + (1|sex) + (1|subjectid) + (1|celltype) + (1|timepoint) + (1|adjmfc.group) + (1|celltype:timepoint)
CEP290	0.0625341	0.399109	0.00177128	1.67595e-08	0.0105418	0.0280598	0.00355453	0.494429	~ age + (1|sex) + (1|subjectid) + (1|celltype) + (1|timepoint) + (1|adjmfc.group) + (1|celltype:timepoint)
TMTC3	0.0192441	0.173269	0	0	0.00765195	0.0104108	0.00725673	0.782167	~ age + (1|sex) + (1|subjectid) + (1|celltype) + (1|timepoint) + (1|adjmfc.group) + (1|celltype:timepoint)
DUSP6	0.0372769	0.807706	0.00329673	0	0.00895438	0.00474427	0.00124923	0.136772	~ age + (1|sex) + (1|subjectid) + (1|celltype) + (1|timepoint) + (1|adjmfc.group) + (1|celltype:timepoint)
POC1B	0	0.138107	0	0.000466993	0	0.00310083	0.00175172	0.856573	~ age + (1|sex) + (1|subjectid) + (1|celltype) + (1|timepoint) + (1|adjmfc.group) + (1|celltype:timepoint)
RP11-734K2.4	0.030169	0.309082	0.00399437	7.49595e-09	0.0364338	0.00805287	0.00466149	0.607607	~ age + (1|sex) + (1|subjectid) + (1|celltype) + (1|timepoint) + (1|adjmfc.group) + (1|celltype:timepoint)
ATP2B1	0	0.776553	0.00530621	0.0140771	0.0128078	0.00973038	0.00266985	0.178856	~ age + (1|sex) + (1|subjectid) + (1|celltype) + (1|timepoint) + (1|adjmfc.group) + (1|celltype:timepoint)
LINC00936	0.0343426	0.798738	0.00210574	4.18911e-11	0.0358269	0.0103417	0.00218048	0.116464	~ age + (1|sex) + (1|subjectid) + (1|celltype) + (1|timepoint) + (1|adjmfc.group) + (1|celltype:timepoint)
C12orf79	0.0804008	0.245818	0.0123436	0	0.0498873	0.0160628	0.00709572	0.588391	~ age + (1|sex) + (1|subjectid) + (1|celltype) + (1|timepoint) + (1|adjmfc.group) + (1|celltype:timepoint)
BTG1	3.49404e-11	0.928618	0.00308949	1.94855e-11	0.017808	0.0055854	0.000499937	0.0443992	~ age + (1|sex) + (1|subjectid) + (1|celltype) + (1|timepoint) + (1|adjmfc.group) + (1|celltype:timepoint)
RP11-796E2.4	0	0.520691	0.0168233	0.00286999	0.0111292	0.00872145	0.00537758	0.434387	~ age + (1|sex) + (1|subjectid) + (1|celltype) + (1|timepoint) + (1|adjmfc.group) + (1|celltype:timepoint)
RP11-693J15.5	2.39392e-10	0.868778	2.53813e-05	0	0.00930187	0.00164103	0.000826563	0.119427	~ age + (1|sex) + (1|subjectid) + (1|celltype) + (1|timepoint) + (1|adjmfc.group) + (1|celltype:timepoint)
PLEKHG7	0.0356173	0.609407	0.00668355	0	0.0270568	0.00840782	0.0103724	0.302455	~ age + (1|sex) + (1|subjectid) + (1|celltype) + (1|timepoint) + (1|adjmfc.group) + (1|celltype:timepoint)
EEA1	0.14294	0.267795	0.0209512	0.0109295	0.0148207	0.00801779	0.00891894	0.525626	~ age + (1|sex) + (1|subjectid) + (1|celltype) + (1|timepoint) + (1|adjmfc.group) + (1|celltype:timepoint)
RP11-511B23.1	0.0449153	0.617597	0.00829459	0	0.0308003	0.00435823	0.00641698	0.287618	~ age + (1|sex) + (1|subjectid) + (1|celltype) + (1|timepoint) + (1|adjmfc.group) + (1|celltype:timepoint)
NUDT4	0.00150983	0.353824	0	0.00669679	0.01496	0.0091422	0.00223871	0.611628	~ age + (1|sex) + (1|subjectid) + (1|celltype) + (1|timepoint) + (1|adjmfc.group) + (1|celltype:timepoint)
UBE2N	0.00563658	0.499948	0	0.0107551	0.0147859	0	8.69777e-06	0.468866	~ age + (1|sex) + (1|subjectid) + (1|celltype) + (1|timepoint) + (1|adjmfc.group) + (1|celltype:timepoint)
MRPL42	0.0114595	0.185634	0.00138325	0.0243963	0.063012	0.0141048	0.00435657	0.695653	~ age + (1|sex) + (1|subjectid) + (1|celltype) + (1|timepoint) + (1|adjmfc.group) + (1|celltype:timepoint)
SOCS2	0	0.669839	0.000512573	0	0.0215347	0.0102834	1.05721e-05	0.297819	~ age + (1|sex) + (1|subjectid) + (1|celltype) + (1|timepoint) + (1|adjmfc.group) + (1|celltype:timepoint)
CRADD	0	0.108232	0.00363171	0	0.00556648	4.28336e-10	0.00162467	0.880945	~ age + (1|sex) + (1|subjectid) + (1|celltype) + (1|timepoint) + (1|adjmfc.group) + (1|celltype:timepoint)
PLXNC1	0	0.634756	0	0	3.65576e-11	0.0040992	4.00108e-05	0.361105	~ age + (1|sex) + (1|subjectid) + (1|celltype) + (1|timepoint) + (1|adjmfc.group) + (1|celltype:timepoint)
CCDC41	0	0.131265	0.0424498	4.46647e-07	1.1774e-09	0	0.00252187	0.823763	~ age + (1|sex) + (1|subjectid) + (1|celltype) + (1|timepoint) + (1|adjmfc.group) + (1|celltype:timepoint)
TMCC3	0.0299449	0.433874	0	1.88153e-09	0.00602992	0.000355395	0.0168562	0.512939	~ age + (1|sex) + (1|subjectid) + (1|celltype) + (1|timepoint) + (1|adjmfc.group) + (1|celltype:timepoint)
NDUFA12	0.028772	0.531666	0.0175072	0	0.0685972	5.22355e-11	0.0227453	0.330712	~ age + (1|sex) + (1|subjectid) + (1|celltype) + (1|timepoint) + (1|adjmfc.group) + (1|celltype:timepoint)
NR2C1	0	0.177205	0	0.00122785	0.00257526	0.00287515	0.000678943	0.815438	~ age + (1|sex) + (1|subjectid) + (1|celltype) + (1|timepoint) + (1|adjmfc.group) + (1|celltype:timepoint)
FGD6	0.0150538	0.624764	0	5.26199e-11	0.0117115	0.000486099	0.00483094	0.343154	~ age + (1|sex) + (1|subjectid) + (1|celltype) + (1|timepoint) + (1|adjmfc.group) + (1|celltype:timepoint)
VEZT	8.87637e-09	0.118961	0.00061464	5.24414e-09	0.0170761	0.00535185	0.00258702	0.855409	~ age + (1|sex) + (1|subjectid) + (1|celltype) + (1|timepoint) + (1|adjmfc.group) + (1|celltype:timepoint)
METAP2	0.0791676	0.276126	0	0.0031423	0.0116705	0.0235738	0.0103517	0.595968	~ age + (1|sex) + (1|subjectid) + (1|celltype) + (1|timepoint) + (1|adjmfc.group) + (1|celltype:timepoint)
USP44	0.0241796	0.413078	0.00256733	3.3876e-05	0.0266088	0.00831169	0.000401052	0.52482	~ age + (1|sex) + (1|subjectid) + (1|celltype) + (1|timepoint) + (1|adjmfc.group) + (1|celltype:timepoint)
NTN4	0.0510131	0.53884	0.00479135	0	0.0429994	0.0100732	0.0202818	0.332001	~ age + (1|sex) + (1|subjectid) + (1|celltype) + (1|timepoint) + (1|adjmfc.group) + (1|celltype:timepoint)
SNRPF	0.0526453	0.486713	0	0	0.046919	0.0134187	0.00622363	0.39408	~ age + (1|sex) + (1|subjectid) + (1|celltype) + (1|timepoint) + (1|adjmfc.group) + (1|celltype:timepoint)
AMDHD1	0.0485455	0.32511	0.00905691	3.50692e-10	0.0365711	0.00870181	0.00835607	0.563659	~ age + (1|sex) + (1|subjectid) + (1|celltype) + (1|timepoint) + (1|adjmfc.group) + (1|celltype:timepoint)
HAL	0.0238208	0.51221	0.00371511	0.000362626	0.0271865	0.00254476	0.00549567	0.424664	~ age + (1|sex) + (1|subjectid) + (1|celltype) + (1|timepoint) + (1|adjmfc.group) + (1|celltype:timepoint)
LTA4H	0.00117419	0.857481	0.000807977	0.00280312	0.0240257	0.00116695	0.000400224	0.112141	~ age + (1|sex) + (1|subjectid) + (1|celltype) + (1|timepoint) + (1|adjmfc.group) + (1|celltype:timepoint)
ELK3	0	0.328845	0.00222795	5.31906e-09	0.00340708	0	0.00132002	0.6642	~ age + (1|sex) + (1|subjectid) + (1|celltype) + (1|timepoint) + (1|adjmfc.group) + (1|celltype:timepoint)
CDK17	0.0272274	0.346043	0.00571263	0	1.33936e-09	0	0.00105539	0.619961	~ age + (1|sex) + (1|subjectid) + (1|celltype) + (1|timepoint) + (1|adjmfc.group) + (1|celltype:timepoint)
C12orf55	0.023629	0.443101	0	0	0.0516147	0.0120202	0.00770197	0.461933	~ age + (1|sex) + (1|subjectid) + (1|celltype) + (1|timepoint) + (1|adjmfc.group) + (1|celltype:timepoint)
NEDD1	0.00914473	0.209966	4.29821e-10	0	0.00340445	0.00391753	0.0026903	0.770877	~ age + (1|sex) + (1|subjectid) + (1|celltype) + (1|timepoint) + (1|adjmfc.group) + (1|celltype:timepoint)
RP11-181C3.1	0.0501784	0.129309	0	0.0051603	0.0344387	0.0118314	0.011204	0.757878	~ age + (1|sex) + (1|subjectid) + (1|celltype) + (1|timepoint) + (1|adjmfc.group) + (1|celltype:timepoint)
TMPO-AS1	0.0194077	0.126387	0.0429214	0	0.0434682	0.00100132	0.0104068	0.756408	~ age + (1|sex) + (1|subjectid) + (1|celltype) + (1|timepoint) + (1|adjmfc.group) + (1|celltype:timepoint)
TMPO	0.0193828	0.562985	0.00303729	0.000391934	0.0049308	0.00533188	0.00605315	0.397887	~ age + (1|sex) + (1|subjectid) + (1|celltype) + (1|timepoint) + (1|adjmfc.group) + (1|celltype:timepoint)
SLC25A3	0.0750286	0.627767	0	1.01213e-10	0.0313165	0.00537081	0.00989908	0.250618	~ age + (1|sex) + (1|subjectid) + (1|celltype) + (1|timepoint) + (1|adjmfc.group) + (1|celltype:timepoint)
IKBIP	0.0544753	0.380178	0	2.01392e-07	0.0162702	0.0061174	0.000118222	0.54284	~ age + (1|sex) + (1|subjectid) + (1|celltype) + (1|timepoint) + (1|adjmfc.group) + (1|celltype:timepoint)
APAF1	0.0227832	0.467873	0	0	0.0136566	7.02876e-10	0.00168573	0.494002	~ age + (1|sex) + (1|subjectid) + (1|celltype) + (1|timepoint) + (1|adjmfc.group) + (1|celltype:timepoint)
ANKS1B	0.0252689	0.445552	0.0126293	9.195e-10	0.0246134	0.00580604	0.00890352	0.477227	~ age + (1|sex) + (1|subjectid) + (1|celltype) + (1|timepoint) + (1|adjmfc.group) + (1|celltype:timepoint)
UHRF1BP1L	4.30267e-10	0.333165	0	0	0	0	0.000102196	0.666732	~ age + (1|sex) + (1|subjectid) + (1|celltype) + (1|timepoint) + (1|adjmfc.group) + (1|celltype:timepoint)
ACTR6	0.00834301	0.417041	1.81726e-10	0.000438767	0.00370609	0.0117584	0.00194008	0.556773	~ age + (1|sex) + (1|subjectid) + (1|celltype) + (1|timepoint) + (1|adjmfc.group) + (1|celltype:timepoint)
SCYL2	0.00437079	0.11518	0	0	0	0	0.000304755	0.880145	~ age + (1|sex) + (1|subjectid) + (1|celltype) + (1|timepoint) + (1|adjmfc.group) + (1|celltype:timepoint)
UTP20	0.00105328	0.209963	0.000638032	0	0.00873085	0	3.50845e-05	0.77958	~ age + (1|sex) + (1|subjectid) + (1|celltype) + (1|timepoint) + (1|adjmfc.group) + (1|celltype:timepoint)
ARL1	0	0.044422	0.000898263	0.011853	0.0117525	0	3.57871e-05	0.931038	~ age + (1|sex) + (1|subjectid) + (1|celltype) + (1|timepoint) + (1|adjmfc.group) + (1|celltype:timepoint)
CHPT1	0	0.712696	0.00325787	0.00028864	0.0446784	0.00229052	0.00232606	0.234463	~ age + (1|sex) + (1|subjectid) + (1|celltype) + (1|timepoint) + (1|adjmfc.group) + (1|celltype:timepoint)
SYCP3	0.0392506	0.392564	0	0.00166289	0.0255799	0.0159202	0.00244082	0.522582	~ age + (1|sex) + (1|subjectid) + (1|celltype) + (1|timepoint) + (1|adjmfc.group) + (1|celltype:timepoint)
GNPTAB	0.0139832	0.551178	0	3.36627e-10	0.000999997	0.00140215	2.56229e-05	0.432411	~ age + (1|sex) + (1|subjectid) + (1|celltype) + (1|timepoint) + (1|adjmfc.group) + (1|celltype:timepoint)
DRAM1	0	0.57405	0.0044159	0.00112337	0.00189326	0.0116396	0.00706527	0.399813	~ age + (1|sex) + (1|subjectid) + (1|celltype) + (1|timepoint) + (1|adjmfc.group) + (1|celltype:timepoint)
CCDC53	0.143049	0.176288	0	0	0.0128486	0.00583402	0.000110387	0.66187	~ age + (1|sex) + (1|subjectid) + (1|celltype) + (1|timepoint) + (1|adjmfc.group) + (1|celltype:timepoint)
NUP37	0.00119693	0.0481393	0.00114976	0.00220356	0	0.021295	0.000493089	0.925522	~ age + (1|sex) + (1|subjectid) + (1|celltype) + (1|timepoint) + (1|adjmfc.group) + (1|celltype:timepoint)
PARPBP	0.0303474	0.26035	0	1.90679e-10	0.0297395	0.00416376	0.0163704	0.659029	~ age + (1|sex) + (1|subjectid) + (1|celltype) + (1|timepoint) + (1|adjmfc.group) + (1|celltype:timepoint)
C12orf42	0.00287803	0.622615	0.0142393	0	0.0171065	0	0.0012127	0.341948	~ age + (1|sex) + (1|subjectid) + (1|celltype) + (1|timepoint) + (1|adjmfc.group) + (1|celltype:timepoint)
NT5DC3	0.0368975	0.339535	1.62991e-10	2.36202e-10	0.032459	0.00791041	0.00233069	0.580867	~ age + (1|sex) + (1|subjectid) + (1|celltype) + (1|timepoint) + (1|adjmfc.group) + (1|celltype:timepoint)
HSP90B1	0	0.727543	0	0	0.00972347	0.0113852	0.0070429	0.244306	~ age + (1|sex) + (1|subjectid) + (1|celltype) + (1|timepoint) + (1|adjmfc.group) + (1|celltype:timepoint)
C12orf73	2.80806e-09	0.126555	0	0	0.026723	0.00370701	0.00161812	0.841397	~ age + (1|sex) + (1|subjectid) + (1|celltype) + (1|timepoint) + (1|adjmfc.group) + (1|celltype:timepoint)
TDG	0.00550653	0.157004	0	0.00530494	0.00884387	0	0.0103798	0.812961	~ age + (1|sex) + (1|subjectid) + (1|celltype) + (1|timepoint) + (1|adjmfc.group) + (1|celltype:timepoint)
HCFC2	0	0.0916498	0.00568766	8.18804e-07	0	2.40217e-09	0.000141885	0.90252	~ age + (1|sex) + (1|subjectid) + (1|celltype) + (1|timepoint) + (1|adjmfc.group) + (1|celltype:timepoint)
NFYB	0	0.063672	0.029743	0.00184551	0.0552069	9.66645e-10	0.00583154	0.843701	~ age + (1|sex) + (1|subjectid) + (1|celltype) + (1|timepoint) + (1|adjmfc.group) + (1|celltype:timepoint)
TXNRD1	0.00520846	0.186709	0	1.05497e-07	0.00435867	0	0.000416274	0.803308	~ age + (1|sex) + (1|subjectid) + (1|celltype) + (1|timepoint) + (1|adjmfc.group) + (1|celltype:timepoint)
EID3	0.0103172	0.276126	0.0150053	1.26233e-08	0.0325093	2.7098e-08	0.00027072	0.665771	~ age + (1|sex) + (1|subjectid) + (1|celltype) + (1|timepoint) + (1|adjmfc.group) + (1|celltype:timepoint)
CHST11	0.0332886	0.344482	0.00939255	1.79526e-09	0.0222132	0.0143006	0.00145186	0.574871	~ age + (1|sex) + (1|subjectid) + (1|celltype) + (1|timepoint) + (1|adjmfc.group) + (1|celltype:timepoint)
SLC41A2	0.0238166	0.675134	0.00611837	0.000475172	0.02413	0.00204974	0.00499378	0.263282	~ age + (1|sex) + (1|subjectid) + (1|celltype) + (1|timepoint) + (1|adjmfc.group) + (1|celltype:timepoint)
C12orf45	0.00374222	0.591841	0.00124588	0	0.0101561	0	1.14307e-05	0.393004	~ age + (1|sex) + (1|subjectid) + (1|celltype) + (1|timepoint) + (1|adjmfc.group) + (1|celltype:timepoint)
KIAA1033	0.00196227	0.70181	4.57393e-11	0.00418911	0.00150721	0.00283129	0.000175433	0.287524	~ age + (1|sex) + (1|subjectid) + (1|celltype) + (1|timepoint) + (1|adjmfc.group) + (1|celltype:timepoint)
APPL2	0	0.0522627	0	0.000462454	0.0166157	0	0.00529223	0.925367	~ age + (1|sex) + (1|subjectid) + (1|celltype) + (1|timepoint) + (1|adjmfc.group) + (1|celltype:timepoint)
C12orf75	0	0.916517	0	0	0.0140543	0.000741628	0.00121522	0.0674715	~ age + (1|sex) + (1|subjectid) + (1|celltype) + (1|timepoint) + (1|adjmfc.group) + (1|celltype:timepoint)
NUAK1	0.0503472	0.539338	0	0	0.0356967	0.00725934	0.0152552	0.352104	~ age + (1|sex) + (1|subjectid) + (1|celltype) + (1|timepoint) + (1|adjmfc.group) + (1|celltype:timepoint)
CKAP4	0	0.623494	0	0	0	0	9.96337e-08	0.376506	~ age + (1|sex) + (1|subjectid) + (1|celltype) + (1|timepoint) + (1|adjmfc.group) + (1|celltype:timepoint)
TCP11L2	0.0083645	0.412759	0.00961972	5.70373e-11	0	0.00298459	0.00175733	0.564515	~ age + (1|sex) + (1|subjectid) + (1|celltype) + (1|timepoint) + (1|adjmfc.group) + (1|celltype:timepoint)
POLR3B	0.0142729	0.159116	1.65613e-09	2.94551e-10	0.00525668	0.00834196	0.000132341	0.81288	~ age + (1|sex) + (1|subjectid) + (1|celltype) + (1|timepoint) + (1|adjmfc.group) + (1|celltype:timepoint)
RIC8B	0	0.32852	0	0	0.00614349	0.00114706	0.00097264	0.663217	~ age + (1|sex) + (1|subjectid) + (1|celltype) + (1|timepoint) + (1|adjmfc.group) + (1|celltype:timepoint)
RP11-412D9.4	0	0.42006	0.00418337	1.82337e-09	0.0357568	0.00443587	0.000537069	0.535027	~ age + (1|sex) + (1|subjectid) + (1|celltype) + (1|timepoint) + (1|adjmfc.group) + (1|celltype:timepoint)
C12orf23	0	0.699829	0	0	0.00499893	1.86202e-05	0.00220809	0.292946	~ age + (1|sex) + (1|subjectid) + (1|celltype) + (1|timepoint) + (1|adjmfc.group) + (1|celltype:timepoint)
MTERFD3	0.00719445	0.461199	0	1.03413e-06	0.0334064	2.64411e-10	0.00215717	0.496042	~ age + (1|sex) + (1|subjectid) + (1|celltype) + (1|timepoint) + (1|adjmfc.group) + (1|celltype:timepoint)
CRY1	5.50478e-09	0.388144	5.49297e-09	1.27239e-07	0.00184196	0	6.31603e-06	0.610007	~ age + (1|sex) + (1|subjectid) + (1|celltype) + (1|timepoint) + (1|adjmfc.group) + (1|celltype:timepoint)
BTBD11	0.0104971	0.226075	0	0	0.0434025	0.00162761	0.000126409	0.718271	~ age + (1|sex) + (1|subjectid) + (1|celltype) + (1|timepoint) + (1|adjmfc.group) + (1|celltype:timepoint)
PWP1	0	0.359761	0	0	0.00499497	0.000631252	0.00254713	0.632065	~ age + (1|sex) + (1|subjectid) + (1|celltype) + (1|timepoint) + (1|adjmfc.group) + (1|celltype:timepoint)
PRDM4	0	0.252508	1.63619e-09	0.000385593	0.0105601	0.00452898	0.00362877	0.728388	~ age + (1|sex) + (1|subjectid) + (1|celltype) + (1|timepoint) + (1|adjmfc.group) + (1|celltype:timepoint)
CMKLR1	0	0.602832	0.00213554	0	0.0220892	0.00438582	0.0047746	0.363783	~ age + (1|sex) + (1|subjectid) + (1|celltype) + (1|timepoint) + (1|adjmfc.group) + (1|celltype:timepoint)
FICD	0.00369189	0.208779	0.00273886	0	0.00478733	0	0.0126091	0.767394	~ age + (1|sex) + (1|subjectid) + (1|celltype) + (1|timepoint) + (1|adjmfc.group) + (1|celltype:timepoint)
SART3	0.0132	0.0568786	0	0.00166078	1.05599e-07	2.63922e-07	0.000808034	0.927452	~ age + (1|sex) + (1|subjectid) + (1|celltype) + (1|timepoint) + (1|adjmfc.group) + (1|celltype:timepoint)
ISCU	0.0200019	0.739431	0.00892248	0	0.0142626	0.00451985	0.0061349	0.206727	~ age + (1|sex) + (1|subjectid) + (1|celltype) + (1|timepoint) + (1|adjmfc.group) + (1|celltype:timepoint)
TMEM119	0.0824287	0.39245	0.00130778	0.00436152	0.023488	0.00623799	0.0102252	0.479501	~ age + (1|sex) + (1|subjectid) + (1|celltype) + (1|timepoint) + (1|adjmfc.group) + (1|celltype:timepoint)
SELPLG	0.0143113	0.851098	0.000208535	0	0.0129892	0.00730858	3.94895e-06	0.114081	~ age + (1|sex) + (1|subjectid) + (1|celltype) + (1|timepoint) + (1|adjmfc.group) + (1|celltype:timepoint)
CORO1C	0.000633462	0.831214	0.00641	0	0.000906442	0	0.00109976	0.159736	~ age + (1|sex) + (1|subjectid) + (1|celltype) + (1|timepoint) + (1|adjmfc.group) + (1|celltype:timepoint)
SSH1	0.00953399	0.220438	0.00466693	0	0.00289667	0.000449696	0.00609877	0.755916	~ age + (1|sex) + (1|subjectid) + (1|celltype) + (1|timepoint) + (1|adjmfc.group) + (1|celltype:timepoint)
USP30	0.0195025	0.0774218	0	0.00328773	0.0144806	0	0.00178129	0.883526	~ age + (1|sex) + (1|subjectid) + (1|celltype) + (1|timepoint) + (1|adjmfc.group) + (1|celltype:timepoint)
USP30-AS1	0.00510335	0.199718	0.0242338	0.00072355	0.0363029	0.0491711	5.76614e-06	0.684742	~ age + (1|sex) + (1|subjectid) + (1|celltype) + (1|timepoint) + (1|adjmfc.group) + (1|celltype:timepoint)
ALKBH2	7.99113e-11	0.241125	1.67297e-09	7.84024e-10	0.013062	0	0.00037779	0.745435	~ age + (1|sex) + (1|subjectid) + (1|celltype) + (1|timepoint) + (1|adjmfc.group) + (1|celltype:timepoint)
UNG	0.00122691	0.436879	0	0	0	0.00326859	0.00353982	0.555086	~ age + (1|sex) + (1|subjectid) + (1|celltype) + (1|timepoint) + (1|adjmfc.group) + (1|celltype:timepoint)
ACACB	0	0.242223	0.00181558	0.0115768	0.0263049	2.26081e-10	0.00125707	0.716822	~ age + (1|sex) + (1|subjectid) + (1|celltype) + (1|timepoint) + (1|adjmfc.group) + (1|celltype:timepoint)
KCTD10	2.34464e-07	0.286841	3.20607e-08	5.21951e-09	0.00565808	0	0.00426875	0.703231	~ age + (1|sex) + (1|subjectid) + (1|celltype) + (1|timepoint) + (1|adjmfc.group) + (1|celltype:timepoint)
UBE3B	0	0.0256377	0.000135118	0	0	0	0.00175192	0.972475	~ age + (1|sex) + (1|subjectid) + (1|celltype) + (1|timepoint) + (1|adjmfc.group) + (1|celltype:timepoint)
MMAB	0.00464619	0.253401	0.00625491	9.82971e-08	0.0128137	0	0.00846798	0.714416	~ age + (1|sex) + (1|subjectid) + (1|celltype) + (1|timepoint) + (1|adjmfc.group) + (1|celltype:timepoint)
MVK	0	0.161463	0.0303596	0	0.00622752	1.23972e-10	0.00063315	0.801317	~ age + (1|sex) + (1|subjectid) + (1|celltype) + (1|timepoint) + (1|adjmfc.group) + (1|celltype:timepoint)
GLTP	0	0.658334	0	0	0.0200147	0.0046889	0.000510657	0.316452	~ age + (1|sex) + (1|subjectid) + (1|celltype) + (1|timepoint) + (1|adjmfc.group) + (1|celltype:timepoint)
TCHP	0.0563068	0.0784414	0.0114834	8.42353e-10	0.0132053	0.0133678	0.0056191	0.821576	~ age + (1|sex) + (1|subjectid) + (1|celltype) + (1|timepoint) + (1|adjmfc.group) + (1|celltype:timepoint)
GIT2	0	0.208559	0.0197335	0	0.00744538	0.0082421	0.000405772	0.755614	~ age + (1|sex) + (1|subjectid) + (1|celltype) + (1|timepoint) + (1|adjmfc.group) + (1|celltype:timepoint)
ANKRD13A	0.0042715	0.507531	0.00711599	6.38531e-10	0.00144441	0.0120131	0.000836519	0.466787	~ age + (1|sex) + (1|subjectid) + (1|celltype) + (1|timepoint) + (1|adjmfc.group) + (1|celltype:timepoint)
C12orf76	0.0164332	0.204832	3.93358e-10	9.27573e-08	0.0141768	0	0.000265782	0.764292	~ age + (1|sex) + (1|subjectid) + (1|celltype) + (1|timepoint) + (1|adjmfc.group) + (1|celltype:timepoint)
IFT81	0.0132821	0.342711	0	1.33595e-09	0.0249696	0	0.00584416	0.613194	~ age + (1|sex) + (1|subjectid) + (1|celltype) + (1|timepoint) + (1|adjmfc.group) + (1|celltype:timepoint)
ATP2A2	0	0.322188	0	0	0	0	7.86195e-05	0.677733	~ age + (1|sex) + (1|subjectid) + (1|celltype) + (1|timepoint) + (1|adjmfc.group) + (1|celltype:timepoint)
ANAPC7	0.0466319	0.0864208	0	1.32965e-08	0	0.0020931	0.00148079	0.863373	~ age + (1|sex) + (1|subjectid) + (1|celltype) + (1|timepoint) + (1|adjmfc.group) + (1|celltype:timepoint)
ARPC3	0.0101189	0.914586	0.00190162	5.09289e-11	0.0191633	0.00447238	2.07562e-05	0.0497371	~ age + (1|sex) + (1|subjectid) + (1|celltype) + (1|timepoint) + (1|adjmfc.group) + (1|celltype:timepoint)
GPN3	0.0440267	0.129834	0.00129742	0	0.00159692	0.0173255	0.00175812	0.804161	~ age + (1|sex) + (1|subjectid) + (1|celltype) + (1|timepoint) + (1|adjmfc.group) + (1|celltype:timepoint)
FAM216A	0	0.139634	0.0223798	0.00310617	0.0177178	4.22861e-08	0.0011478	0.816015	~ age + (1|sex) + (1|subjectid) + (1|celltype) + (1|timepoint) + (1|adjmfc.group) + (1|celltype:timepoint)
VPS29	0.00981623	0.715861	0.0105878	0.000696724	0.00756002	0	5.05742e-05	0.255428	~ age + (1|sex) + (1|subjectid) + (1|celltype) + (1|timepoint) + (1|adjmfc.group) + (1|celltype:timepoint)
PPTC7	0.00455402	0.23522	0.000346054	8.28632e-11	0.0064871	3.17389e-10	0.00830013	0.745092	~ age + (1|sex) + (1|subjectid) + (1|celltype) + (1|timepoint) + (1|adjmfc.group) + (1|celltype:timepoint)
TCTN1	3.63091e-08	0.484456	0.00124372	1.39115e-09	9.39508e-05	0.000677124	0.00687548	0.506653	~ age + (1|sex) + (1|subjectid) + (1|celltype) + (1|timepoint) + (1|adjmfc.group) + (1|celltype:timepoint)
HVCN1	0.0191234	0.874797	0.0021085	0	0.0034013	2.81881e-11	5.76162e-05	0.100512	~ age + (1|sex) + (1|subjectid) + (1|celltype) + (1|timepoint) + (1|adjmfc.group) + (1|celltype:timepoint)
PPP1CC	0.00884183	0.666905	0.0022241	3.44254e-11	0.0405727	0.00535054	0.0024154	0.273691	~ age + (1|sex) + (1|subjectid) + (1|celltype) + (1|timepoint) + (1|adjmfc.group) + (1|celltype:timepoint)
CUX2	0.0299535	0.658748	0.00183407	7.07563e-11	0.0321241	0.00545172	0.00781136	0.264077	~ age + (1|sex) + (1|subjectid) + (1|celltype) + (1|timepoint) + (1|adjmfc.group) + (1|celltype:timepoint)
FAM109A	0	0.477747	0.00502002	0	0.015122	0	0.00884472	0.493266	~ age + (1|sex) + (1|subjectid) + (1|celltype) + (1|timepoint) + (1|adjmfc.group) + (1|celltype:timepoint)
RP3-473L9.4	0.0367943	0.547817	0.0165713	0	0.0237843	6.42153e-11	0.00898997	0.366043	~ age + (1|sex) + (1|subjectid) + (1|celltype) + (1|timepoint) + (1|adjmfc.group) + (1|celltype:timepoint)
SH2B3	0.0063527	0.745259	3.0463e-10	0.00224874	0	0	5.18794e-06	0.246134	~ age + (1|sex) + (1|subjectid) + (1|celltype) + (1|timepoint) + (1|adjmfc.group) + (1|celltype:timepoint)
ATXN2	0.077016	0.0758156	0	2.74538e-08	0.0253482	0.00543492	0.00247164	0.813914	~ age + (1|sex) + (1|subjectid) + (1|celltype) + (1|timepoint) + (1|adjmfc.group) + (1|celltype:timepoint)
BRAP	2.19493e-10	0.0027754	0.0364168	0	0.0106027	0	0.000819519	0.949386	~ age + (1|sex) + (1|subjectid) + (1|celltype) + (1|timepoint) + (1|adjmfc.group) + (1|celltype:timepoint)
ACAD10	0	0.0747913	0	0.00216571	0.0143798	0	0.00442588	0.904237	~ age + (1|sex) + (1|subjectid) + (1|celltype) + (1|timepoint) + (1|adjmfc.group) + (1|celltype:timepoint)
ALDH2	0.0129187	0.893728	0.00324787	0	0.000397702	0	0.00117177	0.0885362	~ age + (1|sex) + (1|subjectid) + (1|celltype) + (1|timepoint) + (1|adjmfc.group) + (1|celltype:timepoint)
MAPKAPK5-AS1	0.00318024	0.584037	0	0.0012966	0.0203221	0.0009561	0.0012429	0.388965	~ age + (1|sex) + (1|subjectid) + (1|celltype) + (1|timepoint) + (1|adjmfc.group) + (1|celltype:timepoint)
MAPKAPK5	0.0202278	0.114467	0	0.00665317	0.0096474	0	0.00200352	0.847001	~ age + (1|sex) + (1|subjectid) + (1|celltype) + (1|timepoint) + (1|adjmfc.group) + (1|celltype:timepoint)
RP3-462E2.5	0.023226	0.178029	0	0.00936501	0.0113106	0	6.60994e-05	0.778003	~ age + (1|sex) + (1|subjectid) + (1|celltype) + (1|timepoint) + (1|adjmfc.group) + (1|celltype:timepoint)
TMEM116	0	0.4238	0.00691549	7.1279e-10	0.00253105	0.0024537	0.023715	0.540585	~ age + (1|sex) + (1|subjectid) + (1|celltype) + (1|timepoint) + (1|adjmfc.group) + (1|celltype:timepoint)
ERP29	0.0103814	0.79747	0.0131314	0.000683198	0.0143804	0.00767259	0.00391574	0.152365	~ age + (1|sex) + (1|subjectid) + (1|celltype) + (1|timepoint) + (1|adjmfc.group) + (1|celltype:timepoint)
NAA25	0.00664182	0.153991	0	1.03045e-09	0.00762866	0.0187533	0.000249605	0.812736	~ age + (1|sex) + (1|subjectid) + (1|celltype) + (1|timepoint) + (1|adjmfc.group) + (1|celltype:timepoint)
TRAFD1	0.00959523	0.130675	0.0220214	0.0070167	0.0128743	0.0581202	0.00581902	0.753878	~ age + (1|sex) + (1|subjectid) + (1|celltype) + (1|timepoint) + (1|adjmfc.group) + (1|celltype:timepoint)
HECTD4	0	0.121714	0	0	0	1.14005e-10	0.00649949	0.871786	~ age + (1|sex) + (1|subjectid) + (1|celltype) + (1|timepoint) + (1|adjmfc.group) + (1|celltype:timepoint)
RPL6	0.00742935	0.854378	0.0100883	3.00711e-11	0.0579989	0.0161037	0.0103635	0.0436386	~ age + (1|sex) + (1|subjectid) + (1|celltype) + (1|timepoint) + (1|adjmfc.group) + (1|celltype:timepoint)
PTPN11	0.00310652	0.0556734	0	0	0	0	1.58614e-05	0.941204	~ age + (1|sex) + (1|subjectid) + (1|celltype) + (1|timepoint) + (1|adjmfc.group) + (1|celltype:timepoint)
RPH3A	0.0324413	0.457567	0.0405245	0	0.0403626	0	0.00753345	0.421571	~ age + (1|sex) + (1|subjectid) + (1|celltype) + (1|timepoint) + (1|adjmfc.group) + (1|celltype:timepoint)
OAS1	0.0716661	0.631964	0.0050237	7.27925e-11	0.0637883	0.00798521	0.000164892	0.219408	~ age + (1|sex) + (1|subjectid) + (1|celltype) + (1|timepoint) + (1|adjmfc.group) + (1|celltype:timepoint)
OAS3	0.0255576	0.335423	0.0354756	0.000360762	0.0832661	0.0458936	0.000237128	0.473786	~ age + (1|sex) + (1|subjectid) + (1|celltype) + (1|timepoint) + (1|adjmfc.group) + (1|celltype:timepoint)
OAS2	0.0556648	0.272046	0.0199578	0.0232345	0.0786579	0.0135662	0.000442281	0.53643	~ age + (1|sex) + (1|subjectid) + (1|celltype) + (1|timepoint) + (1|adjmfc.group) + (1|celltype:timepoint)
DTX1	0.0185059	0.486146	0.0172973	0	0.0288026	0.00511018	0.00490973	0.439229	~ age + (1|sex) + (1|subjectid) + (1|celltype) + (1|timepoint) + (1|adjmfc.group) + (1|celltype:timepoint)
DDX54	0.0137634	0.0553997	0.0279746	6.31558e-10	0.0114111	0	0.00120681	0.890244	~ age + (1|sex) + (1|subjectid) + (1|celltype) + (1|timepoint) + (1|adjmfc.group) + (1|celltype:timepoint)
RITA1	0	0.103474	0.0150361	4.36233e-10	0.0214566	0	0.000379063	0.859655	~ age + (1|sex) + (1|subjectid) + (1|celltype) + (1|timepoint) + (1|adjmfc.group) + (1|celltype:timepoint)
TPCN1	0	0.453064	0.0149467	0	0	0	4.15902e-05	0.531948	~ age + (1|sex) + (1|subjectid) + (1|celltype) + (1|timepoint) + (1|adjmfc.group) + (1|celltype:timepoint)
SLC8B1	0.0222031	0.5132	2.09313e-09	1.28527e-09	6.26426e-09	0.00673494	6.38663e-07	0.457862	~ age + (1|sex) + (1|subjectid) + (1|celltype) + (1|timepoint) + (1|adjmfc.group) + (1|celltype:timepoint)
PLBD2	0.0081998	0.306396	1.72472e-09	0.0105705	0.0430681	0.00249601	0.00594452	0.623325	~ age + (1|sex) + (1|subjectid) + (1|celltype) + (1|timepoint) + (1|adjmfc.group) + (1|celltype:timepoint)
SDS	0.0347672	0.537863	0	0	0.0302491	0.00539935	0.0123377	0.379383	~ age + (1|sex) + (1|subjectid) + (1|celltype) + (1|timepoint) + (1|adjmfc.group) + (1|celltype:timepoint)
SDSL	0.00780964	0.621612	0.00688872	6.80085e-09	0.0306038	0.00843855	0.00844852	0.316198	~ age + (1|sex) + (1|subjectid) + (1|celltype) + (1|timepoint) + (1|adjmfc.group) + (1|celltype:timepoint)
RBM19	0	0.174978	0.0102041	0	0.00195757	0	0.00431636	0.808544	~ age + (1|sex) + (1|subjectid) + (1|celltype) + (1|timepoint) + (1|adjmfc.group) + (1|celltype:timepoint)
MED13L	0	0.463166	0.00126373	0.000322631	0	0.0016328	6.34004e-06	0.533609	~ age + (1|sex) + (1|subjectid) + (1|celltype) + (1|timepoint) + (1|adjmfc.group) + (1|celltype:timepoint)
MAP1LC3B2	1.12792e-09	0.28781	0	0	0.0727949	0.00791409	0.0100798	0.621402	~ age + (1|sex) + (1|subjectid) + (1|celltype) + (1|timepoint) + (1|adjmfc.group) + (1|celltype:timepoint)
C12orf49	0	0.145157	0.0389694	2.17166e-10	0.0167443	0.0061226	0.000296342	0.79271	~ age + (1|sex) + (1|subjectid) + (1|celltype) + (1|timepoint) + (1|adjmfc.group) + (1|celltype:timepoint)
RNFT2	0	0.394728	0	0	0.0445221	0.00240212	0.00530445	0.553043	~ age + (1|sex) + (1|subjectid) + (1|celltype) + (1|timepoint) + (1|adjmfc.group) + (1|celltype:timepoint)
HRK	0.0334943	0.701257	0.00172666	0	0.0193466	0.00503046	0.00556084	0.233584	~ age + (1|sex) + (1|subjectid) + (1|celltype) + (1|timepoint) + (1|adjmfc.group) + (1|celltype:timepoint)
FBXW8	0	0.227493	5.48181e-10	0	0.0254818	0	0.00321657	0.743809	~ age + (1|sex) + (1|subjectid) + (1|celltype) + (1|timepoint) + (1|adjmfc.group) + (1|celltype:timepoint)
TESC	0	0.816238	0.0122846	0	0.00846639	2.48081e-10	0.00127594	0.161735	~ age + (1|sex) + (1|subjectid) + (1|celltype) + (1|timepoint) + (1|adjmfc.group) + (1|celltype:timepoint)
FBXO21	0	0.459252	0	0	0.0092065	0	0.00180692	0.529734	~ age + (1|sex) + (1|subjectid) + (1|celltype) + (1|timepoint) + (1|adjmfc.group) + (1|celltype:timepoint)
RFC5	0	0.116242	0	0	0.00409532	0.00117479	0.000230522	0.878257	~ age + (1|sex) + (1|subjectid) + (1|celltype) + (1|timepoint) + (1|adjmfc.group) + (1|celltype:timepoint)
WSB2	0.0133583	0.309465	0.00811829	0.00901847	0.00192125	0.014741	0.00284668	0.640531	~ age + (1|sex) + (1|subjectid) + (1|celltype) + (1|timepoint) + (1|adjmfc.group) + (1|celltype:timepoint)
VSIG10	0.0461904	0.243386	0	9.8508e-10	0.0615732	0.0104163	0.00494709	0.633487	~ age + (1|sex) + (1|subjectid) + (1|celltype) + (1|timepoint) + (1|adjmfc.group) + (1|celltype:timepoint)
PEBP1	0.0122498	0.842896	0.00127411	0.0015088	0.00927049	0.00748085	0.00154337	0.123776	~ age + (1|sex) + (1|subjectid) + (1|celltype) + (1|timepoint) + (1|adjmfc.group) + (1|celltype:timepoint)
TAOK3	0	0.245341	0.00974004	0	0.00787749	0.00790406	0.00043609	0.728701	~ age + (1|sex) + (1|subjectid) + (1|celltype) + (1|timepoint) + (1|adjmfc.group) + (1|celltype:timepoint)
SUDS3	0	0.128684	0	0	0.000981701	0.00288165	0.00149353	0.865959	~ age + (1|sex) + (1|subjectid) + (1|celltype) + (1|timepoint) + (1|adjmfc.group) + (1|celltype:timepoint)
PRKAB1	2.67151e-05	0.0565058	0.0124319	0	0.00781624	0.0078247	0.00785808	0.907537	~ age + (1|sex) + (1|subjectid) + (1|celltype) + (1|timepoint) + (1|adjmfc.group) + (1|celltype:timepoint)
CCDC64	0.00957442	0.531476	0.0185241	0	0.010168	0.0018163	0.000444904	0.427996	~ age + (1|sex) + (1|subjectid) + (1|celltype) + (1|timepoint) + (1|adjmfc.group) + (1|celltype:timepoint)
RAB35	0.032217	0.114078	8.13042e-10	0.00403459	0.00185405	0.0117228	0.000844994	0.835248	~ age + (1|sex) + (1|subjectid) + (1|celltype) + (1|timepoint) + (1|adjmfc.group) + (1|celltype:timepoint)
GCN1L1	0.0312917	0.0813229	0	0	0.00337479	0.0118312	0.0007453	0.871434	~ age + (1|sex) + (1|subjectid) + (1|celltype) + (1|timepoint) + (1|adjmfc.group) + (1|celltype:timepoint)
RPLP0	0	0.87603	0.00481022	0.0063449	0.0326053	0.00849469	0.00483743	0.0668778	~ age + (1|sex) + (1|subjectid) + (1|celltype) + (1|timepoint) + (1|adjmfc.group) + (1|celltype:timepoint)
PXN-AS1	1.99598e-10	0.272516	0.00603834	0.00235057	0.0139893	0	0.00185209	0.703253	~ age + (1|sex) + (1|subjectid) + (1|celltype) + (1|timepoint) + (1|adjmfc.group) + (1|celltype:timepoint)
PXN	0.000267583	0.804865	0	0	0	0	0.00058517	0.194282	~ age + (1|sex) + (1|subjectid) + (1|celltype) + (1|timepoint) + (1|adjmfc.group) + (1|celltype:timepoint)
COX6A1	0.00284305	0.531078	0.00977604	2.00115e-10	0.141292	8.20795e-11	0.00168303	0.313329	~ age + (1|sex) + (1|subjectid) + (1|celltype) + (1|timepoint) + (1|adjmfc.group) + (1|celltype:timepoint)
TRIAP1	0.0310551	0.137979	0	0	0.0919854	0.011675	0.00240498	0.7249	~ age + (1|sex) + (1|subjectid) + (1|celltype) + (1|timepoint) + (1|adjmfc.group) + (1|celltype:timepoint)
GATC	2.43751e-10	0.127407	0	0	0.0180056	0.0126359	0.0015865	0.840365	~ age + (1|sex) + (1|subjectid) + (1|celltype) + (1|timepoint) + (1|adjmfc.group) + (1|celltype:timepoint)
SRSF9	0	0.519274	0.00973122	1.07767e-09	0.0417411	0	0.0054477	0.423806	~ age + (1|sex) + (1|subjectid) + (1|celltype) + (1|timepoint) + (1|adjmfc.group) + (1|celltype:timepoint)
DYNLL1	0.141783	0.487115	0.000130585	0.000708808	0.107106	0.0347555	0.00490319	0.223498	~ age + (1|sex) + (1|subjectid) + (1|celltype) + (1|timepoint) + (1|adjmfc.group) + (1|celltype:timepoint)
COQ5	0.0615458	0.0428789	0.00756831	1.87568e-10	0.0289011	0.0035159	0.00515109	0.850439	~ age + (1|sex) + (1|subjectid) + (1|celltype) + (1|timepoint) + (1|adjmfc.group) + (1|celltype:timepoint)
RNF10	0.0309558	0.101572	0.0142142	0	0.000225192	0.000478492	1.35257e-05	0.852541	~ age + (1|sex) + (1|subjectid) + (1|celltype) + (1|timepoint) + (1|adjmfc.group) + (1|celltype:timepoint)
POP5	0	0.303985	0	0.000535604	0.0120284	0.000218348	0.00627459	0.676958	~ age + (1|sex) + (1|subjectid) + (1|celltype) + (1|timepoint) + (1|adjmfc.group) + (1|celltype:timepoint)
MLEC	0.0812949	0.528367	0	0	0.0108854	0.00473607	5.4194e-05	0.374662	~ age + (1|sex) + (1|subjectid) + (1|celltype) + (1|timepoint) + (1|adjmfc.group) + (1|celltype:timepoint)
UNC119B	0.00173187	0.201529	0.000129052	0.000368132	0.0237092	0.00177001	0.00430446	0.766458	~ age + (1|sex) + (1|subjectid) + (1|celltype) + (1|timepoint) + (1|adjmfc.group) + (1|celltype:timepoint)
ACADS	0.0141939	0.182244	0	7.60265e-10	0	0.00855735	1.50253e-05	0.79499	~ age + (1|sex) + (1|subjectid) + (1|celltype) + (1|timepoint) + (1|adjmfc.group) + (1|celltype:timepoint)
SPPL3	0.017802	0.112376	0.0059408	3.64737e-09	0	2.94123e-09	0.00595675	0.857925	~ age + (1|sex) + (1|subjectid) + (1|celltype) + (1|timepoint) + (1|adjmfc.group) + (1|celltype:timepoint)
C12orf43	0.0131002	0.0950128	0.00527518	1.17117e-10	0	0	0.000264939	0.886347	~ age + (1|sex) + (1|subjectid) + (1|celltype) + (1|timepoint) + (1|adjmfc.group) + (1|celltype:timepoint)
OASL	0	0.316771	0.00904155	0.0211074	0.0551803	0.0482696	0.000101908	0.549528	~ age + (1|sex) + (1|subjectid) + (1|celltype) + (1|timepoint) + (1|adjmfc.group) + (1|celltype:timepoint)
P2RX7	0.0385625	0.253212	0	8.14182e-10	0.0210178	0.0220596	0.000214156	0.664934	~ age + (1|sex) + (1|subjectid) + (1|celltype) + (1|timepoint) + (1|adjmfc.group) + (1|celltype:timepoint)
P2RX4	0.00702075	0.339952	0	2.00653e-10	0.0163891	0	0.0020602	0.634578	~ age + (1|sex) + (1|subjectid) + (1|celltype) + (1|timepoint) + (1|adjmfc.group) + (1|celltype:timepoint)
CAMKK2	0.02209	0.456329	0	0	0.0411562	0.00297951	0.000461869	0.476984	~ age + (1|sex) + (1|subjectid) + (1|celltype) + (1|timepoint) + (1|adjmfc.group) + (1|celltype:timepoint)
ANAPC5	0.0216505	0.251714	0	1.15888e-10	0.0277621	0.0127203	0.000178294	0.685975	~ age + (1|sex) + (1|subjectid) + (1|celltype) + (1|timepoint) + (1|adjmfc.group) + (1|celltype:timepoint)
RNF34	0.0587286	0.215677	0	0	0.0125956	0.0251103	0.000281717	0.687607	~ age + (1|sex) + (1|subjectid) + (1|celltype) + (1|timepoint) + (1|adjmfc.group) + (1|celltype:timepoint)
KDM2B	0	0.285368	0	0	0.00722284	0.00203933	0.00457511	0.700795	~ age + (1|sex) + (1|subjectid) + (1|celltype) + (1|timepoint) + (1|adjmfc.group) + (1|celltype:timepoint)
ORAI1	0.00409741	0.496559	0	0.00385617	0.0315825	5.89427e-10	0.00949323	0.454412	~ age + (1|sex) + (1|subjectid) + (1|celltype) + (1|timepoint) + (1|adjmfc.group) + (1|celltype:timepoint)
MORN3	0.00399225	0.559461	0.00681981	0.0177009	0.00799691	0.00112481	0.000873342	0.402031	~ age + (1|sex) + (1|subjectid) + (1|celltype) + (1|timepoint) + (1|adjmfc.group) + (1|celltype:timepoint)
TMEM120B	0.0312999	0.420608	0	1.85234e-10	0.0968579	0.00258545	0.00308865	0.44556	~ age + (1|sex) + (1|subjectid) + (1|celltype) + (1|timepoint) + (1|adjmfc.group) + (1|celltype:timepoint)
RHOF	0	0.598977	0.000537421	0	0.0263024	0	2.23364e-06	0.374181	~ age + (1|sex) + (1|subjectid) + (1|celltype) + (1|timepoint) + (1|adjmfc.group) + (1|celltype:timepoint)
AC084018.1	0.00735165	0.55028	0.0038851	0.00592487	0.0422774	0.0134298	0.000735682	0.376115	~ age + (1|sex) + (1|subjectid) + (1|celltype) + (1|timepoint) + (1|adjmfc.group) + (1|celltype:timepoint)
SETD1B	0.00995	0.132456	0.00602875	0.00481381	0	0.00148092	0.000984791	0.844285	~ age + (1|sex) + (1|subjectid) + (1|celltype) + (1|timepoint) + (1|adjmfc.group) + (1|celltype:timepoint)
PSMD9	0	0.132818	0	0	0.142106	0	0.0167381	0.708338	~ age + (1|sex) + (1|subjectid) + (1|celltype) + (1|timepoint) + (1|adjmfc.group) + (1|celltype:timepoint)
WDR66	0	0.460601	0.00760333	0	0.0305922	0.00736965	0.00309312	0.490741	~ age + (1|sex) + (1|subjectid) + (1|celltype) + (1|timepoint) + (1|adjmfc.group) + (1|celltype:timepoint)
BCL7A	0	0.823085	0.00182229	0	0.00960991	0.00093958	0.000332127	0.164211	~ age + (1|sex) + (1|subjectid) + (1|celltype) + (1|timepoint) + (1|adjmfc.group) + (1|celltype:timepoint)
MLXIP	0.0355614	0.45402	0.00166476	0.00204732	0.005014	1.14735e-09	0.00237836	0.499314	~ age + (1|sex) + (1|subjectid) + (1|celltype) + (1|timepoint) + (1|adjmfc.group) + (1|celltype:timepoint)
DIABLO	1.23921e-10	0.0688407	1.72356e-09	1.21575e-09	0.00982287	0.00882109	0.00390544	0.90861	~ age + (1|sex) + (1|subjectid) + (1|celltype) + (1|timepoint) + (1|adjmfc.group) + (1|celltype:timepoint)
VPS33A	0.0151171	0.0713504	9.74952e-11	3.14668e-05	0.00990112	0	0.00292485	0.900675	~ age + (1|sex) + (1|subjectid) + (1|celltype) + (1|timepoint) + (1|adjmfc.group) + (1|celltype:timepoint)
CLIP1	0.0385729	0.312725	1.23182e-10	0.000372896	0.0137075	8.96981e-11	0.000259591	0.634362	~ age + (1|sex) + (1|subjectid) + (1|celltype) + (1|timepoint) + (1|adjmfc.group) + (1|celltype:timepoint)
ZCCHC8	0.0164058	0.0419111	1.133e-10	2.75348e-10	0.00165635	0.00203765	0.000622281	0.937367	~ age + (1|sex) + (1|subjectid) + (1|celltype) + (1|timepoint) + (1|adjmfc.group) + (1|celltype:timepoint)
RSRC2	0.0185216	0.328828	0.000470526	0.0120103	0.0821344	0.00546913	0.0152492	0.537317	~ age + (1|sex) + (1|subjectid) + (1|celltype) + (1|timepoint) + (1|adjmfc.group) + (1|celltype:timepoint)
KNTC1	0.0062238	0.243636	0	7.9343e-10	0.0195759	0.00138239	0.00259431	0.726588	~ age + (1|sex) + (1|subjectid) + (1|celltype) + (1|timepoint) + (1|adjmfc.group) + (1|celltype:timepoint)
HCAR2	0.0292578	0.43841	1.53805e-09	0.00492659	0.0502746	0.0181995	0.0108057	0.448126	~ age + (1|sex) + (1|subjectid) + (1|celltype) + (1|timepoint) + (1|adjmfc.group) + (1|celltype:timepoint)
HCAR3	0.00969579	0.595671	1.07517e-10	0.00059164	0.0201487	0.00702903	0.00300047	0.363863	~ age + (1|sex) + (1|subjectid) + (1|celltype) + (1|timepoint) + (1|adjmfc.group) + (1|celltype:timepoint)
DENR	0.00447284	0.274608	0.00610465	0.0054403	0.000686795	0	0.00366833	0.705019	~ age + (1|sex) + (1|subjectid) + (1|celltype) + (1|timepoint) + (1|adjmfc.group) + (1|celltype:timepoint)
HIP1R	0.000322399	0.714156	0	0	0.00601421	0.000593186	0.000175932	0.278738	~ age + (1|sex) + (1|subjectid) + (1|celltype) + (1|timepoint) + (1|adjmfc.group) + (1|celltype:timepoint)
VPS37B	0.00486064	0.651144	0	0	0.0190084	0	9.38976e-05	0.324893	~ age + (1|sex) + (1|subjectid) + (1|celltype) + (1|timepoint) + (1|adjmfc.group) + (1|celltype:timepoint)
ABCB9	0.0109531	0.301832	0.0077975	0	0.0316016	0.00529717	0.00962779	0.632891	~ age + (1|sex) + (1|subjectid) + (1|celltype) + (1|timepoint) + (1|adjmfc.group) + (1|celltype:timepoint)
OGFOD2	1.42835e-08	0.00976471	0	4.51927e-10	4.32354e-10	0	0.00101457	0.989221	~ age + (1|sex) + (1|subjectid) + (1|celltype) + (1|timepoint) + (1|adjmfc.group) + (1|celltype:timepoint)
ARL6IP4	0	0.632396	0.00129357	0.0148913	0.0452778	0.025528	0.00401356	0.276599	~ age + (1|sex) + (1|subjectid) + (1|celltype) + (1|timepoint) + (1|adjmfc.group) + (1|celltype:timepoint)
PITPNM2	0	0.355997	0.00203868	4.55461e-10	0.0145809	0	0.000817312	0.626566	~ age + (1|sex) + (1|subjectid) + (1|celltype) + (1|timepoint) + (1|adjmfc.group) + (1|celltype:timepoint)
MPHOSPH9	0.0228627	0.359048	0.0114123	0	0.049369	0	0.00630434	0.551003	~ age + (1|sex) + (1|subjectid) + (1|celltype) + (1|timepoint) + (1|adjmfc.group) + (1|celltype:timepoint)
C12orf65	0	0.732434	0	0	0.00795539	0.00237456	8.19605e-06	0.257228	~ age + (1|sex) + (1|subjectid) + (1|celltype) + (1|timepoint) + (1|adjmfc.group) + (1|celltype:timepoint)
CDK2AP1	0.0799253	0.534316	0.0103331	0.00734574	0.0141508	0.00354688	0.00351703	0.346865	~ age + (1|sex) + (1|subjectid) + (1|celltype) + (1|timepoint) + (1|adjmfc.group) + (1|celltype:timepoint)
SBNO1	0.0719879	0.251947	0.000930549	0	0.0318415	1.89749e-08	0.00572079	0.637572	~ age + (1|sex) + (1|subjectid) + (1|celltype) + (1|timepoint) + (1|adjmfc.group) + (1|celltype:timepoint)
hsa-mir-8072	1.64498e-09	0.21098	0.000126796	0	0.0318334	0	9.00603e-05	0.75697	~ age + (1|sex) + (1|subjectid) + (1|celltype) + (1|timepoint) + (1|adjmfc.group) + (1|celltype:timepoint)
SETD8	0.00316578	0.078631	0	0.00435625	0.00337936	0.00246303	0.0064192	0.901585	~ age + (1|sex) + (1|subjectid) + (1|celltype) + (1|timepoint) + (1|adjmfc.group) + (1|celltype:timepoint)
RILPL2	0.00335178	0.790103	0.00179051	0	0.00870174	0.000455846	0.000126765	0.19547	~ age + (1|sex) + (1|subjectid) + (1|celltype) + (1|timepoint) + (1|adjmfc.group) + (1|celltype:timepoint)
SNRNP35	0	0.166466	0	0.00477243	0.0287388	0.0115395	0.0219749	0.766508	~ age + (1|sex) + (1|subjectid) + (1|celltype) + (1|timepoint) + (1|adjmfc.group) + (1|celltype:timepoint)
RILPL1	0.0218502	0.393074	0.00302222	1.54799e-08	0.0720908	0.00261795	0.0124773	0.494868	~ age + (1|sex) + (1|subjectid) + (1|celltype) + (1|timepoint) + (1|adjmfc.group) + (1|celltype:timepoint)
TMED2	0.112264	0.413206	0.00868284	0	0.0825998	0.0429331	8.18414e-05	0.340233	~ age + (1|sex) + (1|subjectid) + (1|celltype) + (1|timepoint) + (1|adjmfc.group) + (1|celltype:timepoint)
DDX55	0.0263113	0.0939256	0	3.89528e-08	0.0243913	1.55256e-08	0.000982472	0.854389	~ age + (1|sex) + (1|subjectid) + (1|celltype) + (1|timepoint) + (1|adjmfc.group) + (1|celltype:timepoint)
EIF2B1	0.0587077	0.103948	0	0.00895568	0.019469	0	0.00509889	0.80382	~ age + (1|sex) + (1|subjectid) + (1|celltype) + (1|timepoint) + (1|adjmfc.group) + (1|celltype:timepoint)
GTF2H3	3.31933e-10	0.156168	4.0373e-10	2.61325e-10	0.00638759	0.00394879	0.00178688	0.831709	~ age + (1|sex) + (1|subjectid) + (1|celltype) + (1|timepoint) + (1|adjmfc.group) + (1|celltype:timepoint)
TCTN2	7.94164e-11	0.344794	0	3.6021e-09	0.0331046	0.00484142	0.00905869	0.608201	~ age + (1|sex) + (1|subjectid) + (1|celltype) + (1|timepoint) + (1|adjmfc.group) + (1|celltype:timepoint)
ATP6V0A2	0.00447602	0.153328	0.0156799	0	0.00873112	0	0.00182366	0.815961	~ age + (1|sex) + (1|subjectid) + (1|celltype) + (1|timepoint) + (1|adjmfc.group) + (1|celltype:timepoint)
CCDC92	0	0.192812	0	0	0.026746	0	0.000882729	0.77956	~ age + (1|sex) + (1|subjectid) + (1|celltype) + (1|timepoint) + (1|adjmfc.group) + (1|celltype:timepoint)
ZNF664	0.00284601	0.0861151	0.0172224	0.000854845	0	0.00257745	0.00191639	0.888468	~ age + (1|sex) + (1|subjectid) + (1|celltype) + (1|timepoint) + (1|adjmfc.group) + (1|celltype:timepoint)
NCOR2	0	0.314042	0.00793409	0.00623686	0.0260155	0	0.000280817	0.645491	~ age + (1|sex) + (1|subjectid) + (1|celltype) + (1|timepoint) + (1|adjmfc.group) + (1|celltype:timepoint)
SCARB1	0.00532568	0.542297	0.0104493	0.00382677	0.00838143	6.06991e-10	2.11038e-05	0.429698	~ age + (1|sex) + (1|subjectid) + (1|celltype) + (1|timepoint) + (1|adjmfc.group) + (1|celltype:timepoint)
UBC	0.0865938	0.347922	0	9.30031e-09	0.207749	0.0447077	0.000310553	0.312717	~ age + (1|sex) + (1|subjectid) + (1|celltype) + (1|timepoint) + (1|adjmfc.group) + (1|celltype:timepoint)
DHX37	0	0.0616755	0.0374532	0	0	0	7.26771e-06	0.900864	~ age + (1|sex) + (1|subjectid) + (1|celltype) + (1|timepoint) + (1|adjmfc.group) + (1|celltype:timepoint)
BRI3BP	0.0125785	0.469488	8.66733e-08	0.00793192	1.45183e-08	0.0067496	0.000676888	0.502575	~ age + (1|sex) + (1|subjectid) + (1|celltype) + (1|timepoint) + (1|adjmfc.group) + (1|celltype:timepoint)
AACS	0	0.211215	0.0175423	3.60218e-10	0.0126472	7.68287e-10	0.00386337	0.754732	~ age + (1|sex) + (1|subjectid) + (1|celltype) + (1|timepoint) + (1|adjmfc.group) + (1|celltype:timepoint)
LINC00944	0.0412953	0.541178	0.00481336	0	0.0277864	0	0.00343812	0.381489	~ age + (1|sex) + (1|subjectid) + (1|celltype) + (1|timepoint) + (1|adjmfc.group) + (1|celltype:timepoint)
SLC15A4	0.00239345	0.703111	0.000753243	0.000381469	0.0157818	0	0.000185889	0.277393	~ age + (1|sex) + (1|subjectid) + (1|celltype) + (1|timepoint) + (1|adjmfc.group) + (1|celltype:timepoint)
GLT1D1	0	0.664445	0	0.000842104	0.00569477	0.0123785	0.00523385	0.311406	~ age + (1|sex) + (1|subjectid) + (1|celltype) + (1|timepoint) + (1|adjmfc.group) + (1|celltype:timepoint)
PIWIL1	0.02855	0.338802	0	0.00646236	0.020076	0.0115786	0.0149972	0.579534	~ age + (1|sex) + (1|subjectid) + (1|celltype) + (1|timepoint) + (1|adjmfc.group) + (1|celltype:timepoint)
STX2	0.0207306	0.186485	0	0	0.0135392	0.000642962	0.00785883	0.770744	~ age + (1|sex) + (1|subjectid) + (1|celltype) + (1|timepoint) + (1|adjmfc.group) + (1|celltype:timepoint)
RAN	0.0759427	0.457603	0	1.50046e-09	0.0239042	0.00277409	0.0043786	0.435398	~ age + (1|sex) + (1|subjectid) + (1|celltype) + (1|timepoint) + (1|adjmfc.group) + (1|celltype:timepoint)
SFSWAP	0.00929692	0.185051	0	0	0	0.00554396	0.000456141	0.799652	~ age + (1|sex) + (1|subjectid) + (1|celltype) + (1|timepoint) + (1|adjmfc.group) + (1|celltype:timepoint)
MMP17	0.0098116	0.533887	0.00720658	0.00272718	0.018521	0.00447226	0.00608237	0.417292	~ age + (1|sex) + (1|subjectid) + (1|celltype) + (1|timepoint) + (1|adjmfc.group) + (1|celltype:timepoint)
ULK1	0.0101871	0.330878	0.0316338	9.24565e-11	0.0234796	0	0.00320385	0.600618	~ age + (1|sex) + (1|subjectid) + (1|celltype) + (1|timepoint) + (1|adjmfc.group) + (1|celltype:timepoint)
PUS1	0.029381	0.168217	0	0	2.05164e-08	0	0.00962905	0.792773	~ age + (1|sex) + (1|subjectid) + (1|celltype) + (1|timepoint) + (1|adjmfc.group) + (1|celltype:timepoint)
EP400	0.0278503	0.205831	0	0	0	0.00113631	0.000241051	0.764942	~ age + (1|sex) + (1|subjectid) + (1|celltype) + (1|timepoint) + (1|adjmfc.group) + (1|celltype:timepoint)
EP400NL	0.0314192	0.1891	0	0	0	0.00121897	0.00180654	0.776455	~ age + (1|sex) + (1|subjectid) + (1|celltype) + (1|timepoint) + (1|adjmfc.group) + (1|celltype:timepoint)
DDX51	0	0.0825227	0	0.00891498	0	0	0.000358707	0.908204	~ age + (1|sex) + (1|subjectid) + (1|celltype) + (1|timepoint) + (1|adjmfc.group) + (1|celltype:timepoint)
NOC4L	0	0.0225079	0	0	0	0	0.00143895	0.976053	~ age + (1|sex) + (1|subjectid) + (1|celltype) + (1|timepoint) + (1|adjmfc.group) + (1|celltype:timepoint)
RP13-977J11.2	0.00312864	0.599961	0.00338924	0.000644359	0.0128443	0	0.000247123	0.379786	~ age + (1|sex) + (1|subjectid) + (1|celltype) + (1|timepoint) + (1|adjmfc.group) + (1|celltype:timepoint)
FBRSL1	0.00172595	0.0880032	0.0214301	2.90003e-07	0.0122271	0	0.00480439	0.871809	~ age + (1|sex) + (1|subjectid) + (1|celltype) + (1|timepoint) + (1|adjmfc.group) + (1|celltype:timepoint)
POLE	0	0.19688	0	0.00737024	0.0111817	0.00698245	0.00700752	0.770578	~ age + (1|sex) + (1|subjectid) + (1|celltype) + (1|timepoint) + (1|adjmfc.group) + (1|celltype:timepoint)
PXMP2	0.00637421	0.226042	0.00207578	7.29277e-09	0.0157041	0.00339647	0.00105609	0.745352	~ age + (1|sex) + (1|subjectid) + (1|celltype) + (1|timepoint) + (1|adjmfc.group) + (1|celltype:timepoint)
PGAM5	0.0151225	0.122079	0.005243	0	0.0101195	0.00113393	0.010661	0.835641	~ age + (1|sex) + (1|subjectid) + (1|celltype) + (1|timepoint) + (1|adjmfc.group) + (1|celltype:timepoint)
ANKLE2	0.0270102	0.177814	0	0	0.0139525	3.69481e-05	4.80934e-07	0.781186	~ age + (1|sex) + (1|subjectid) + (1|celltype) + (1|timepoint) + (1|adjmfc.group) + (1|celltype:timepoint)
GOLGA3	0.0572158	0.0908355	0	0.000317854	0	0.0247281	0.00058297	0.82632	~ age + (1|sex) + (1|subjectid) + (1|celltype) + (1|timepoint) + (1|adjmfc.group) + (1|celltype:timepoint)
CHFR	0.0118731	0.0847444	0	1.2938e-05	0	0	0.00318106	0.900188	~ age + (1|sex) + (1|subjectid) + (1|celltype) + (1|timepoint) + (1|adjmfc.group) + (1|celltype:timepoint)
RP11-46H11.12	0.0111902	0.362681	0	0.00391473	0.0300073	0.00847317	0.00832038	0.575414	~ age + (1|sex) + (1|subjectid) + (1|celltype) + (1|timepoint) + (1|adjmfc.group) + (1|celltype:timepoint)
ZNF605	2.10439e-10	0.217734	0.0121816	0	0.0342218	0	0.00490141	0.730961	~ age + (1|sex) + (1|subjectid) + (1|celltype) + (1|timepoint) + (1|adjmfc.group) + (1|celltype:timepoint)
ZNF84	0.0602113	0.210779	0.024874	0.00316306	0.0286824	0.00260333	0.000159651	0.669527	~ age + (1|sex) + (1|subjectid) + (1|celltype) + (1|timepoint) + (1|adjmfc.group) + (1|celltype:timepoint)
ZNF140	0.00345882	0.170901	0	2.16463e-10	0.0126185	0.00072738	2.46794e-05	0.812269	~ age + (1|sex) + (1|subjectid) + (1|celltype) + (1|timepoint) + (1|adjmfc.group) + (1|celltype:timepoint)
ZNF891	0	0.343536	0	5.16026e-10	0.0217946	0.00371005	0.00545539	0.625504	~ age + (1|sex) + (1|subjectid) + (1|celltype) + (1|timepoint) + (1|adjmfc.group) + (1|celltype:timepoint)
ZNF10	0.0163292	0.297356	0	0	0.0396058	0.00644111	0.00297398	0.637294	~ age + (1|sex) + (1|subjectid) + (1|celltype) + (1|timepoint) + (1|adjmfc.group) + (1|celltype:timepoint)
ZNF268	0.00625647	0.203508	1.59005e-10	0	0.0150929	0.00191299	0.001474	0.771756	~ age + (1|sex) + (1|subjectid) + (1|celltype) + (1|timepoint) + (1|adjmfc.group) + (1|celltype:timepoint)
MPHOSPH8	0.0174064	0.8149	0.00047121	0.0036484	0.00633519	0.0117286	0.00204767	0.143462	~ age + (1|sex) + (1|subjectid) + (1|celltype) + (1|timepoint) + (1|adjmfc.group) + (1|celltype:timepoint)
PSPC1	0	0.0749132	0.00571723	0	0.0113419	0.00204923	0.00188637	0.904092	~ age + (1|sex) + (1|subjectid) + (1|celltype) + (1|timepoint) + (1|adjmfc.group) + (1|celltype:timepoint)
ZMYM5	0	0.157389	0	0	0.00950652	0	0.00132561	0.831779	~ age + (1|sex) + (1|subjectid) + (1|celltype) + (1|timepoint) + (1|adjmfc.group) + (1|celltype:timepoint)
ZMYM2	0.0141109	0.325474	0.00806432	0.00342416	0.015066	0.0216529	0.000580656	0.611627	~ age + (1|sex) + (1|subjectid) + (1|celltype) + (1|timepoint) + (1|adjmfc.group) + (1|celltype:timepoint)
CRYL1	0	0.395765	0	9.59318e-08	0.0559575	0.0041858	0.00130035	0.542792	~ age + (1|sex) + (1|subjectid) + (1|celltype) + (1|timepoint) + (1|adjmfc.group) + (1|celltype:timepoint)
IFT88	0.0121591	0.103959	2.99947e-09	5.00217e-09	0.0483297	0	0.00037445	0.835178	~ age + (1|sex) + (1|subjectid) + (1|celltype) + (1|timepoint) + (1|adjmfc.group) + (1|celltype:timepoint)
N6AMT2	0	0.102654	0.00567612	1.75003e-09	0.00840531	0.00562039	9.20608e-06	0.877635	~ age + (1|sex) + (1|subjectid) + (1|celltype) + (1|timepoint) + (1|adjmfc.group) + (1|celltype:timepoint)
XPO4	0.0496497	0.122908	0.0148882	0	0.0939031	0.013511	0.00288636	0.702254	~ age + (1|sex) + (1|subjectid) + (1|celltype) + (1|timepoint) + (1|adjmfc.group) + (1|celltype:timepoint)
LATS2	0.0123701	0.589322	7.6358e-10	0	0.00276739	0.00284927	0.0035688	0.389122	~ age + (1|sex) + (1|subjectid) + (1|celltype) + (1|timepoint) + (1|adjmfc.group) + (1|celltype:timepoint)
LATS2-AS1	0.023149	0.470371	0	0	0.0374931	0.00664582	0.00247665	0.459865	~ age + (1|sex) + (1|subjectid) + (1|celltype) + (1|timepoint) + (1|adjmfc.group) + (1|celltype:timepoint)
SAP18	0.0433066	0.30174	0.0339848	0	0.0972419	0.029957	3.16023e-05	0.493738	~ age + (1|sex) + (1|subjectid) + (1|celltype) + (1|timepoint) + (1|adjmfc.group) + (1|celltype:timepoint)
SKA3	0.0489793	0.454806	0	0	0.0357823	0.00676216	0.00940366	0.444267	~ age + (1|sex) + (1|subjectid) + (1|celltype) + (1|timepoint) + (1|adjmfc.group) + (1|celltype:timepoint)
MRP63	0.00228875	0.45747	0	0.00234998	0.00981257	0.00894277	0.001213	0.517923	~ age + (1|sex) + (1|subjectid) + (1|celltype) + (1|timepoint) + (1|adjmfc.group) + (1|celltype:timepoint)
LINC00422	0.0231722	0.301624	2.84243e-10	0.00432095	0.0215069	0	0.00307876	0.646298	~ age + (1|sex) + (1|subjectid) + (1|celltype) + (1|timepoint) + (1|adjmfc.group) + (1|celltype:timepoint)
ZDHHC20	0	0.0890036	0	0	0.0284976	0.00450546	0.0173523	0.860641	~ age + (1|sex) + (1|subjectid) + (1|celltype) + (1|timepoint) + (1|adjmfc.group) + (1|celltype:timepoint)
MICU2	0.00980207	0.17226	0	0	0.0194824	0	0.000637457	0.797818	~ age + (1|sex) + (1|subjectid) + (1|celltype) + (1|timepoint) + (1|adjmfc.group) + (1|celltype:timepoint)
FGF9	0.0104598	0.441758	0.00177563	0	0.0433198	0.010809	0.0151441	0.476733	~ age + (1|sex) + (1|subjectid) + (1|celltype) + (1|timepoint) + (1|adjmfc.group) + (1|celltype:timepoint)
SACS	0	0.208733	3.0477e-09	1.06826e-08	2.17673e-10	0.00242411	0.00326208	0.785581	~ age + (1|sex) + (1|subjectid) + (1|celltype) + (1|timepoint) + (1|adjmfc.group) + (1|celltype:timepoint)
MIPEP	0.00533871	0.205444	0.0089216	0	0	0.002811	0.00759077	0.769894	~ age + (1|sex) + (1|subjectid) + (1|celltype) + (1|timepoint) + (1|adjmfc.group) + (1|celltype:timepoint)
SPATA13	0.00136607	0.692073	0	0	0.000468661	0.000792162	0.000513319	0.304787	~ age + (1|sex) + (1|subjectid) + (1|celltype) + (1|timepoint) + (1|adjmfc.group) + (1|celltype:timepoint)
PARP4	0.0516327	0.151195	3.2495e-10	0.00665673	0.0170458	0.0076964	8.46961e-05	0.765688	~ age + (1|sex) + (1|subjectid) + (1|celltype) + (1|timepoint) + (1|adjmfc.group) + (1|celltype:timepoint)
CENPJ	0	0.175579	0	0	0	0.0158403	0.00573421	0.802847	~ age + (1|sex) + (1|subjectid) + (1|celltype) + (1|timepoint) + (1|adjmfc.group) + (1|celltype:timepoint)
MTMR6	0.0246206	0.193387	0	0	0.00626841	0	0.000657345	0.775067	~ age + (1|sex) + (1|subjectid) + (1|celltype) + (1|timepoint) + (1|adjmfc.group) + (1|celltype:timepoint)
NUPL1	0	0.121022	0	7.20275e-09	0	4.06181e-05	0.000167452	0.87877	~ age + (1|sex) + (1|subjectid) + (1|celltype) + (1|timepoint) + (1|adjmfc.group) + (1|celltype:timepoint)
ATP8A2	0.0293076	0.461078	0.00976485	0	0.0454327	0.0144874	0.00443922	0.435491	~ age + (1|sex) + (1|subjectid) + (1|celltype) + (1|timepoint) + (1|adjmfc.group) + (1|celltype:timepoint)
RNF6	0	0.0732806	2.48788e-10	0.0141179	0.0185051	0.00607355	0.00567684	0.882346	~ age + (1|sex) + (1|subjectid) + (1|celltype) + (1|timepoint) + (1|adjmfc.group) + (1|celltype:timepoint)
CDK8	0	0.0589512	0	0.00519705	0	0.00307105	0.00111947	0.931661	~ age + (1|sex) + (1|subjectid) + (1|celltype) + (1|timepoint) + (1|adjmfc.group) + (1|celltype:timepoint)
USP12	0.0530895	0.144569	0.0115787	0	0.0415332	0	0.000286174	0.748944	~ age + (1|sex) + (1|subjectid) + (1|celltype) + (1|timepoint) + (1|adjmfc.group) + (1|celltype:timepoint)
RPL21	0.0349824	0.897917	0.00271362	9.08917e-10	0.0256422	0.0128176	0.00427048	0.0216565	~ age + (1|sex) + (1|subjectid) + (1|celltype) + (1|timepoint) + (1|adjmfc.group) + (1|celltype:timepoint)
GTF3A	0	0.6281	0	3.62386e-11	0.0482176	0.0171859	0.000868038	0.305629	~ age + (1|sex) + (1|subjectid) + (1|celltype) + (1|timepoint) + (1|adjmfc.group) + (1|celltype:timepoint)
MTIF3	0.0192578	0.150687	0	0	0.0489093	0.0291444	0.0191546	0.732847	~ age + (1|sex) + (1|subjectid) + (1|celltype) + (1|timepoint) + (1|adjmfc.group) + (1|celltype:timepoint)
LNX2	0.0187081	0.197251	4.82237e-10	0	0	0.00619184	0.011886	0.765963	~ age + (1|sex) + (1|subjectid) + (1|celltype) + (1|timepoint) + (1|adjmfc.group) + (1|celltype:timepoint)
POLR1D	0.0118088	0.486938	0.0045505	0	0.0529692	0.00949795	0.00364507	0.43059	~ age + (1|sex) + (1|subjectid) + (1|celltype) + (1|timepoint) + (1|adjmfc.group) + (1|celltype:timepoint)
ATP5EP2	0.0573208	0.068795	0	1.30418e-10	0.1201	0.008963	0.00471841	0.740103	~ age + (1|sex) + (1|subjectid) + (1|celltype) + (1|timepoint) + (1|adjmfc.group) + (1|celltype:timepoint)
FLT3	0.00337525	0.764992	0.00118574	0.00301727	0.0121274	0.00299051	0.00529475	0.207017	~ age + (1|sex) + (1|subjectid) + (1|celltype) + (1|timepoint) + (1|adjmfc.group) + (1|celltype:timepoint)
PAN3	0.155397	0.299119	0	1.0975e-10	0.0670377	0.0102148	0.000100991	0.46813	~ age + (1|sex) + (1|subjectid) + (1|celltype) + (1|timepoint) + (1|adjmfc.group) + (1|celltype:timepoint)
POMP	0.0645978	0.644539	0.0312428	0	0.0174563	0.0469189	9.85317e-05	0.195146	~ age + (1|sex) + (1|subjectid) + (1|celltype) + (1|timepoint) + (1|adjmfc.group) + (1|celltype:timepoint)
SLC46A3	0	0.15149	0	0	0.00809389	0.00943478	0.00257643	0.828405	~ age + (1|sex) + (1|subjectid) + (1|celltype) + (1|timepoint) + (1|adjmfc.group) + (1|celltype:timepoint)
SLC7A1	0	0.155527	0.00104029	0	0.0132576	0.00584698	0.00602015	0.818307	~ age + (1|sex) + (1|subjectid) + (1|celltype) + (1|timepoint) + (1|adjmfc.group) + (1|celltype:timepoint)
UBL3	0	0.340049	0.00206764	0.000864202	0.020212	0.0141124	0.000148884	0.622546	~ age + (1|sex) + (1|subjectid) + (1|celltype) + (1|timepoint) + (1|adjmfc.group) + (1|celltype:timepoint)
LINC00544	0.0196286	0.464714	0.00473861	0	0.0311144	0.00886829	0.0166275	0.454309	~ age + (1|sex) + (1|subjectid) + (1|celltype) + (1|timepoint) + (1|adjmfc.group) + (1|celltype:timepoint)
KATNAL1	0.0150594	0.380362	0	7.36892e-11	0.0175022	0.00238356	0.00642567	0.578267	~ age + (1|sex) + (1|subjectid) + (1|celltype) + (1|timepoint) + (1|adjmfc.group) + (1|celltype:timepoint)
LINC00426	0.00553573	0.535924	0.0116505	0	0.00595946	0.00264855	0.00937793	0.428904	~ age + (1|sex) + (1|subjectid) + (1|celltype) + (1|timepoint) + (1|adjmfc.group) + (1|celltype:timepoint)
HMGB1	0.00534589	0.729534	0	0	0.0390885	0.0251623	1.97857e-06	0.200867	~ age + (1|sex) + (1|subjectid) + (1|celltype) + (1|timepoint) + (1|adjmfc.group) + (1|celltype:timepoint)
USPL1	0.00229911	0.0934988	0	0	0.0111377	0.00325597	0.000310462	0.889498	~ age + (1|sex) + (1|subjectid) + (1|celltype) + (1|timepoint) + (1|adjmfc.group) + (1|celltype:timepoint)
ALOX5AP	0	0.919346	0.000560709	1.29549e-10	0.00535953	0.000208478	0.000744058	0.0737813	~ age + (1|sex) + (1|subjectid) + (1|celltype) + (1|timepoint) + (1|adjmfc.group) + (1|celltype:timepoint)
HSPH1	0.0260455	0.157859	0	0.00796199	0.0670425	0.0278729	0.00499494	0.708223	~ age + (1|sex) + (1|subjectid) + (1|celltype) + (1|timepoint) + (1|adjmfc.group) + (1|celltype:timepoint)
B3GALTL	0.0184161	0.280314	0	0.000685435	0.0153194	1.99956e-09	0.00130221	0.683962	~ age + (1|sex) + (1|subjectid) + (1|celltype) + (1|timepoint) + (1|adjmfc.group) + (1|celltype:timepoint)
FRY-AS1	1.3981e-08	0.380704	0	0.0042119	0.0175459	0.00306504	0.00891848	0.585555	~ age + (1|sex) + (1|subjectid) + (1|celltype) + (1|timepoint) + (1|adjmfc.group) + (1|celltype:timepoint)
FRY	0.0078847	0.359372	0.0137966	0.00162698	0.0124456	0.00257466	0.0045598	0.59774	~ age + (1|sex) + (1|subjectid) + (1|celltype) + (1|timepoint) + (1|adjmfc.group) + (1|celltype:timepoint)
BRCA2	4.91905e-10	0.28714	0	1.29312e-08	0.0126808	0	0.00412011	0.696059	~ age + (1|sex) + (1|subjectid) + (1|celltype) + (1|timepoint) + (1|adjmfc.group) + (1|celltype:timepoint)
N4BP2L1	0.000938402	0.427357	0.00361066	0	0.0131343	0.00958358	0.000998831	0.544378	~ age + (1|sex) + (1|subjectid) + (1|celltype) + (1|timepoint) + (1|adjmfc.group) + (1|celltype:timepoint)
N4BP2L2	0	0.774244	0	0	0.0248127	0.00284493	0.000314988	0.197783	~ age + (1|sex) + (1|subjectid) + (1|celltype) + (1|timepoint) + (1|adjmfc.group) + (1|celltype:timepoint)
PDS5B	0	0.0601726	0	0	0.0400316	0	0.00800799	0.891788	~ age + (1|sex) + (1|subjectid) + (1|celltype) + (1|timepoint) + (1|adjmfc.group) + (1|celltype:timepoint)
RFC3	0.000116805	0.0689206	0.0201474	0.00152773	0.00630343	7.9173e-10	0.00461009	0.898374	~ age + (1|sex) + (1|subjectid) + (1|celltype) + (1|timepoint) + (1|adjmfc.group) + (1|celltype:timepoint)
NBEA	0.0208379	0.396215	0.00445353	1.69769e-10	0.0360276	0.00840442	0.00351079	0.530551	~ age + (1|sex) + (1|subjectid) + (1|celltype) + (1|timepoint) + (1|adjmfc.group) + (1|celltype:timepoint)
SPG20	0.0213526	0.326815	0.00767409	1.16519e-09	0.0356439	0.00647933	0.000293909	0.601741	~ age + (1|sex) + (1|subjectid) + (1|celltype) + (1|timepoint) + (1|adjmfc.group) + (1|celltype:timepoint)
RFXAP	0.00535619	0.323934	0	0	0	0.00219284	0.00197292	0.666544	~ age + (1|sex) + (1|subjectid) + (1|celltype) + (1|timepoint) + (1|adjmfc.group) + (1|celltype:timepoint)
ALG5	2.832e-08	0.194227	0.0172102	6.23104e-06	0.0261478	0.00231354	0.00716075	0.752935	~ age + (1|sex) + (1|subjectid) + (1|celltype) + (1|timepoint) + (1|adjmfc.group) + (1|celltype:timepoint)
EXOSC8	0.00474288	0.499849	0	0	0.0074297	0.00844087	0.000132862	0.479405	~ age + (1|sex) + (1|subjectid) + (1|celltype) + (1|timepoint) + (1|adjmfc.group) + (1|celltype:timepoint)
SUPT20H	0.0401639	0.279672	0.0111298	0	0.000843993	0.000686391	0.00469094	0.662813	~ age + (1|sex) + (1|subjectid) + (1|celltype) + (1|timepoint) + (1|adjmfc.group) + (1|celltype:timepoint)
UFM1	0.104291	0.166154	8.72825e-11	2.41361e-09	0.0283164	0	0.00321175	0.698027	~ age + (1|sex) + (1|subjectid) + (1|celltype) + (1|timepoint) + (1|adjmfc.group) + (1|celltype:timepoint)
PROSER1	0.00689596	0.078637	0.0787416	0	0	0.00809807	0.00525103	0.822376	~ age + (1|sex) + (1|subjectid) + (1|celltype) + (1|timepoint) + (1|adjmfc.group) + (1|celltype:timepoint)
NHLRC3	0.0493878	0.341472	2.48377e-10	0.00801774	0.0226839	0	5.48522e-05	0.578384	~ age + (1|sex) + (1|subjectid) + (1|celltype) + (1|timepoint) + (1|adjmfc.group) + (1|celltype:timepoint)
LHFP	0.0395912	0.572462	4.24649e-11	0	0.029464	0.00651477	0.0106662	0.341302	~ age + (1|sex) + (1|subjectid) + (1|celltype) + (1|timepoint) + (1|adjmfc.group) + (1|celltype:timepoint)
COG6	0.00058924	0.0807061	0.0106074	0	0.0359951	2.02801e-10	6.28616e-06	0.872096	~ age + (1|sex) + (1|subjectid) + (1|celltype) + (1|timepoint) + (1|adjmfc.group) + (1|celltype:timepoint)
FOXO1	0.0037996	0.485552	0.00858247	0	0	0.0161196	1.53727e-06	0.485945	~ age + (1|sex) + (1|subjectid) + (1|celltype) + (1|timepoint) + (1|adjmfc.group) + (1|celltype:timepoint)
MRPS31	0.0381906	0.543154	0	0	0.0382562	0.00678288	0.0044521	0.369164	~ age + (1|sex) + (1|subjectid) + (1|celltype) + (1|timepoint) + (1|adjmfc.group) + (1|celltype:timepoint)
SLC25A15	2.22549e-10	0.367589	0	7.02459e-10	0.0475388	0.0133128	0.00284235	0.568717	~ age + (1|sex) + (1|subjectid) + (1|celltype) + (1|timepoint) + (1|adjmfc.group) + (1|celltype:timepoint)
ELF1	0.00208421	0.672486	0.000322811	7.4163e-10	0.0503203	0.00610183	0.00442427	0.264261	~ age + (1|sex) + (1|subjectid) + (1|celltype) + (1|timepoint) + (1|adjmfc.group) + (1|celltype:timepoint)
WBP4	2.77186e-09	0.125198	0	0	0.00346101	0.0027047	0.000463647	0.868172	~ age + (1|sex) + (1|subjectid) + (1|celltype) + (1|timepoint) + (1|adjmfc.group) + (1|celltype:timepoint)
KBTBD6	0	0.170475	0	0.00200572	0.0124966	0.00332597	0.00643654	0.80526	~ age + (1|sex) + (1|subjectid) + (1|celltype) + (1|timepoint) + (1|adjmfc.group) + (1|celltype:timepoint)
KBTBD7	0.0106266	0.0812233	0	1.48893e-09	0.00407831	0.00184039	0.00091897	0.901312	~ age + (1|sex) + (1|subjectid) + (1|celltype) + (1|timepoint) + (1|adjmfc.group) + (1|celltype:timepoint)
MTRF1	0.00199705	0.239644	0	0.00279893	0.00593489	1.60779e-08	0.000793098	0.748832	~ age + (1|sex) + (1|subjectid) + (1|celltype) + (1|timepoint) + (1|adjmfc.group) + (1|celltype:timepoint)
NAA16	0	0.605295	0.0037266	7.40699e-11	0.00974287	0.0102112	0.0058061	0.365218	~ age + (1|sex) + (1|subjectid) + (1|celltype) + (1|timepoint) + (1|adjmfc.group) + (1|celltype:timepoint)
RGCC	0.00313571	0.79402	0.00359837	0.00574451	0.00796353	0.0183219	6.82295e-05	0.167148	~ age + (1|sex) + (1|subjectid) + (1|celltype) + (1|timepoint) + (1|adjmfc.group) + (1|celltype:timepoint)
VWA8	0.00525638	0.139769	0	0	0.0118468	0.000427794	0.00250196	0.840198	~ age + (1|sex) + (1|subjectid) + (1|celltype) + (1|timepoint) + (1|adjmfc.group) + (1|celltype:timepoint)
DGKH	0	0.402643	0	0.00166799	0.000514797	0.000865249	0.00439016	0.589918	~ age + (1|sex) + (1|subjectid) + (1|celltype) + (1|timepoint) + (1|adjmfc.group) + (1|celltype:timepoint)
AKAP11	0	0.0693081	0.0042678	0	0.0142975	0	0.00288105	0.909246	~ age + (1|sex) + (1|subjectid) + (1|celltype) + (1|timepoint) + (1|adjmfc.group) + (1|celltype:timepoint)
EPSTI1	0.0105229	0.333507	0.00782406	0.0107746	0.179671	0.156555	0.00780815	0.293337	~ age + (1|sex) + (1|subjectid) + (1|celltype) + (1|timepoint) + (1|adjmfc.group) + (1|celltype:timepoint)
DNAJC15	0	0.463312	0.00920206	9.42564e-18	0.143824	0	0.00288915	0.380773	~ age + (1|sex) + (1|subjectid) + (1|celltype) + (1|timepoint) + (1|adjmfc.group) + (1|celltype:timepoint)
CCDC122	0.0068791	0.257317	0.0147596	5.46114e-08	0.0855631	0.00824613	0.000277399	0.626957	~ age + (1|sex) + (1|subjectid) + (1|celltype) + (1|timepoint) + (1|adjmfc.group) + (1|celltype:timepoint)
LACC1	0	0.462713	0	0	0.027004	0.00677831	0.00690977	0.496595	~ age + (1|sex) + (1|subjectid) + (1|celltype) + (1|timepoint) + (1|adjmfc.group) + (1|celltype:timepoint)
TSC22D1	0	0.216757	1.7619e-08	0.00343286	0.00845779	1.77756e-10	1.20231e-06	0.771352	~ age + (1|sex) + (1|subjectid) + (1|celltype) + (1|timepoint) + (1|adjmfc.group) + (1|celltype:timepoint)
NUFIP1	0.000182689	0.106759	1.52648e-08	0	0.0131092	1.50052e-09	0.000140046	0.879809	~ age + (1|sex) + (1|subjectid) + (1|celltype) + (1|timepoint) + (1|adjmfc.group) + (1|celltype:timepoint)
GPALPP1	0.00183415	0.112853	0	2.57249e-10	0.000659585	0.00784597	0.000567199	0.87624	~ age + (1|sex) + (1|subjectid) + (1|celltype) + (1|timepoint) + (1|adjmfc.group) + (1|celltype:timepoint)
GTF2F2	0.0279227	0.104637	0	2.22151e-09	0.0220115	1.24226e-18	5.12773e-05	0.845378	~ age + (1|sex) + (1|subjectid) + (1|celltype) + (1|timepoint) + (1|adjmfc.group) + (1|celltype:timepoint)
TPT1	0.0165905	0.867346	0.0086343	3.95925e-10	0.0606902	0.0115635	0.00385784	0.0313172	~ age + (1|sex) + (1|subjectid) + (1|celltype) + (1|timepoint) + (1|adjmfc.group) + (1|celltype:timepoint)
RP11-290D2.6	0.0712314	0.338504	0.00160925	0.00318506	0.0228672	0.0125637	0.0112739	0.538765	~ age + (1|sex) + (1|subjectid) + (1|celltype) + (1|timepoint) + (1|adjmfc.group) + (1|celltype:timepoint)
TPT1-AS1	0	0.307029	0.00822916	8.59813e-11	0.0312494	0.00310314	6.5738e-05	0.650323	~ age + (1|sex) + (1|subjectid) + (1|celltype) + (1|timepoint) + (1|adjmfc.group) + (1|celltype:timepoint)
SLC25A30	0.00542845	0.116031	0	0	0.0123085	0	0.0234551	0.842777	~ age + (1|sex) + (1|subjectid) + (1|celltype) + (1|timepoint) + (1|adjmfc.group) + (1|celltype:timepoint)
COG3	0.11344	0.125082	0	1.30113e-08	0.0586439	0.0384213	0.000195029	0.664218	~ age + (1|sex) + (1|subjectid) + (1|celltype) + (1|timepoint) + (1|adjmfc.group) + (1|celltype:timepoint)
ZC3H13	1.30316e-08	0.363063	0.000251705	0.00383858	0.0457064	0.0100207	0.00226484	0.574854	~ age + (1|sex) + (1|subjectid) + (1|celltype) + (1|timepoint) + (1|adjmfc.group) + (1|celltype:timepoint)
LCP1	0.0152162	0.79592	0.00617485	0	0.011338	0.00294948	0.00297751	0.165424	~ age + (1|sex) + (1|subjectid) + (1|celltype) + (1|timepoint) + (1|adjmfc.group) + (1|celltype:timepoint)
KIAA0226L	0	0.838065	0	0.00020674	0.0010767	0.000605574	0.000777852	0.159268	~ age + (1|sex) + (1|subjectid) + (1|celltype) + (1|timepoint) + (1|adjmfc.group) + (1|celltype:timepoint)
LRCH1	0	0.181595	0	3.86926e-10	0.0273327	0	0.000304813	0.790768	~ age + (1|sex) + (1|subjectid) + (1|celltype) + (1|timepoint) + (1|adjmfc.group) + (1|celltype:timepoint)
ESD	0.00823592	0.64854	0.0101173	5.08485e-11	0.0106738	0.0205754	1.17058e-06	0.301857	~ age + (1|sex) + (1|subjectid) + (1|celltype) + (1|timepoint) + (1|adjmfc.group) + (1|celltype:timepoint)
LINC00562	0	0.181886	0.0027241	0.0125655	0.0197905	0	0.00596176	0.777072	~ age + (1|sex) + (1|subjectid) + (1|celltype) + (1|timepoint) + (1|adjmfc.group) + (1|celltype:timepoint)
SUCLA2	0	0.159342	0	0	0.0403691	0.0134813	0.0257993	0.761009	~ age + (1|sex) + (1|subjectid) + (1|celltype) + (1|timepoint) + (1|adjmfc.group) + (1|celltype:timepoint)
NUDT15	0.0696176	0.0508197	0	0	0.0043562	0.0280536	0.00875995	0.838393	~ age + (1|sex) + (1|subjectid) + (1|celltype) + (1|timepoint) + (1|adjmfc.group) + (1|celltype:timepoint)
MED4	0.00330276	0.411796	0.000161722	0	0.0523634	0.00899439	0.00051209	0.522869	~ age + (1|sex) + (1|subjectid) + (1|celltype) + (1|timepoint) + (1|adjmfc.group) + (1|celltype:timepoint)
ITM2B	0.0206091	0.885987	0.00189551	2.52716e-10	0.0184121	0.0134059	0.000244099	0.0594465	~ age + (1|sex) + (1|subjectid) + (1|celltype) + (1|timepoint) + (1|adjmfc.group) + (1|celltype:timepoint)
RB1	0.0290174	0.581405	0.00311567	7.14271e-10	0.0472359	0	0.00309503	0.336131	~ age + (1|sex) + (1|subjectid) + (1|celltype) + (1|timepoint) + (1|adjmfc.group) + (1|celltype:timepoint)
LPAR6	0.00261672	0.780317	0	0.00789348	0.0223793	0.00844212	0.00081926	0.177532	~ age + (1|sex) + (1|subjectid) + (1|celltype) + (1|timepoint) + (1|adjmfc.group) + (1|celltype:timepoint)
RCBTB2	0	0.720549	0	0	0.00944612	0.00300053	0.000609149	0.266396	~ age + (1|sex) + (1|subjectid) + (1|celltype) + (1|timepoint) + (1|adjmfc.group) + (1|celltype:timepoint)
FNDC3A	0	0.0736282	9.46102e-09	0.000382675	0.0260107	0	0.00428656	0.895692	~ age + (1|sex) + (1|subjectid) + (1|celltype) + (1|timepoint) + (1|adjmfc.group) + (1|celltype:timepoint)
CDADC1	0.019778	0.0998179	0	0	0.00465087	0.0029952	0.00879307	0.863965	~ age + (1|sex) + (1|subjectid) + (1|celltype) + (1|timepoint) + (1|adjmfc.group) + (1|celltype:timepoint)
CAB39L	1.49906e-07	0.186961	0.00329196	4.75204e-10	0.0246526	0.00148496	0.0145589	0.76905	~ age + (1|sex) + (1|subjectid) + (1|celltype) + (1|timepoint) + (1|adjmfc.group) + (1|celltype:timepoint)
SETDB2	0.0143118	0.139494	0	0	0	0.00128763	0.00557998	0.839326	~ age + (1|sex) + (1|subjectid) + (1|celltype) + (1|timepoint) + (1|adjmfc.group) + (1|celltype:timepoint)
PHF11	2.65212e-09	0.271383	0.00153525	0.00526237	0.0672311	1.43242e-10	0.000184216	0.654404	~ age + (1|sex) + (1|subjectid) + (1|celltype) + (1|timepoint) + (1|adjmfc.group) + (1|celltype:timepoint)
RCBTB1	0.0329003	0.0856087	0.0205573	0.00373725	0.0249725	0.00332571	0.00698201	0.821916	~ age + (1|sex) + (1|subjectid) + (1|celltype) + (1|timepoint) + (1|adjmfc.group) + (1|celltype:timepoint)
ARL11	0.00473839	0.657031	0	0	0.0221903	0.0149088	0.000513192	0.300619	~ age + (1|sex) + (1|subjectid) + (1|celltype) + (1|timepoint) + (1|adjmfc.group) + (1|celltype:timepoint)
EBPL	7.60328e-10	0.484568	0.00373155	0	0.138409	0	0.00464826	0.368644	~ age + (1|sex) + (1|subjectid) + (1|celltype) + (1|timepoint) + (1|adjmfc.group) + (1|celltype:timepoint)
KPNA3	0	0.125455	0	2.78483e-10	0.00786495	0	2.21708e-05	0.866658	~ age + (1|sex) + (1|subjectid) + (1|celltype) + (1|timepoint) + (1|adjmfc.group) + (1|celltype:timepoint)
SPRYD7	0	0.112615	2.50411e-09	1.14125e-09	0.00206009	0.00986146	5.64959e-05	0.875406	~ age + (1|sex) + (1|subjectid) + (1|celltype) + (1|timepoint) + (1|adjmfc.group) + (1|celltype:timepoint)
TRIM13	0.00261986	0.276003	0.00333586	0	0.0187242	0	0.000331547	0.698986	~ age + (1|sex) + (1|subjectid) + (1|celltype) + (1|timepoint) + (1|adjmfc.group) + (1|celltype:timepoint)
KCNRG	0.0456783	0.391575	0.00724822	0.00938473	0.026441	0.00554209	0.0133377	0.500793	~ age + (1|sex) + (1|subjectid) + (1|celltype) + (1|timepoint) + (1|adjmfc.group) + (1|celltype:timepoint)
DLEU1	0	0.560171	0	0.000870283	0.0163701	0.00514114	0.000692975	0.416755	~ age + (1|sex) + (1|subjectid) + (1|celltype) + (1|timepoint) + (1|adjmfc.group) + (1|celltype:timepoint)
DLEU7	0.0315023	0.477854	0.0162371	0.00523915	0.0224794	0.0055411	0.00799275	0.433154	~ age + (1|sex) + (1|subjectid) + (1|celltype) + (1|timepoint) + (1|adjmfc.group) + (1|celltype:timepoint)
RNASEH2B	0.0529941	0.441875	1.35359e-08	1.12153e-08	0.0525154	0	0.0128272	0.439788	~ age + (1|sex) + (1|subjectid) + (1|celltype) + (1|timepoint) + (1|adjmfc.group) + (1|celltype:timepoint)
INTS6	0	0.137653	0	0	0.0189052	0	0.00174192	0.8417	~ age + (1|sex) + (1|subjectid) + (1|celltype) + (1|timepoint) + (1|adjmfc.group) + (1|celltype:timepoint)
INTS6-AS1	0.00907508	0.348276	1.5837e-08	0.00312469	0.0364145	0.00851445	3.63566e-05	0.594559	~ age + (1|sex) + (1|subjectid) + (1|celltype) + (1|timepoint) + (1|adjmfc.group) + (1|celltype:timepoint)
WDFY2	0.0195287	0.36004	0.00324737	0	0	0.00128902	3.80525e-05	0.615857	~ age + (1|sex) + (1|subjectid) + (1|celltype) + (1|timepoint) + (1|adjmfc.group) + (1|celltype:timepoint)
DHRS12	0.00191508	0.257412	0	0	0.00159495	0.00322973	0.000398843	0.735449	~ age + (1|sex) + (1|subjectid) + (1|celltype) + (1|timepoint) + (1|adjmfc.group) + (1|celltype:timepoint)
RP11-327P2.5	0.0678348	0.162773	0.00274265	0.0119836	0.0221643	0	0.0023852	0.730116	~ age + (1|sex) + (1|subjectid) + (1|celltype) + (1|timepoint) + (1|adjmfc.group) + (1|celltype:timepoint)
ALG11	0.0539958	0.0998772	0.00678918	1.05481e-06	0.0229227	0	3.0552e-05	0.816383	~ age + (1|sex) + (1|subjectid) + (1|celltype) + (1|timepoint) + (1|adjmfc.group) + (1|celltype:timepoint)
UTP14C	0.00171425	0.0775095	0	0	0.024625	0.0109464	0.00898051	0.876224	~ age + (1|sex) + (1|subjectid) + (1|celltype) + (1|timepoint) + (1|adjmfc.group) + (1|celltype:timepoint)
NEK3	0.000398666	0.338099	0.00158696	0	0	0	0.00322195	0.656693	~ age + (1|sex) + (1|subjectid) + (1|celltype) + (1|timepoint) + (1|adjmfc.group) + (1|celltype:timepoint)
THSD1	0.0787383	0.315589	0.0148952	0	0.0374568	0.00465799	0.00837839	0.540284	~ age + (1|sex) + (1|subjectid) + (1|celltype) + (1|timepoint) + (1|adjmfc.group) + (1|celltype:timepoint)
VPS36	0.0983859	0.0675024	0	0.00171052	0.0277932	0.000327925	0.00750528	0.796775	~ age + (1|sex) + (1|subjectid) + (1|celltype) + (1|timepoint) + (1|adjmfc.group) + (1|celltype:timepoint)
CKAP2	0.00158139	0.284936	0	1.12802e-10	0.0212061	0.00903787	0.000151037	0.683088	~ age + (1|sex) + (1|subjectid) + (1|celltype) + (1|timepoint) + (1|adjmfc.group) + (1|celltype:timepoint)
HNRNPA1L2	0.0158893	0.206329	0.00505673	0	0.0749266	0.0037247	0.0130076	0.681066	~ age + (1|sex) + (1|subjectid) + (1|celltype) + (1|timepoint) + (1|adjmfc.group) + (1|celltype:timepoint)
SUGT1	0.0362063	0.0883332	0	0.00312536	0.00237652	0	2.20205e-05	0.869937	~ age + (1|sex) + (1|subjectid) + (1|celltype) + (1|timepoint) + (1|adjmfc.group) + (1|celltype:timepoint)
TDRD3	0.0413918	0.187664	0.00388931	0.00277958	0.0174506	2.67432e-10	0.000121157	0.746703	~ age + (1|sex) + (1|subjectid) + (1|celltype) + (1|timepoint) + (1|adjmfc.group) + (1|celltype:timepoint)
PCDH9	4.43397e-10	0.765056	0.00329001	0	0.0134808	0.000713203	0.00257228	0.214887	~ age + (1|sex) + (1|subjectid) + (1|celltype) + (1|timepoint) + (1|adjmfc.group) + (1|celltype:timepoint)
DACH1	0.0333293	0.575217	0	0	0.0374734	0.00428708	0.00778437	0.341909	~ age + (1|sex) + (1|subjectid) + (1|celltype) + (1|timepoint) + (1|adjmfc.group) + (1|celltype:timepoint)
MZT1	0.0715173	0.112075	0.0321702	0.000776061	0	0	0.00199274	0.781469	~ age + (1|sex) + (1|subjectid) + (1|celltype) + (1|timepoint) + (1|adjmfc.group) + (1|celltype:timepoint)
BORA	0	0.165965	0	0	0.0280497	0	0.00900673	0.796979	~ age + (1|sex) + (1|subjectid) + (1|celltype) + (1|timepoint) + (1|adjmfc.group) + (1|celltype:timepoint)
DIS3	0	0.0738662	0.0421597	0	0.00143255	0	9.46141e-05	0.882447	~ age + (1|sex) + (1|subjectid) + (1|celltype) + (1|timepoint) + (1|adjmfc.group) + (1|celltype:timepoint)
PIBF1	0.0184444	0.260418	0	2.90312e-10	0.029628	0.000450664	0.000424321	0.690634	~ age + (1|sex) + (1|subjectid) + (1|celltype) + (1|timepoint) + (1|adjmfc.group) + (1|celltype:timepoint)
KLF5	0.0530481	0.215505	0.00808129	0	0.0410902	0.00439129	0.00439091	0.673493	~ age + (1|sex) + (1|subjectid) + (1|celltype) + (1|timepoint) + (1|adjmfc.group) + (1|celltype:timepoint)
KLF12	0.000582252	0.607359	0.0263106	0.00272048	0.0147229	0.000654936	5.22739e-05	0.347598	~ age + (1|sex) + (1|subjectid) + (1|celltype) + (1|timepoint) + (1|adjmfc.group) + (1|celltype:timepoint)
LINC00402	1.70192e-09	0.772356	8.39213e-10	1.33411e-09	0.0210988	0.00618115	0.0032937	0.19707	~ age + (1|sex) + (1|subjectid) + (1|celltype) + (1|timepoint) + (1|adjmfc.group) + (1|celltype:timepoint)
TBC1D4	0.00154178	0.805112	0	0	0.00802737	0	0.000414025	0.184905	~ age + (1|sex) + (1|subjectid) + (1|celltype) + (1|timepoint) + (1|adjmfc.group) + (1|celltype:timepoint)
COMMD6	0.0534239	0.702687	0.00717384	0	0.0397395	0.0129853	0.0389079	0.145082	~ age + (1|sex) + (1|subjectid) + (1|celltype) + (1|timepoint) + (1|adjmfc.group) + (1|celltype:timepoint)
UCHL3	0.0597098	0.45631	0.00539151	1.13435e-06	0.00733819	0.000404959	0.00200942	0.468835	~ age + (1|sex) + (1|subjectid) + (1|celltype) + (1|timepoint) + (1|adjmfc.group) + (1|celltype:timepoint)
LMO7	0	0.500614	0.00289727	0.000988074	0.0106467	0.0018389	0.000558947	0.482456	~ age + (1|sex) + (1|subjectid) + (1|celltype) + (1|timepoint) + (1|adjmfc.group) + (1|celltype:timepoint)
KCTD12	0.00283768	0.881624	0.00804081	0	0	0.00625825	7.80821e-05	0.101162	~ age + (1|sex) + (1|subjectid) + (1|celltype) + (1|timepoint) + (1|adjmfc.group) + (1|celltype:timepoint)
CLN5	0	0.566051	0	0	0.00864176	0	0.00209937	0.423208	~ age + (1|sex) + (1|subjectid) + (1|celltype) + (1|timepoint) + (1|adjmfc.group) + (1|celltype:timepoint)
FBXL3	0.0251506	0.307055	0	2.53316e-10	0.0308082	0.0331968	0.0101698	0.59362	~ age + (1|sex) + (1|subjectid) + (1|celltype) + (1|timepoint) + (1|adjmfc.group) + (1|celltype:timepoint)
MYCBP2	0.0276527	0.650225	0	1.69316e-10	0.00937653	0	0.00929598	0.303449	~ age + (1|sex) + (1|subjectid) + (1|celltype) + (1|timepoint) + (1|adjmfc.group) + (1|celltype:timepoint)
SLAIN1	0.0123082	0.3003	0.00728256	0.00647519	0.0153119	0.0011733	0.00202225	0.655127	~ age + (1|sex) + (1|subjectid) + (1|celltype) + (1|timepoint) + (1|adjmfc.group) + (1|celltype:timepoint)
RNF219	0.0228477	0.133651	5.30669e-08	0.00236746	0.0117209	0.0120488	0.00279989	0.814564	~ age + (1|sex) + (1|subjectid) + (1|celltype) + (1|timepoint) + (1|adjmfc.group) + (1|celltype:timepoint)
RBM26	0	0.443112	0	0.00766229	0	0.0191296	0.000163912	0.529933	~ age + (1|sex) + (1|subjectid) + (1|celltype) + (1|timepoint) + (1|adjmfc.group) + (1|celltype:timepoint)
RBM26-AS1	0.00784963	0.326393	0.0137976	0.00466446	0.0669403	0.00299959	0.00484576	0.572509	~ age + (1|sex) + (1|subjectid) + (1|celltype) + (1|timepoint) + (1|adjmfc.group) + (1|celltype:timepoint)
NDFIP2	1.4641e-09	0.473491	0	1.29896e-09	0.0272426	0.0119512	0.00399687	0.483318	~ age + (1|sex) + (1|subjectid) + (1|celltype) + (1|timepoint) + (1|adjmfc.group) + (1|celltype:timepoint)
TGDS	0	0.165102	0	0	0.0050245	0.00248027	1.47088e-05	0.827379	~ age + (1|sex) + (1|subjectid) + (1|celltype) + (1|timepoint) + (1|adjmfc.group) + (1|celltype:timepoint)
GPR180	0	0.086984	0	0	0.0223853	0.00120476	0.00181317	0.887613	~ age + (1|sex) + (1|subjectid) + (1|celltype) + (1|timepoint) + (1|adjmfc.group) + (1|celltype:timepoint)
ABCC4	0.018014	0.219009	0.00721616	8.6284e-09	0.0198439	0.00637945	0.00152822	0.728009	~ age + (1|sex) + (1|subjectid) + (1|celltype) + (1|timepoint) + (1|adjmfc.group) + (1|celltype:timepoint)
DNAJC3-AS1	0	0.226946	0	0	0.0195244	0.00927714	0.00403226	0.74022	~ age + (1|sex) + (1|subjectid) + (1|celltype) + (1|timepoint) + (1|adjmfc.group) + (1|celltype:timepoint)
DNAJC3	6.8972e-11	0.451344	0	1.48235e-10	0.0375138	0.00797408	0.00192262	0.501246	~ age + (1|sex) + (1|subjectid) + (1|celltype) + (1|timepoint) + (1|adjmfc.group) + (1|celltype:timepoint)
UGGT2	0.0222129	0.528431	0.000840855	0	0.0256367	0.00180908	0.00958749	0.411482	~ age + (1|sex) + (1|subjectid) + (1|celltype) + (1|timepoint) + (1|adjmfc.group) + (1|celltype:timepoint)
MBNL2	0.0118572	0.0872285	0	0.00148707	0.011491	0	0.000597631	0.887339	~ age + (1|sex) + (1|subjectid) + (1|celltype) + (1|timepoint) + (1|adjmfc.group) + (1|celltype:timepoint)
RAP2A	7.00294e-09	0.344001	0.00408383	0.00216665	3.05986e-10	0.00324462	0.00207987	0.644424	~ age + (1|sex) + (1|subjectid) + (1|celltype) + (1|timepoint) + (1|adjmfc.group) + (1|celltype:timepoint)
IPO5	0.00652585	0.10791	1.56263e-09	0	0.0160312	0.00252887	0.00266909	0.864335	~ age + (1|sex) + (1|subjectid) + (1|celltype) + (1|timepoint) + (1|adjmfc.group) + (1|celltype:timepoint)
STK24	0.00661772	0.350019	0	0	0	0.00383449	0.0022697	0.637259	~ age + (1|sex) + (1|subjectid) + (1|celltype) + (1|timepoint) + (1|adjmfc.group) + (1|celltype:timepoint)
DOCK9	0	0.596168	0	0.00161671	0.00604591	0.00367522	0.000515107	0.391979	~ age + (1|sex) + (1|subjectid) + (1|celltype) + (1|timepoint) + (1|adjmfc.group) + (1|celltype:timepoint)
DOCK9-AS2	0.0154903	0.406788	0	2.00111e-09	0.0291445	0.00324004	0.00315013	0.542187	~ age + (1|sex) + (1|subjectid) + (1|celltype) + (1|timepoint) + (1|adjmfc.group) + (1|celltype:timepoint)
UBAC2-AS1	0.00606902	0.178587	0	4.84619e-10	0.0338221	0.00978599	0.0117201	0.760016	~ age + (1|sex) + (1|subjectid) + (1|celltype) + (1|timepoint) + (1|adjmfc.group) + (1|celltype:timepoint)
UBAC2	0.0327996	0.301207	0	0.00393992	0	0	0.00880127	0.653253	~ age + (1|sex) + (1|subjectid) + (1|celltype) + (1|timepoint) + (1|adjmfc.group) + (1|celltype:timepoint)
GPR18	0.0154957	0.549676	0	0.0138551	0.0230755	0.0172168	1.91514e-06	0.380679	~ age + (1|sex) + (1|subjectid) + (1|celltype) + (1|timepoint) + (1|adjmfc.group) + (1|celltype:timepoint)
GPR183	0.0497947	0.815709	0.00416698	0.0129735	0.0135576	0.000182515	0.000828932	0.102787	~ age + (1|sex) + (1|subjectid) + (1|celltype) + (1|timepoint) + (1|adjmfc.group) + (1|celltype:timepoint)
TM9SF2	0.00138419	0.711153	0.000634697	0.00294995	0.00530615	0	0.000186937	0.278385	~ age + (1|sex) + (1|subjectid) + (1|celltype) + (1|timepoint) + (1|adjmfc.group) + (1|celltype:timepoint)
CLYBL	0.00450022	0.32191	0.00303489	1.18022e-08	0.0183456	5.48797e-09	0.000584999	0.651624	~ age + (1|sex) + (1|subjectid) + (1|celltype) + (1|timepoint) + (1|adjmfc.group) + (1|celltype:timepoint)
PCCA	0.00261361	0.168865	0	0.0051476	0	0	0.00713435	0.81624	~ age + (1|sex) + (1|subjectid) + (1|celltype) + (1|timepoint) + (1|adjmfc.group) + (1|celltype:timepoint)
GGACT	0.00317803	0.184327	0	0.00638859	0.0360538	0.00357891	0.00206078	0.764413	~ age + (1|sex) + (1|subjectid) + (1|celltype) + (1|timepoint) + (1|adjmfc.group) + (1|celltype:timepoint)
TMTC4	0	0.129524	0	0.00217028	0.0287434	0.00268158	0.022301	0.81458	~ age + (1|sex) + (1|subjectid) + (1|celltype) + (1|timepoint) + (1|adjmfc.group) + (1|celltype:timepoint)
FGF14-AS2	0	0.369342	0.00602128	1.14379e-10	0.0488188	0.00367956	0.00491974	0.567218	~ age + (1|sex) + (1|subjectid) + (1|celltype) + (1|timepoint) + (1|adjmfc.group) + (1|celltype:timepoint)
TPP2	0	0.378112	0.00344482	0	0.00930033	0.00303959	0.000135683	0.605968	~ age + (1|sex) + (1|subjectid) + (1|celltype) + (1|timepoint) + (1|adjmfc.group) + (1|celltype:timepoint)
TEX30	0.0134329	0.0766347	8.75544e-10	0	0.0341971	0.00505341	1.03469e-05	0.870672	~ age + (1|sex) + (1|subjectid) + (1|celltype) + (1|timepoint) + (1|adjmfc.group) + (1|celltype:timepoint)
BIVM	0.00390765	0.401377	0	2.00243e-10	0.00839365	0	0.00071873	0.585603	~ age + (1|sex) + (1|subjectid) + (1|celltype) + (1|timepoint) + (1|adjmfc.group) + (1|celltype:timepoint)
ERCC5	4.27308e-10	0.125354	0.00146567	2.56614e-10	0	0.00573192	0.000642899	0.866805	~ age + (1|sex) + (1|subjectid) + (1|celltype) + (1|timepoint) + (1|adjmfc.group) + (1|celltype:timepoint)
ARGLU1	0.00873263	0.687299	0.00245253	3.79624e-11	0.0233892	0.0117682	0.0029664	0.263392	~ age + (1|sex) + (1|subjectid) + (1|celltype) + (1|timepoint) + (1|adjmfc.group) + (1|celltype:timepoint)
LIG4	0.00214637	0.198727	0	3.27482e-09	0.025465	0.00414637	0.00372264	0.765792	~ age + (1|sex) + (1|subjectid) + (1|celltype) + (1|timepoint) + (1|adjmfc.group) + (1|celltype:timepoint)
ABHD13	0.0302319	0.127153	0.0026907	0	0.0273126	0.0161411	0.00403189	0.792439	~ age + (1|sex) + (1|subjectid) + (1|celltype) + (1|timepoint) + (1|adjmfc.group) + (1|celltype:timepoint)
TNFSF13B	0.00530486	0.911242	0.00218802	0	0.00834114	0.0136479	7.38966e-06	0.0592689	~ age + (1|sex) + (1|subjectid) + (1|celltype) + (1|timepoint) + (1|adjmfc.group) + (1|celltype:timepoint)
IRS2	0.0909952	0.449301	0.0219884	0.0064411	0.0241198	0.0240496	4.27648e-07	0.383105	~ age + (1|sex) + (1|subjectid) + (1|celltype) + (1|timepoint) + (1|adjmfc.group) + (1|celltype:timepoint)
RAB20	0.00301038	0.551737	0.00279923	0	0.0103499	0.0231538	0.00933524	0.399615	~ age + (1|sex) + (1|subjectid) + (1|celltype) + (1|timepoint) + (1|adjmfc.group) + (1|celltype:timepoint)
CARKD	0.00225138	0.0787276	0.00443376	0	0.0172515	0.00196696	0.0160794	0.879289	~ age + (1|sex) + (1|subjectid) + (1|celltype) + (1|timepoint) + (1|adjmfc.group) + (1|celltype:timepoint)
CARS2	5.65863e-11	0.564167	0.0174111	0	0.0372381	7.08145e-05	5.84711e-05	0.381055	~ age + (1|sex) + (1|subjectid) + (1|celltype) + (1|timepoint) + (1|adjmfc.group) + (1|celltype:timepoint)
ING1	0.0443907	0.162003	9.56367e-09	2.28976e-06	0.00377914	0.00786811	0.000347171	0.781609	~ age + (1|sex) + (1|subjectid) + (1|celltype) + (1|timepoint) + (1|adjmfc.group) + (1|celltype:timepoint)
ANKRD10	0	0.322157	0.00285146	0	0.0392592	0.00124158	0.00112421	0.633366	~ age + (1|sex) + (1|subjectid) + (1|celltype) + (1|timepoint) + (1|adjmfc.group) + (1|celltype:timepoint)
ARHGEF7	6.73705e-10	0.0730266	0	0.00141364	3.4051e-10	0	2.33519e-06	0.925557	~ age + (1|sex) + (1|subjectid) + (1|celltype) + (1|timepoint) + (1|adjmfc.group) + (1|celltype:timepoint)
TUBGCP3	0.00988758	0.0538961	0	1.27816e-10	0	0	0.00228974	0.933927	~ age + (1|sex) + (1|subjectid) + (1|celltype) + (1|timepoint) + (1|adjmfc.group) + (1|celltype:timepoint)
ATP11A	0.00193215	0.536314	0	0	0.00184324	0.000332137	0.0004098	0.459169	~ age + (1|sex) + (1|subjectid) + (1|celltype) + (1|timepoint) + (1|adjmfc.group) + (1|celltype:timepoint)
MCF2L	0.0168631	0.403444	0.0100248	0.00119263	0.0373186	0.00266495	0.00645689	0.522035	~ age + (1|sex) + (1|subjectid) + (1|celltype) + (1|timepoint) + (1|adjmfc.group) + (1|celltype:timepoint)
MCF2L-AS1	0.0024837	0.474956	0.0115906	0.00125695	0.0319453	0.004379	0.00329902	0.47009	~ age + (1|sex) + (1|subjectid) + (1|celltype) + (1|timepoint) + (1|adjmfc.group) + (1|celltype:timepoint)
PCID2	0.0500804	0.413571	0	0	0.0150441	0.0150873	0.00603499	0.500182	~ age + (1|sex) + (1|subjectid) + (1|celltype) + (1|timepoint) + (1|adjmfc.group) + (1|celltype:timepoint)
CUL4A	0.00668118	0.0909348	0	5.20358e-10	0.0194478	0.00782381	0.000452769	0.87466	~ age + (1|sex) + (1|subjectid) + (1|celltype) + (1|timepoint) + (1|adjmfc.group) + (1|celltype:timepoint)
LAMP1	0	0.529243	0.000270906	0.00215296	0.0244078	0.00347552	7.81805e-06	0.440442	~ age + (1|sex) + (1|subjectid) + (1|celltype) + (1|timepoint) + (1|adjmfc.group) + (1|celltype:timepoint)
DCUN1D2	0	0.147833	0.00639036	0.00482564	0.0376126	0.0059682	0.00105738	0.796312	~ age + (1|sex) + (1|subjectid) + (1|celltype) + (1|timepoint) + (1|adjmfc.group) + (1|celltype:timepoint)
TMCO3	0.0126143	0.136651	0.0227024	0.00328696	0.000274639	2.02206e-10	0.000852566	0.823618	~ age + (1|sex) + (1|subjectid) + (1|celltype) + (1|timepoint) + (1|adjmfc.group) + (1|celltype:timepoint)
TFDP1	0.00784525	0.188273	0.0290335	0.00170339	0.0193351	4.55874e-10	0.000345348	0.753464	~ age + (1|sex) + (1|subjectid) + (1|celltype) + (1|timepoint) + (1|adjmfc.group) + (1|celltype:timepoint)
TMEM255B	0.0365252	0.472644	0.000921363	0.00347858	0.0450377	0.00932784	0.0139286	0.418137	~ age + (1|sex) + (1|subjectid) + (1|celltype) + (1|timepoint) + (1|adjmfc.group) + (1|celltype:timepoint)
GAS6	0	0.746711	0.0117846	0	0.0103272	0.00698976	0.00242644	0.221761	~ age + (1|sex) + (1|subjectid) + (1|celltype) + (1|timepoint) + (1|adjmfc.group) + (1|celltype:timepoint)
RASA3	0.0220049	0.754968	0.00058664	0.00451571	0.00763488	0.00375314	8.74704e-05	0.20645	~ age + (1|sex) + (1|subjectid) + (1|celltype) + (1|timepoint) + (1|adjmfc.group) + (1|celltype:timepoint)
CDC16	0	0.0844572	0	0	0.0126563	0	0.00564368	0.897243	~ age + (1|sex) + (1|subjectid) + (1|celltype) + (1|timepoint) + (1|adjmfc.group) + (1|celltype:timepoint)
UPF3A	0.00223398	0.43252	0	9.1554e-08	0.108605	0.0155027	7.97275e-05	0.441058	~ age + (1|sex) + (1|subjectid) + (1|celltype) + (1|timepoint) + (1|adjmfc.group) + (1|celltype:timepoint)
CHAMP1	1.98825e-10	0.184253	0.0187137	5.1029e-10	0.00824151	0.0109542	0.00264418	0.775193	~ age + (1|sex) + (1|subjectid) + (1|celltype) + (1|timepoint) + (1|adjmfc.group) + (1|celltype:timepoint)
TTC5	0.0202895	0.0673357	0	5.75693e-09	0.0146656	0	0.00301163	0.894698	~ age + (1|sex) + (1|subjectid) + (1|celltype) + (1|timepoint) + (1|adjmfc.group) + (1|celltype:timepoint)
CTD-2292M16.8	0.0171838	0.329825	0	0	0.0324499	0.0010374	0.0116411	0.607863	~ age + (1|sex) + (1|subjectid) + (1|celltype) + (1|timepoint) + (1|adjmfc.group) + (1|celltype:timepoint)
CCNB1IP1	1.85008e-09	0.431674	0.011862	0	0.0188162	0.0267597	0.000891207	0.509997	~ age + (1|sex) + (1|subjectid) + (1|celltype) + (1|timepoint) + (1|adjmfc.group) + (1|celltype:timepoint)
RPPH1	0.0401956	0.456286	0.00865503	0	0.065101	0.00105861	1.34664e-05	0.42869	~ age + (1|sex) + (1|subjectid) + (1|celltype) + (1|timepoint) + (1|adjmfc.group) + (1|celltype:timepoint)
PARP2	0	0.195544	0.000977164	0.00797275	0.00459863	0	0.00502405	0.785883	~ age + (1|sex) + (1|subjectid) + (1|celltype) + (1|timepoint) + (1|adjmfc.group) + (1|celltype:timepoint)
TEP1	1.10474e-08	0.301019	0.00185656	0	0.00344202	0.0142237	0.00135738	0.678101	~ age + (1|sex) + (1|subjectid) + (1|celltype) + (1|timepoint) + (1|adjmfc.group) + (1|celltype:timepoint)
OSGEP	0.0256919	0.186684	0	0.00346551	0.0282912	1.75568e-10	0.000177498	0.75569	~ age + (1|sex) + (1|subjectid) + (1|celltype) + (1|timepoint) + (1|adjmfc.group) + (1|celltype:timepoint)
APEX1	0.0211581	0.594423	0.025857	0.00347	0.00489833	0.0045723	0.0028113	0.34281	~ age + (1|sex) + (1|subjectid) + (1|celltype) + (1|timepoint) + (1|adjmfc.group) + (1|celltype:timepoint)
TMEM55B	7.11793e-09	0.328051	0	1.57454e-10	0.0353744	0.00486868	0.00301959	0.628686	~ age + (1|sex) + (1|subjectid) + (1|celltype) + (1|timepoint) + (1|adjmfc.group) + (1|celltype:timepoint)
PNP	0.045209	0.139329	3.71157e-09	2.18541e-09	0.00361366	0.0216327	0.00539252	0.784823	~ age + (1|sex) + (1|subjectid) + (1|celltype) + (1|timepoint) + (1|adjmfc.group) + (1|celltype:timepoint)
ANG	0.00657026	0.574678	0.0148624	0.000232856	0.0312621	0.000136947	0.018545	0.353712	~ age + (1|sex) + (1|subjectid) + (1|celltype) + (1|timepoint) + (1|adjmfc.group) + (1|celltype:timepoint)
RNASE6	0.000310782	0.918644	0.00975409	0	0.00461973	0	0.000330816	0.0663403	~ age + (1|sex) + (1|subjectid) + (1|celltype) + (1|timepoint) + (1|adjmfc.group) + (1|celltype:timepoint)
RNASE1	0.0667215	0.465167	0.0286339	0.00396451	0.0306672	0.00501818	0.00904584	0.390782	~ age + (1|sex) + (1|subjectid) + (1|celltype) + (1|timepoint) + (1|adjmfc.group) + (1|celltype:timepoint)
RP11-84C10.2	0.0218631	0.529917	5.65661e-11	0	0.0368054	0.00649121	0.0138572	0.391066	~ age + (1|sex) + (1|subjectid) + (1|celltype) + (1|timepoint) + (1|adjmfc.group) + (1|celltype:timepoint)
RNASE2	6.59373e-10	0.815104	0.00410349	0	0.0221487	0.00248097	0.000884075	0.155279	~ age + (1|sex) + (1|subjectid) + (1|celltype) + (1|timepoint) + (1|adjmfc.group) + (1|celltype:timepoint)
METTL17	0.0225164	0.357812	0	0.000385641	0	0.00394235	0.000268325	0.615075	~ age + (1|sex) + (1|subjectid) + (1|celltype) + (1|timepoint) + (1|adjmfc.group) + (1|celltype:timepoint)
NDRG2	0	0.633997	0.0207199	5.0866e-11	2.33456e-10	0	0.000359768	0.344924	~ age + (1|sex) + (1|subjectid) + (1|celltype) + (1|timepoint) + (1|adjmfc.group) + (1|celltype:timepoint)
ARHGEF40	0	0.748143	0.00888228	0.00238175	0.0154172	0	0.00109161	0.224084	~ age + (1|sex) + (1|subjectid) + (1|celltype) + (1|timepoint) + (1|adjmfc.group) + (1|celltype:timepoint)
ZNF219	0.0196726	0.268161	0.0236666	4.46063e-10	0.0457445	0.00252666	0.0134183	0.626811	~ age + (1|sex) + (1|subjectid) + (1|celltype) + (1|timepoint) + (1|adjmfc.group) + (1|celltype:timepoint)
HNRNPC	0.146602	0.343345	0	0.0165392	0.0832066	0.0398348	0.00405178	0.36642	~ age + (1|sex) + (1|subjectid) + (1|celltype) + (1|timepoint) + (1|adjmfc.group) + (1|celltype:timepoint)
SUPT16H	0	0.130012	0.00811264	0	0.0443123	0	0.00842304	0.80914	~ age + (1|sex) + (1|subjectid) + (1|celltype) + (1|timepoint) + (1|adjmfc.group) + (1|celltype:timepoint)
CHD8	0.0690901	0.0291463	0	1.30042e-10	1.35327e-10	0	0.00530217	0.896461	~ age + (1|sex) + (1|subjectid) + (1|celltype) + (1|timepoint) + (1|adjmfc.group) + (1|celltype:timepoint)
RAB2B	0.0318851	0.100659	0.0155389	2.92715e-10	0.0065569	0.00530751	0.0131216	0.826931	~ age + (1|sex) + (1|subjectid) + (1|celltype) + (1|timepoint) + (1|adjmfc.group) + (1|celltype:timepoint)
TOX4	0	0.168204	0	0	0.0197635	0.00127441	0.00229611	0.808462	~ age + (1|sex) + (1|subjectid) + (1|celltype) + (1|timepoint) + (1|adjmfc.group) + (1|celltype:timepoint)
METTL3	1.02422e-09	0.231355	2.14143e-10	1.25605e-10	0.0453282	0.00271298	0.000743809	0.71986	~ age + (1|sex) + (1|subjectid) + (1|celltype) + (1|timepoint) + (1|adjmfc.group) + (1|celltype:timepoint)
AE000662.93	0.0602617	0.438938	0	0	0.0636792	0.00677097	0.00686052	0.42349	~ age + (1|sex) + (1|subjectid) + (1|celltype) + (1|timepoint) + (1|adjmfc.group) + (1|celltype:timepoint)
DAD1	0.0533802	0.49968	0	0.0258822	0.0297941	0.00683544	0.00760101	0.376827	~ age + (1|sex) + (1|subjectid) + (1|celltype) + (1|timepoint) + (1|adjmfc.group) + (1|celltype:timepoint)
ABHD4	0.0209076	0.2717	0.00349057	0	0.0186456	0.0118824	0.0105513	0.662822	~ age + (1|sex) + (1|subjectid) + (1|celltype) + (1|timepoint) + (1|adjmfc.group) + (1|celltype:timepoint)
OXA1L	0	0.626087	0.00683614	0.0037134	0.0310899	0.0122102	0.000292289	0.319771	~ age + (1|sex) + (1|subjectid) + (1|celltype) + (1|timepoint) + (1|adjmfc.group) + (1|celltype:timepoint)
SLC7A7	0.00431613	0.917554	0.000329392	8.33348e-05	0.000336324	0	2.35742e-05	0.0773569	~ age + (1|sex) + (1|subjectid) + (1|celltype) + (1|timepoint) + (1|adjmfc.group) + (1|celltype:timepoint)
MRPL52	0.023641	0.572463	0	1.67048e-09	0.0055305	0.00365353	0.00488632	0.389826	~ age + (1|sex) + (1|subjectid) + (1|celltype) + (1|timepoint) + (1|adjmfc.group) + (1|celltype:timepoint)
LRP10	0.0562905	0.336989	0.00565519	7.47651e-11	0.0216624	0	1.25015e-05	0.579391	~ age + (1|sex) + (1|subjectid) + (1|celltype) + (1|timepoint) + (1|adjmfc.group) + (1|celltype:timepoint)
REM2	0.0187432	0.364136	0	0.00119035	0.0161315	0	0.0109752	0.588823	~ age + (1|sex) + (1|subjectid) + (1|celltype) + (1|timepoint) + (1|adjmfc.group) + (1|celltype:timepoint)
RBM23	0	0.335134	0	1.3109e-08	0.151225	0.00276619	0.0141369	0.496737	~ age + (1|sex) + (1|subjectid) + (1|celltype) + (1|timepoint) + (1|adjmfc.group) + (1|celltype:timepoint)
PRMT5-AS1	0.0143036	0.299973	0.00862453	1.11289e-09	0.050783	0.00556153	0.0194713	0.601283	~ age + (1|sex) + (1|subjectid) + (1|celltype) + (1|timepoint) + (1|adjmfc.group) + (1|celltype:timepoint)
PRMT5	0.0211986	0.114677	0	1.55547e-08	0.00140038	0	0.00147581	0.861248	~ age + (1|sex) + (1|subjectid) + (1|celltype) + (1|timepoint) + (1|adjmfc.group) + (1|celltype:timepoint)
HAUS4	2.04907e-10	0.194141	0.00776823	0	0.0295514	0	0.00248207	0.766057	~ age + (1|sex) + (1|subjectid) + (1|celltype) + (1|timepoint) + (1|adjmfc.group) + (1|celltype:timepoint)
C14orf93	6.58954e-09	0.128982	2.82944e-09	0	0.00838768	4.1696e-10	0.000916986	0.861713	~ age + (1|sex) + (1|subjectid) + (1|celltype) + (1|timepoint) + (1|adjmfc.group) + (1|celltype:timepoint)
PSMB5	0.109369	0.223462	0.00322641	1.96476e-09	0.00911473	0.0213483	0.00402296	0.629457	~ age + (1|sex) + (1|subjectid) + (1|celltype) + (1|timepoint) + (1|adjmfc.group) + (1|celltype:timepoint)
ACIN1	0.0217181	0.0920541	0.00682299	2.20998e-09	0.0305498	0.0153769	0.000800121	0.832678	~ age + (1|sex) + (1|subjectid) + (1|celltype) + (1|timepoint) + (1|adjmfc.group) + (1|celltype:timepoint)
C14orf119	0.249291	0.138898	0	0.00448522	0.0891372	0.0349383	0.00233508	0.480915	~ age + (1|sex) + (1|subjectid) + (1|celltype) + (1|timepoint) + (1|adjmfc.group) + (1|celltype:timepoint)
HOMEZ	0.00538666	0.0970878	9.43921e-10	1.1982e-08	0.0156418	0.00462683	0.00133383	0.875923	~ age + (1|sex) + (1|subjectid) + (1|celltype) + (1|timepoint) + (1|adjmfc.group) + (1|celltype:timepoint)
PPP1R3E	0.00384532	0.384136	2.21379e-09	6.35766e-10	0.000237855	0	0.000364639	0.611416	~ age + (1|sex) + (1|subjectid) + (1|celltype) + (1|timepoint) + (1|adjmfc.group) + (1|celltype:timepoint)
BCL2L2	0	0.459712	0	0.000845588	0.0272667	0.00206624	0.01112	0.49899	~ age + (1|sex) + (1|subjectid) + (1|celltype) + (1|timepoint) + (1|adjmfc.group) + (1|celltype:timepoint)
PABPN1	0.0349686	0.363164	0	4.13555e-10	0.0082159	0.0202192	0.00123168	0.572201	~ age + (1|sex) + (1|subjectid) + (1|celltype) + (1|timepoint) + (1|adjmfc.group) + (1|celltype:timepoint)
SLC22A17	0.0116857	0.470637	0.00963929	0	0.0357891	0.000644775	0.00753217	0.464072	~ age + (1|sex) + (1|subjectid) + (1|celltype) + (1|timepoint) + (1|adjmfc.group) + (1|celltype:timepoint)
NGDN	0.00315355	0.4226	0	0	0.00457831	0.00280471	0.000155792	0.566707	~ age + (1|sex) + (1|subjectid) + (1|celltype) + (1|timepoint) + (1|adjmfc.group) + (1|celltype:timepoint)
RP11-66N24.4	0.0804754	0.180641	0.001033	0	0.0463536	0.033039	5.12549e-08	0.658457	~ age + (1|sex) + (1|subjectid) + (1|celltype) + (1|timepoint) + (1|adjmfc.group) + (1|celltype:timepoint)
AP1G2	0	0.338175	0	0.00280587	0	0	4.13516e-06	0.659015	~ age + (1|sex) + (1|subjectid) + (1|celltype) + (1|timepoint) + (1|adjmfc.group) + (1|celltype:timepoint)
RP11-66N24.3	0	0.0891945	0.00960303	0	0.0278321	0	0.0142703	0.8591	~ age + (1|sex) + (1|subjectid) + (1|celltype) + (1|timepoint) + (1|adjmfc.group) + (1|celltype:timepoint)
DHRS4	0	0.201633	0.000598686	0	0.178032	0	0.0195467	0.60019	~ age + (1|sex) + (1|subjectid) + (1|celltype) + (1|timepoint) + (1|adjmfc.group) + (1|celltype:timepoint)
DHRS4L2	0.00781787	0.456974	0.00959347	3.24383e-09	0.133514	0.00978189	2.28971e-06	0.382317	~ age + (1|sex) + (1|subjectid) + (1|celltype) + (1|timepoint) + (1|adjmfc.group) + (1|celltype:timepoint)
NRL	0	0.181843	0	0	0.0371621	0	0.000581365	0.780413	~ age + (1|sex) + (1|subjectid) + (1|celltype) + (1|timepoint) + (1|adjmfc.group) + (1|celltype:timepoint)
PCK2	0.00695154	0.341013	1.38474e-10	0.00294315	0.00242687	0.00496858	0.00371044	0.637987	~ age + (1|sex) + (1|subjectid) + (1|celltype) + (1|timepoint) + (1|adjmfc.group) + (1|celltype:timepoint)
DCAF11	0.0155421	0.145025	0.0265639	0	0	0.0154721	0.00353357	0.793864	~ age + (1|sex) + (1|subjectid) + (1|celltype) + (1|timepoint) + (1|adjmfc.group) + (1|celltype:timepoint)
FITM1	0.035704	0.379398	0	0	0.0397673	0.00532138	0.00865647	0.531153	~ age + (1|sex) + (1|subjectid) + (1|celltype) + (1|timepoint) + (1|adjmfc.group) + (1|celltype:timepoint)
PSME1	0.00135349	0.333324	0.0182734	6.01309e-10	0.1066	0.272243	0.00972447	0.258482	~ age + (1|sex) + (1|subjectid) + (1|celltype) + (1|timepoint) + (1|adjmfc.group) + (1|celltype:timepoint)
EMC9	0	0.0727682	0	0	0.000157199	0	0.00215015	0.924924	~ age + (1|sex) + (1|subjectid) + (1|celltype) + (1|timepoint) + (1|adjmfc.group) + (1|celltype:timepoint)
RP11-468E2.5	0.00392861	0.124541	0.0123206	0	0.0387288	0.0125067	0.00785382	0.80012	~ age + (1|sex) + (1|subjectid) + (1|celltype) + (1|timepoint) + (1|adjmfc.group) + (1|celltype:timepoint)
PSME2	3.08771e-10	0.476039	0.0451296	0	0.0836998	0.234954	0.00232872	0.157849	~ age + (1|sex) + (1|subjectid) + (1|celltype) + (1|timepoint) + (1|adjmfc.group) + (1|celltype:timepoint)
RNF31	0.0700564	0.308185	0	0	0.0325099	0.0163853	0.00646769	0.566395	~ age + (1|sex) + (1|subjectid) + (1|celltype) + (1|timepoint) + (1|adjmfc.group) + (1|celltype:timepoint)
RP11-468E2.4	0.00396151	0.0732212	6.56845e-09	0.00549592	0.0459161	0.128471	0.0148064	0.728128	~ age + (1|sex) + (1|subjectid) + (1|celltype) + (1|timepoint) + (1|adjmfc.group) + (1|celltype:timepoint)
IRF9	0.0354523	0.201023	0.00643277	4.72561e-11	0.0793469	0.217127	7.12323e-05	0.460546	~ age + (1|sex) + (1|subjectid) + (1|celltype) + (1|timepoint) + (1|adjmfc.group) + (1|celltype:timepoint)
REC8	0.00486539	0.204528	1.18898e-10	0	0.0023349	0.000943087	0.013632	0.773696	~ age + (1|sex) + (1|subjectid) + (1|celltype) + (1|timepoint) + (1|adjmfc.group) + (1|celltype:timepoint)
IPO4	0	0.205835	0.0306744	0.00396379	0.0174484	0.0377025	0.000302722	0.704073	~ age + (1|sex) + (1|subjectid) + (1|celltype) + (1|timepoint) + (1|adjmfc.group) + (1|celltype:timepoint)
TM9SF1	0	0.110041	0	0	0	0.0108783	0.0151069	0.863974	~ age + (1|sex) + (1|subjectid) + (1|celltype) + (1|timepoint) + (1|adjmfc.group) + (1|celltype:timepoint)
CHMP4A	0.00412744	0.245218	0.0145256	0	0.0303829	0.00686384	0.00179021	0.697092	~ age + (1|sex) + (1|subjectid) + (1|celltype) + (1|timepoint) + (1|adjmfc.group) + (1|celltype:timepoint)
MDP1	0.00869087	0.0807457	1.5454e-10	1.40404e-10	0.042486	0	0.00103794	0.867039	~ age + (1|sex) + (1|subjectid) + (1|celltype) + (1|timepoint) + (1|adjmfc.group) + (1|celltype:timepoint)
NEDD8	0.00928136	0.511786	0.00813532	0	0.0180379	0	0.013772	0.438987	~ age + (1|sex) + (1|subjectid) + (1|celltype) + (1|timepoint) + (1|adjmfc.group) + (1|celltype:timepoint)
GMPR2	0.0587755	0.137801	0	0	0.000784312	0.0185651	0.001932	0.782142	~ age + (1|sex) + (1|subjectid) + (1|celltype) + (1|timepoint) + (1|adjmfc.group) + (1|celltype:timepoint)
TINF2	0.107565	0.181228	0	0.0168921	0.000355823	0.00380385	0.000119684	0.690036	~ age + (1|sex) + (1|subjectid) + (1|celltype) + (1|timepoint) + (1|adjmfc.group) + (1|celltype:timepoint)
RABGGTA	0.00343745	0.164228	0.00528401	0	0	0.00193196	0.000240581	0.824878	~ age + (1|sex) + (1|subjectid) + (1|celltype) + (1|timepoint) + (1|adjmfc.group) + (1|celltype:timepoint)
DHRS1	0.00670761	0.180121	0	0	0.052422	0	0.00111088	0.759638	~ age + (1|sex) + (1|subjectid) + (1|celltype) + (1|timepoint) + (1|adjmfc.group) + (1|celltype:timepoint)
NOP9	0	0.126658	0.006076	0	0.00402411	0.00154741	0.00162428	0.860071	~ age + (1|sex) + (1|subjectid) + (1|celltype) + (1|timepoint) + (1|adjmfc.group) + (1|celltype:timepoint)
CIDEB	0	0.409213	0	0	0.0310525	0	0.00861661	0.551117	~ age + (1|sex) + (1|subjectid) + (1|celltype) + (1|timepoint) + (1|adjmfc.group) + (1|celltype:timepoint)
LTB4R	0	0.552468	0.0105175	0	0.0101776	0	0.00135826	0.425479	~ age + (1|sex) + (1|subjectid) + (1|celltype) + (1|timepoint) + (1|adjmfc.group) + (1|celltype:timepoint)
ADCY4	0.0387168	0.391044	0.000190138	0.00259064	0.0402373	0.00257883	0.0100933	0.514549	~ age + (1|sex) + (1|subjectid) + (1|celltype) + (1|timepoint) + (1|adjmfc.group) + (1|celltype:timepoint)
RIPK3	0.000593638	0.0583016	0.00680351	0	0.00742295	0	0.00261942	0.924259	~ age + (1|sex) + (1|subjectid) + (1|celltype) + (1|timepoint) + (1|adjmfc.group) + (1|celltype:timepoint)
CBLN3	0.0515891	0.417664	0.00297989	1.32808e-09	0.0310439	0.0108168	0.0153328	0.470574	~ age + (1|sex) + (1|subjectid) + (1|celltype) + (1|timepoint) + (1|adjmfc.group) + (1|celltype:timepoint)
KHNYN	0.0154935	0.0264466	0.0106289	0.00315781	0.00324095	0	0.000198359	0.940834	~ age + (1|sex) + (1|subjectid) + (1|celltype) + (1|timepoint) + (1|adjmfc.group) + (1|celltype:timepoint)
SDR39U1	0	0.407842	0	0.000936836	0.0159194	0.00121884	0.00174508	0.572338	~ age + (1|sex) + (1|subjectid) + (1|celltype) + (1|timepoint) + (1|adjmfc.group) + (1|celltype:timepoint)
GZMH	2.24433e-11	0.847528	0.00242037	0	0.0343643	0.00023711	0.00231252	0.113137	~ age + (1|sex) + (1|subjectid) + (1|celltype) + (1|timepoint) + (1|adjmfc.group) + (1|celltype:timepoint)
GZMB	0.00156649	0.938028	0	1.50462e-05	0.00945314	0	0.00107028	0.0498671	~ age + (1|sex) + (1|subjectid) + (1|celltype) + (1|timepoint) + (1|adjmfc.group) + (1|celltype:timepoint)
C14orf23	0.0211209	0.34966	0.00457724	0	0.0314219	0.00941646	0.00280095	0.581003	~ age + (1|sex) + (1|subjectid) + (1|celltype) + (1|timepoint) + (1|adjmfc.group) + (1|celltype:timepoint)
G2E3	2.65563e-10	0.0857219	0.00428587	0.000810123	0	1.97724e-10	0.00132184	0.90786	~ age + (1|sex) + (1|subjectid) + (1|celltype) + (1|timepoint) + (1|adjmfc.group) + (1|celltype:timepoint)
SCFD1	0.0244736	0.067082	0	0.0023074	0.0380562	0.00348971	0.000539291	0.864052	~ age + (1|sex) + (1|subjectid) + (1|celltype) + (1|timepoint) + (1|adjmfc.group) + (1|celltype:timepoint)
COCH	0	0.526429	0.00481727	1.18442e-10	0.0236509	0	0.00286037	0.442243	~ age + (1|sex) + (1|subjectid) + (1|celltype) + (1|timepoint) + (1|adjmfc.group) + (1|celltype:timepoint)
STRN3	0.105956	0.0715086	0	0	0	0.0036524	1.38546e-05	0.81887	~ age + (1|sex) + (1|subjectid) + (1|celltype) + (1|timepoint) + (1|adjmfc.group) + (1|celltype:timepoint)
AP4S1	0	0.133403	6.81364e-10	0	0.00738481	0.00599519	0.00418199	0.849035	~ age + (1|sex) + (1|subjectid) + (1|celltype) + (1|timepoint) + (1|adjmfc.group) + (1|celltype:timepoint)
HECTD1	0.0542174	0.138709	0	0.00660973	0.00211715	0.0219164	0.000577634	0.775853	~ age + (1|sex) + (1|subjectid) + (1|celltype) + (1|timepoint) + (1|adjmfc.group) + (1|celltype:timepoint)
RP11-596D21.1	0.0993619	0.265113	0.0205272	9.94756e-08	0.105334	0.00185276	0.00955068	0.498261	~ age + (1|sex) + (1|subjectid) + (1|celltype) + (1|timepoint) + (1|adjmfc.group) + (1|celltype:timepoint)
HEATR5A	0.013478	0.193852	0	0.000954603	0.0184432	0.00281013	0.00290916	0.767553	~ age + (1|sex) + (1|subjectid) + (1|celltype) + (1|timepoint) + (1|adjmfc.group) + (1|celltype:timepoint)
RP11-176H8.1	0.00752089	0.254498	0	0.00233577	0.0280755	0.0122141	0.00404198	0.691314	~ age + (1|sex) + (1|subjectid) + (1|celltype) + (1|timepoint) + (1|adjmfc.group) + (1|celltype:timepoint)
DTD2	4.25663e-09	0.150921	5.04476e-09	0.00435219	0.0235919	0.00126757	0.000721906	0.819145	~ age + (1|sex) + (1|subjectid) + (1|celltype) + (1|timepoint) + (1|adjmfc.group) + (1|celltype:timepoint)
NUBPL	0.000965992	0.193713	0	0.00606673	0.0126686	0	0.000843347	0.785742	~ age + (1|sex) + (1|subjectid) + (1|celltype) + (1|timepoint) + (1|adjmfc.group) + (1|celltype:timepoint)
ARHGAP5-AS1	0.0130532	0.38698	0.0162615	1.17731e-10	0.0366392	0.00279743	0.00814963	0.536119	~ age + (1|sex) + (1|subjectid) + (1|celltype) + (1|timepoint) + (1|adjmfc.group) + (1|celltype:timepoint)
ARHGAP5	0.00763891	0.607152	0	0.00270205	0	0.00399883	0.00312783	0.37538	~ age + (1|sex) + (1|subjectid) + (1|celltype) + (1|timepoint) + (1|adjmfc.group) + (1|celltype:timepoint)
AKAP6	0.0317033	0.509601	1.79087e-10	0.00400413	0.0247051	0.00840697	0.0111966	0.410383	~ age + (1|sex) + (1|subjectid) + (1|celltype) + (1|timepoint) + (1|adjmfc.group) + (1|celltype:timepoint)
EGLN3	0.0182331	0.574988	0.0113251	0	0.0150335	0.00600225	0.00794264	0.366476	~ age + (1|sex) + (1|subjectid) + (1|celltype) + (1|timepoint) + (1|adjmfc.group) + (1|celltype:timepoint)
SPTSSA	0.0160038	0.664456	0	0	0.00915976	0	0.000677344	0.309704	~ age + (1|sex) + (1|subjectid) + (1|celltype) + (1|timepoint) + (1|adjmfc.group) + (1|celltype:timepoint)
EAPP	0.121433	0.433502	0.00118663	3.84826e-11	0.0588096	0.0138484	4.78042e-06	0.371215	~ age + (1|sex) + (1|subjectid) + (1|celltype) + (1|timepoint) + (1|adjmfc.group) + (1|celltype:timepoint)
SNX6	0.0511912	0.354467	2.85767e-07	0	0.00390381	0.00721802	0.00517406	0.578046	~ age + (1|sex) + (1|subjectid) + (1|celltype) + (1|timepoint) + (1|adjmfc.group) + (1|celltype:timepoint)
CFL2	0.0323531	0.209925	0.0104799	0	0.0401966	0.00086734	0.00251517	0.703663	~ age + (1|sex) + (1|subjectid) + (1|celltype) + (1|timepoint) + (1|adjmfc.group) + (1|celltype:timepoint)
BAZ1A	0.106552	0.409239	0.0288258	0	0.0110686	0.00311138	0.00283141	0.438372	~ age + (1|sex) + (1|subjectid) + (1|celltype) + (1|timepoint) + (1|adjmfc.group) + (1|celltype:timepoint)
RP11-73E17.2	0.00274752	0.0961248	0	0.00272998	0.0267559	0.0174573	0.00712045	0.847064	~ age + (1|sex) + (1|subjectid) + (1|celltype) + (1|timepoint) + (1|adjmfc.group) + (1|celltype:timepoint)
SRP54	0	0.0951205	0.00607356	0	0.0131886	5.10143e-10	3.45355e-05	0.885583	~ age + (1|sex) + (1|subjectid) + (1|celltype) + (1|timepoint) + (1|adjmfc.group) + (1|celltype:timepoint)
FAM177A1	0.0252622	0.201172	2.39822e-10	0	0.0214016	0.0196354	0.00204673	0.730483	~ age + (1|sex) + (1|subjectid) + (1|celltype) + (1|timepoint) + (1|adjmfc.group) + (1|celltype:timepoint)
PPP2R3C	0.0134596	0.176265	0	0.00178535	0.0342826	0	0.000115364	0.774092	~ age + (1|sex) + (1|subjectid) + (1|celltype) + (1|timepoint) + (1|adjmfc.group) + (1|celltype:timepoint)
PSMA6	0	0.0988058	0	0	0.0121434	0	0.00012286	0.888928	~ age + (1|sex) + (1|subjectid) + (1|celltype) + (1|timepoint) + (1|adjmfc.group) + (1|celltype:timepoint)
NFKBIA	0.0229047	0.54321	0.0192606	0	0.0937962	0.0680486	0.000503996	0.252276	~ age + (1|sex) + (1|subjectid) + (1|celltype) + (1|timepoint) + (1|adjmfc.group) + (1|celltype:timepoint)
RALGAPA1	0	0.175519	1.44212e-10	0.00267471	0.000227026	0	0.000292888	0.821286	~ age + (1|sex) + (1|subjectid) + (1|celltype) + (1|timepoint) + (1|adjmfc.group) + (1|celltype:timepoint)
BRMS1L	0.00786523	0.128105	0.00289674	2.5302e-10	0.0120555	0.0106454	0.00823113	0.830201	~ age + (1|sex) + (1|subjectid) + (1|celltype) + (1|timepoint) + (1|adjmfc.group) + (1|celltype:timepoint)
MBIP	0.0176859	0.18824	0	0	0.0281996	0	5.28191e-05	0.765821	~ age + (1|sex) + (1|subjectid) + (1|celltype) + (1|timepoint) + (1|adjmfc.group) + (1|celltype:timepoint)
SEC23A	0	0.18352	0.000806104	8.42577e-10	0.00108055	0.00144672	0.0023219	0.810824	~ age + (1|sex) + (1|subjectid) + (1|celltype) + (1|timepoint) + (1|adjmfc.group) + (1|celltype:timepoint)
GEMIN2	1.06922e-09	0.0320197	0	1.37536e-10	1.5227e-09	0	1.05964e-05	0.96797	~ age + (1|sex) + (1|subjectid) + (1|celltype) + (1|timepoint) + (1|adjmfc.group) + (1|celltype:timepoint)
TRAPPC6B	0.0139022	0.109978	0	0	0.0565448	0.00666338	0.00010387	0.812808	~ age + (1|sex) + (1|subjectid) + (1|celltype) + (1|timepoint) + (1|adjmfc.group) + (1|celltype:timepoint)
PNN	0.0360341	0.675842	2.03291e-10	0.000570692	0.0255741	0.00618072	0.000286305	0.255512	~ age + (1|sex) + (1|subjectid) + (1|celltype) + (1|timepoint) + (1|adjmfc.group) + (1|celltype:timepoint)
CTAGE5	0	0.0776958	0.00789759	0	0.0199273	0.00399536	0.00709215	0.883392	~ age + (1|sex) + (1|subjectid) + (1|celltype) + (1|timepoint) + (1|adjmfc.group) + (1|celltype:timepoint)
RP11-407N17.5	0.00279498	0.30497	0	0.00162058	0.0337745	0.00264888	0.004127	0.650064	~ age + (1|sex) + (1|subjectid) + (1|celltype) + (1|timepoint) + (1|adjmfc.group) + (1|celltype:timepoint)
FBXO33	0.0940875	0.146184	0	0.00727526	0.0285857	0.00631048	0.000478257	0.717079	~ age + (1|sex) + (1|subjectid) + (1|celltype) + (1|timepoint) + (1|adjmfc.group) + (1|celltype:timepoint)
C14orf28	0.0187726	0.114629	0.00444814	0	0	0	0.010416	0.851734	~ age + (1|sex) + (1|subjectid) + (1|celltype) + (1|timepoint) + (1|adjmfc.group) + (1|celltype:timepoint)
KLHL28	0.0228344	0.283016	0.0135326	8.13654e-10	0.0181466	0	0.000164961	0.662306	~ age + (1|sex) + (1|subjectid) + (1|celltype) + (1|timepoint) + (1|adjmfc.group) + (1|celltype:timepoint)
FAM179B	0	0.227414	0	4.36815e-10	0.029754	0.00051856	0.0013051	0.741008	~ age + (1|sex) + (1|subjectid) + (1|celltype) + (1|timepoint) + (1|adjmfc.group) + (1|celltype:timepoint)
PRPF39	0	0.229243	0.00534513	0	0.00277788	0	0.000519422	0.762114	~ age + (1|sex) + (1|subjectid) + (1|celltype) + (1|timepoint) + (1|adjmfc.group) + (1|celltype:timepoint)
FKBP3	0.0201765	0.184662	0	0.000113025	0.0270021	0.000753733	0.0205812	0.746712	~ age + (1|sex) + (1|subjectid) + (1|celltype) + (1|timepoint) + (1|adjmfc.group) + (1|celltype:timepoint)
FANCM	0.00111742	0.193363	0.0010935	1.07886e-10	0	0.00523466	0.00464507	0.794546	~ age + (1|sex) + (1|subjectid) + (1|celltype) + (1|timepoint) + (1|adjmfc.group) + (1|celltype:timepoint)
MIS18BP1	0.0636486	0.724352	3.27984e-11	0	0.00838982	0.00151524	0.00010796	0.201987	~ age + (1|sex) + (1|subjectid) + (1|celltype) + (1|timepoint) + (1|adjmfc.group) + (1|celltype:timepoint)
RPS29	0.0914613	0.846743	0.00256066	0	0.0363723	0.00736028	0.00590904	0.00959306	~ age + (1|sex) + (1|subjectid) + (1|celltype) + (1|timepoint) + (1|adjmfc.group) + (1|celltype:timepoint)
RN7SL1	0.0638863	0.105328	3.35689e-09	0.00713718	0.0328045	0.00465911	0.000709919	0.785475	~ age + (1|sex) + (1|subjectid) + (1|celltype) + (1|timepoint) + (1|adjmfc.group) + (1|celltype:timepoint)
AL139099.1	0	0.301658	0	0.00717697	0.0188397	0.00315589	0.00579625	0.663373	~ age + (1|sex) + (1|subjectid) + (1|celltype) + (1|timepoint) + (1|adjmfc.group) + (1|celltype:timepoint)
LRR1	2.27263e-10	0.153565	0	0.00452636	0.00886638	0.0075278	0.000135055	0.825379	~ age + (1|sex) + (1|subjectid) + (1|celltype) + (1|timepoint) + (1|adjmfc.group) + (1|celltype:timepoint)
RPL36AL	0	0.774797	0	0.0153803	0.0735572	0.0124261	0.00503247	0.118807	~ age + (1|sex) + (1|subjectid) + (1|celltype) + (1|timepoint) + (1|adjmfc.group) + (1|celltype:timepoint)
MGAT2	0.0617632	0.185033	0	0.00163	0.0147399	0.00438753	0.0034803	0.728966	~ age + (1|sex) + (1|subjectid) + (1|celltype) + (1|timepoint) + (1|adjmfc.group) + (1|celltype:timepoint)
DNAAF2	0	0.175069	0	1.43188e-10	0	0	0.0099278	0.815004	~ age + (1|sex) + (1|subjectid) + (1|celltype) + (1|timepoint) + (1|adjmfc.group) + (1|celltype:timepoint)
POLE2	0.0370336	0.46433	0.000380606	0	0.0385264	0.00613825	0.0124133	0.441178	~ age + (1|sex) + (1|subjectid) + (1|celltype) + (1|timepoint) + (1|adjmfc.group) + (1|celltype:timepoint)
KLHDC1	0	0.213042	0	7.74037e-10	0.0191942	0.00438835	0.00736172	0.756014	~ age + (1|sex) + (1|subjectid) + (1|celltype) + (1|timepoint) + (1|adjmfc.group) + (1|celltype:timepoint)
KLHDC2	2.76201e-10	0.54749	0	2.99443e-10	0.0084533	0.00878834	0.000498497	0.434769	~ age + (1|sex) + (1|subjectid) + (1|celltype) + (1|timepoint) + (1|adjmfc.group) + (1|celltype:timepoint)
NEMF	0.0231316	0.312405	0	0	0.0155528	0.00171429	0.000883125	0.646313	~ age + (1|sex) + (1|subjectid) + (1|celltype) + (1|timepoint) + (1|adjmfc.group) + (1|celltype:timepoint)
AL627171.2	0.0142403	0.362115	0.0100472	0	0.0368647	0.00479992	0.00721757	0.564715	~ age + (1|sex) + (1|subjectid) + (1|celltype) + (1|timepoint) + (1|adjmfc.group) + (1|celltype:timepoint)
ARF6	0.0190576	0.475321	0.00429783	5.06111e-10	0.15518	0.0208214	0.000587069	0.324735	~ age + (1|sex) + (1|subjectid) + (1|celltype) + (1|timepoint) + (1|adjmfc.group) + (1|celltype:timepoint)
RP11-58E21.4	0.0212717	0.524166	0.000671492	6.25614e-09	0.0455304	0.0102102	0.00544956	0.392701	~ age + (1|sex) + (1|subjectid) + (1|celltype) + (1|timepoint) + (1|adjmfc.group) + (1|celltype:timepoint)
C14orf182	0	0.539988	0.00209733	0	0.0154819	0.000379431	0.00467535	0.437378	~ age + (1|sex) + (1|subjectid) + (1|celltype) + (1|timepoint) + (1|adjmfc.group) + (1|celltype:timepoint)
RP11-58E21.3	7.68953e-11	0.421333	0	0	0.020706	0	0.000974606	0.556986	~ age + (1|sex) + (1|subjectid) + (1|celltype) + (1|timepoint) + (1|adjmfc.group) + (1|celltype:timepoint)
VCPKMT	0.0526142	0.24431	0.0179308	0.00208858	0.0186478	0.0108872	0.00175803	0.651763	~ age + (1|sex) + (1|subjectid) + (1|celltype) + (1|timepoint) + (1|adjmfc.group) + (1|celltype:timepoint)
SOS2	0.000476423	0.191119	0.0153706	0.00035297	0.013427	0.00335844	0.00741452	0.768481	~ age + (1|sex) + (1|subjectid) + (1|celltype) + (1|timepoint) + (1|adjmfc.group) + (1|celltype:timepoint)
L2HGDH	0.0184291	0.314507	0	0	0.0300867	0.000738441	0.000699047	0.63554	~ age + (1|sex) + (1|subjectid) + (1|celltype) + (1|timepoint) + (1|adjmfc.group) + (1|celltype:timepoint)
ATP5S	0.0023773	0.176112	0	0.00114729	0.0100146	0	0.000584652	0.809765	~ age + (1|sex) + (1|subjectid) + (1|celltype) + (1|timepoint) + (1|adjmfc.group) + (1|celltype:timepoint)
RP11-247L20.4	0.0378213	0.366794	0.00458836	4.87718e-09	0.0281759	0.00614996	0.0102912	0.546179	~ age + (1|sex) + (1|subjectid) + (1|celltype) + (1|timepoint) + (1|adjmfc.group) + (1|celltype:timepoint)
CDKL1	0.00522016	0.404256	0.000835497	0	0.0271362	0.0120569	0.0167384	0.533756	~ age + (1|sex) + (1|subjectid) + (1|celltype) + (1|timepoint) + (1|adjmfc.group) + (1|celltype:timepoint)
MAP4K5	0.0132796	0.0592378	0.01174	0	0.0201429	9.59246e-09	0.000860734	0.894739	~ age + (1|sex) + (1|subjectid) + (1|celltype) + (1|timepoint) + (1|adjmfc.group) + (1|celltype:timepoint)
ATL1	0.0154536	0.386275	0.0334452	3.59541e-09	0.0568396	0.00788345	0.00538512	0.494718	~ age + (1|sex) + (1|subjectid) + (1|celltype) + (1|timepoint) + (1|adjmfc.group) + (1|celltype:timepoint)
SAV1	0.000235536	0.435246	0.0117262	0	0	0.00134391	5.46878e-05	0.551394	~ age + (1|sex) + (1|subjectid) + (1|celltype) + (1|timepoint) + (1|adjmfc.group) + (1|celltype:timepoint)
NIN	0.00835283	0.340677	0	0	0.0139188	0.0138352	0.0110947	0.612122	~ age + (1|sex) + (1|subjectid) + (1|celltype) + (1|timepoint) + (1|adjmfc.group) + (1|celltype:timepoint)
PYGL	0.00710267	0.77192	0.00134639	0	0.00233067	0.000688576	0.0036464	0.212966	~ age + (1|sex) + (1|subjectid) + (1|celltype) + (1|timepoint) + (1|adjmfc.group) + (1|celltype:timepoint)
TMX1	0.000562314	0.330058	0	0	0.0202922	0	0.00807178	0.641015	~ age + (1|sex) + (1|subjectid) + (1|celltype) + (1|timepoint) + (1|adjmfc.group) + (1|celltype:timepoint)
GNG2	0.0431373	0.731658	0.00906638	4.14736e-05	0.00618291	0.000562844	0.000137739	0.209213	~ age + (1|sex) + (1|subjectid) + (1|celltype) + (1|timepoint) + (1|adjmfc.group) + (1|celltype:timepoint)
C14orf166	0.00474531	0.616233	0.0051103	0	0.0112073	0.0218355	0.00354044	0.337328	~ age + (1|sex) + (1|subjectid) + (1|celltype) + (1|timepoint) + (1|adjmfc.group) + (1|celltype:timepoint)
PTGDR	0.00307519	0.779622	0.003474	0	0.0148973	0	0.000472857	0.198459	~ age + (1|sex) + (1|subjectid) + (1|celltype) + (1|timepoint) + (1|adjmfc.group) + (1|celltype:timepoint)
PTGER2	0.0064757	0.852494	0	0.00196637	0.0195889	0	0.000794237	0.118681	~ age + (1|sex) + (1|subjectid) + (1|celltype) + (1|timepoint) + (1|adjmfc.group) + (1|celltype:timepoint)
TXNDC16	0.0130586	0.173708	0.00913357	0.0015442	0.0101925	0	0.00145443	0.790909	~ age + (1|sex) + (1|subjectid) + (1|celltype) + (1|timepoint) + (1|adjmfc.group) + (1|celltype:timepoint)
ERO1L	0.00142233	0.383236	0.0012598	0	0.0134837	9.792e-11	0.011732	0.588867	~ age + (1|sex) + (1|subjectid) + (1|celltype) + (1|timepoint) + (1|adjmfc.group) + (1|celltype:timepoint)
RP11-841O20.2	0.0299661	0.268296	0.0117612	5.03495e-10	0.0476681	0	0.02006	0.622248	~ age + (1|sex) + (1|subjectid) + (1|celltype) + (1|timepoint) + (1|adjmfc.group) + (1|celltype:timepoint)
PSMC6	0.0337039	0.407983	0	0.00028459	0.0404532	0.010904	3.94754e-06	0.506668	~ age + (1|sex) + (1|subjectid) + (1|celltype) + (1|timepoint) + (1|adjmfc.group) + (1|celltype:timepoint)
STYX	0.00344507	0.257271	0	0	0.01066	0	0.000284804	0.728339	~ age + (1|sex) + (1|subjectid) + (1|celltype) + (1|timepoint) + (1|adjmfc.group) + (1|celltype:timepoint)
GNPNAT1	0	0.154524	0	0.000468118	0	0.000476704	0.00127621	0.843255	~ age + (1|sex) + (1|subjectid) + (1|celltype) + (1|timepoint) + (1|adjmfc.group) + (1|celltype:timepoint)
DDHD1	0.0193477	0.1513	0	0	0.00414583	0	0.000172766	0.825034	~ age + (1|sex) + (1|subjectid) + (1|celltype) + (1|timepoint) + (1|adjmfc.group) + (1|celltype:timepoint)
CDKN3	0.0045331	0.279536	0	0	0.0226838	0.00209107	0.0135857	0.67757	~ age + (1|sex) + (1|subjectid) + (1|celltype) + (1|timepoint) + (1|adjmfc.group) + (1|celltype:timepoint)
CNIH1	0.0554949	0.488298	0.0202235	0.00191152	0.0331455	0.0115831	0.000250924	0.389092	~ age + (1|sex) + (1|subjectid) + (1|celltype) + (1|timepoint) + (1|adjmfc.group) + (1|celltype:timepoint)
GMFB	0.0421183	0.265614	0	0.00317623	0.00470134	1.14769e-10	3.11241e-05	0.684359	~ age + (1|sex) + (1|subjectid) + (1|celltype) + (1|timepoint) + (1|adjmfc.group) + (1|celltype:timepoint)
CGRRF1	0.024083	0.265986	0.00079451	0	0.0141257	0.00776633	0.00642324	0.680821	~ age + (1|sex) + (1|subjectid) + (1|celltype) + (1|timepoint) + (1|adjmfc.group) + (1|celltype:timepoint)
SAMD4A	0	0.678413	0.0116504	0.00272464	0.0184009	0.0269339	0.00182057	0.260056	~ age + (1|sex) + (1|subjectid) + (1|celltype) + (1|timepoint) + (1|adjmfc.group) + (1|celltype:timepoint)
GCH1	0	0.533722	0.0519309	0.0159557	0.0146384	0.00741542	0.00143109	0.374906	~ age + (1|sex) + (1|subjectid) + (1|celltype) + (1|timepoint) + (1|adjmfc.group) + (1|celltype:timepoint)
WDHD1	1.23409e-06	0.396587	0.00921668	1.89559e-09	0.0376682	0.0127151	0.00669026	0.537122	~ age + (1|sex) + (1|subjectid) + (1|celltype) + (1|timepoint) + (1|adjmfc.group) + (1|celltype:timepoint)
SOCS4	0	0.0566696	0.0151374	3.68876e-10	0	0	0.0109008	0.917292	~ age + (1|sex) + (1|subjectid) + (1|celltype) + (1|timepoint) + (1|adjmfc.group) + (1|celltype:timepoint)
MAPK1IP1L	0.0566725	0.153186	0.0123686	0.00435927	0.0726925	0.0391899	0.0019961	0.659535	~ age + (1|sex) + (1|subjectid) + (1|celltype) + (1|timepoint) + (1|adjmfc.group) + (1|celltype:timepoint)
LGALS3	0.0246194	0.889823	0.00768441	0	0.00448598	5.14512e-05	4.00689e-07	0.0733354	~ age + (1|sex) + (1|subjectid) + (1|celltype) + (1|timepoint) + (1|adjmfc.group) + (1|celltype:timepoint)
FBXO34	0.00448821	0.13166	0	2.91774e-10	0	0	0.00170011	0.862152	~ age + (1|sex) + (1|subjectid) + (1|celltype) + (1|timepoint) + (1|adjmfc.group) + (1|celltype:timepoint)
ATG14	0.0319897	0.07931	0	0	0.0123534	0.00766839	0.000434458	0.868244	~ age + (1|sex) + (1|subjectid) + (1|celltype) + (1|timepoint) + (1|adjmfc.group) + (1|celltype:timepoint)
KTN1-AS1	0.0126362	0.397251	0	0	0.0534012	0.010531	0.00437228	0.521808	~ age + (1|sex) + (1|subjectid) + (1|celltype) + (1|timepoint) + (1|adjmfc.group) + (1|celltype:timepoint)
KTN1	0.0215922	0.269622	0.0100919	0.00730779	0.103051	0.00448173	0.019258	0.564595	~ age + (1|sex) + (1|subjectid) + (1|celltype) + (1|timepoint) + (1|adjmfc.group) + (1|celltype:timepoint)
PELI2	0.0298932	0.410036	0.00501528	3.93449e-08	0.00338537	2.95479e-09	0.0002336	0.551436	~ age + (1|sex) + (1|subjectid) + (1|celltype) + (1|timepoint) + (1|adjmfc.group) + (1|celltype:timepoint)
TMEM260	0.0227998	0.102705	0	0	0.0289986	0	0.00521632	0.84028	~ age + (1|sex) + (1|subjectid) + (1|celltype) + (1|timepoint) + (1|adjmfc.group) + (1|celltype:timepoint)
EXOC5	0	0.029102	0	1.80674e-10	0.0023163	0.0124891	0.00279411	0.953299	~ age + (1|sex) + (1|subjectid) + (1|celltype) + (1|timepoint) + (1|adjmfc.group) + (1|celltype:timepoint)
AP5M1	0.00254511	0.191477	0	6.78647e-09	0	0	0.00177193	0.804206	~ age + (1|sex) + (1|subjectid) + (1|celltype) + (1|timepoint) + (1|adjmfc.group) + (1|celltype:timepoint)
NAA30	6.28686e-10	0.0401746	0.00554232	0	0.0158463	0.000186749	0.000419778	0.93783	~ age + (1|sex) + (1|subjectid) + (1|celltype) + (1|timepoint) + (1|adjmfc.group) + (1|celltype:timepoint)
ACTR10	8.11972e-05	0.147612	0	0	0.00365734	4.31812e-10	0.0279955	0.820654	~ age + (1|sex) + (1|subjectid) + (1|celltype) + (1|timepoint) + (1|adjmfc.group) + (1|celltype:timepoint)
PSMA3	0.0142482	0.13603	0.00102569	3.67996e-10	0.0193863	0.0415572	0.00282447	0.784928	~ age + (1|sex) + (1|subjectid) + (1|celltype) + (1|timepoint) + (1|adjmfc.group) + (1|celltype:timepoint)
RP11-349A22.5	0	0.648815	0.000387649	0	0.0580434	0.0115642	0.000161204	0.281028	~ age + (1|sex) + (1|subjectid) + (1|celltype) + (1|timepoint) + (1|adjmfc.group) + (1|celltype:timepoint)
ARID4A	0.0584685	0.321376	0	8.438e-09	0.00314285	0.0103754	0.000308302	0.606329	~ age + (1|sex) + (1|subjectid) + (1|celltype) + (1|timepoint) + (1|adjmfc.group) + (1|celltype:timepoint)
TIMM9	0.0197291	0.361779	0.0106832	0.000445035	0.00388298	0.00706338	0.00717887	0.589239	~ age + (1|sex) + (1|subjectid) + (1|celltype) + (1|timepoint) + (1|adjmfc.group) + (1|celltype:timepoint)
KIAA0586	0	0.198462	0	5.80716e-09	0.0109368	0.0013558	6.3377e-05	0.789182	~ age + (1|sex) + (1|subjectid) + (1|celltype) + (1|timepoint) + (1|adjmfc.group) + (1|celltype:timepoint)
DACT1	0.0141758	0.465306	2.49888e-08	0	0.0547577	0.0114868	0.00872359	0.44555	~ age + (1|sex) + (1|subjectid) + (1|celltype) + (1|timepoint) + (1|adjmfc.group) + (1|celltype:timepoint)
DAAM1	0	0.542739	0.00349978	0.00393879	0.0144845	0.0105597	0.00224032	0.422538	~ age + (1|sex) + (1|subjectid) + (1|celltype) + (1|timepoint) + (1|adjmfc.group) + (1|celltype:timepoint)
L3HYPDH	0	0.201038	0	0	0.0234303	0	2.7474e-05	0.775505	~ age + (1|sex) + (1|subjectid) + (1|celltype) + (1|timepoint) + (1|adjmfc.group) + (1|celltype:timepoint)
JKAMP	0.0149828	0.317553	7.8773e-08	0	0.00411363	0.0123492	0.00113685	0.649864	~ age + (1|sex) + (1|subjectid) + (1|celltype) + (1|timepoint) + (1|adjmfc.group) + (1|celltype:timepoint)
RTN1	0	0.727125	0	0.00593974	0.0157466	0.00103926	0.00481408	0.245335	~ age + (1|sex) + (1|subjectid) + (1|celltype) + (1|timepoint) + (1|adjmfc.group) + (1|celltype:timepoint)
PCNXL4	0	0.0829701	5.47374e-10	0	0.00298729	0.0181337	1.30421e-07	0.895909	~ age + (1|sex) + (1|subjectid) + (1|celltype) + (1|timepoint) + (1|adjmfc.group) + (1|celltype:timepoint)
DHRS7	0.0462103	0.63802	0	0.000195574	0.011071	0.0240318	0.000172103	0.280299	~ age + (1|sex) + (1|subjectid) + (1|celltype) + (1|timepoint) + (1|adjmfc.group) + (1|celltype:timepoint)
PPM1A	0.00345456	0.16021	0.00992701	0	0	1.12461e-10	0.0075939	0.818814	~ age + (1|sex) + (1|subjectid) + (1|celltype) + (1|timepoint) + (1|adjmfc.group) + (1|celltype:timepoint)
MNAT1	0.00554302	0.433227	0.000608763	4.52439e-09	0.0565747	0.00882773	0.00109283	0.494126	~ age + (1|sex) + (1|subjectid) + (1|celltype) + (1|timepoint) + (1|adjmfc.group) + (1|celltype:timepoint)
TRMT5	0	0.184185	0	0	0.0206387	0.00969419	0.000416623	0.785066	~ age + (1|sex) + (1|subjectid) + (1|celltype) + (1|timepoint) + (1|adjmfc.group) + (1|celltype:timepoint)
SLC38A6	0	0.0920263	8.04204e-10	0	0.0371399	0	0.00700622	0.863828	~ age + (1|sex) + (1|subjectid) + (1|celltype) + (1|timepoint) + (1|adjmfc.group) + (1|celltype:timepoint)
PRKCH	0	0.943077	0	0.000117578	0.000213957	0.000850828	0.000404973	0.0553354	~ age + (1|sex) + (1|subjectid) + (1|celltype) + (1|timepoint) + (1|adjmfc.group) + (1|celltype:timepoint)
TMEM30B	0.0201824	0.478573	0.00798665	0	0.0211844	0.00225107	0.00257153	0.467251	~ age + (1|sex) + (1|subjectid) + (1|celltype) + (1|timepoint) + (1|adjmfc.group) + (1|celltype:timepoint)
RP11-47I22.3	0.0480169	0.392201	0.00471366	0	0.0533205	0	0.00719662	0.494552	~ age + (1|sex) + (1|subjectid) + (1|celltype) + (1|timepoint) + (1|adjmfc.group) + (1|celltype:timepoint)
HIF1A	0.13418	0.518097	0.0103991	0	0.0324135	0.0182814	0.00105616	0.285573	~ age + (1|sex) + (1|subjectid) + (1|celltype) + (1|timepoint) + (1|adjmfc.group) + (1|celltype:timepoint)
SNAPC1	0	0.134586	0	1.61731e-10	0.015972	0.0114266	0.00114458	0.836871	~ age + (1|sex) + (1|subjectid) + (1|celltype) + (1|timepoint) + (1|adjmfc.group) + (1|celltype:timepoint)
PPP2R5E	1.92019e-10	0.269772	0	0.00179549	0.0167378	0.000898156	0.00218676	0.70861	~ age + (1|sex) + (1|subjectid) + (1|celltype) + (1|timepoint) + (1|adjmfc.group) + (1|celltype:timepoint)
WDR89	0.0046862	0.377722	0	4.00008e-08	0.00311509	0.00242104	4.35061e-05	0.612012	~ age + (1|sex) + (1|subjectid) + (1|celltype) + (1|timepoint) + (1|adjmfc.group) + (1|celltype:timepoint)
SGPP1	2.91658e-10	0.274203	0.0118798	0	0.00624055	0.00338034	0.000311055	0.703986	~ age + (1|sex) + (1|subjectid) + (1|celltype) + (1|timepoint) + (1|adjmfc.group) + (1|celltype:timepoint)
SYNE2	0.00970448	0.940968	0	1.47586e-09	0.0021064	0.000142775	0.000229079	0.0468494	~ age + (1|sex) + (1|subjectid) + (1|celltype) + (1|timepoint) + (1|adjmfc.group) + (1|celltype:timepoint)
ESR2	0	0.390918	0	2.51572e-09	0.178203	0.00101566	0.0132615	0.416602	~ age + (1|sex) + (1|subjectid) + (1|celltype) + (1|timepoint) + (1|adjmfc.group) + (1|celltype:timepoint)
MTHFD1	0.0334111	0.135655	0	4.05746e-10	0.0280032	0	2.94135e-06	0.802927	~ age + (1|sex) + (1|subjectid) + (1|celltype) + (1|timepoint) + (1|adjmfc.group) + (1|celltype:timepoint)
CTD-2555O16.4	0.00524144	0.381874	0.0191839	0.00245755	0.035725	0.00347256	0.0129413	0.539104	~ age + (1|sex) + (1|subjectid) + (1|celltype) + (1|timepoint) + (1|adjmfc.group) + (1|celltype:timepoint)
ZBTB25	0	0.771085	0	0	0.00423388	0.00548353	0.000239	0.218959	~ age + (1|sex) + (1|subjectid) + (1|celltype) + (1|timepoint) + (1|adjmfc.group) + (1|celltype:timepoint)
AKAP5	0	0.445912	0.0118091	0	0.0449527	0	0.00585294	0.491473	~ age + (1|sex) + (1|subjectid) + (1|celltype) + (1|timepoint) + (1|adjmfc.group) + (1|celltype:timepoint)
ZBTB1	0.127004	0.288021	0	2.98698e-10	0.0375094	0.0140607	0.00536355	0.528041	~ age + (1|sex) + (1|subjectid) + (1|celltype) + (1|timepoint) + (1|adjmfc.group) + (1|celltype:timepoint)
PLEKHG3	0	0.606967	0.00716157	0.000772534	0.012776	0	0.000821692	0.371501	~ age + (1|sex) + (1|subjectid) + (1|celltype) + (1|timepoint) + (1|adjmfc.group) + (1|celltype:timepoint)
CHURC1	0	0.63507	0	0.0104763	0.0645974	0.00996178	0.00319529	0.276699	~ age + (1|sex) + (1|subjectid) + (1|celltype) + (1|timepoint) + (1|adjmfc.group) + (1|celltype:timepoint)
FNTB	0.00202803	0.178903	0.00389648	9.0923e-11	0.0444253	0.0186118	0.00672133	0.745414	~ age + (1|sex) + (1|subjectid) + (1|celltype) + (1|timepoint) + (1|adjmfc.group) + (1|celltype:timepoint)
RAB15	0.0329382	0.499697	0.00231333	0.000517512	0.050973	0.01258	0.00653296	0.394448	~ age + (1|sex) + (1|subjectid) + (1|celltype) + (1|timepoint) + (1|adjmfc.group) + (1|celltype:timepoint)
MAX	0.00491835	0.476749	0.00422395	2.39432e-09	0.00758985	0.00506779	2.13435e-05	0.501429	~ age + (1|sex) + (1|subjectid) + (1|celltype) + (1|timepoint) + (1|adjmfc.group) + (1|celltype:timepoint)
FUT8	0.00266289	0.375092	0	0	0.0123157	0.0053943	0.00571967	0.598815	~ age + (1|sex) + (1|subjectid) + (1|celltype) + (1|timepoint) + (1|adjmfc.group) + (1|celltype:timepoint)
RP11-72M17.1	0.0241738	0.39463	0.0098291	8.54295e-11	0.016943	0.00277646	0.0101881	0.54146	~ age + (1|sex) + (1|subjectid) + (1|celltype) + (1|timepoint) + (1|adjmfc.group) + (1|celltype:timepoint)
GPHN	0.00952947	0.258742	0	0.00787548	0.00454368	0.00622218	0.00149615	0.711591	~ age + (1|sex) + (1|subjectid) + (1|celltype) + (1|timepoint) + (1|adjmfc.group) + (1|celltype:timepoint)
FAM71D	0.0144889	0.399115	0.00833037	6.67347e-10	0.0319223	0.0180354	0.0211191	0.506988	~ age + (1|sex) + (1|subjectid) + (1|celltype) + (1|timepoint) + (1|adjmfc.group) + (1|celltype:timepoint)
MPP5	0.00876934	0.0839002	0.016294	0	0.00194161	0	0.00204095	0.887054	~ age + (1|sex) + (1|subjectid) + (1|celltype) + (1|timepoint) + (1|adjmfc.group) + (1|celltype:timepoint)
ATP6V1D	0.0569997	0.355967	0	0.00640953	0.0247691	0.0299104	0.00342187	0.522522	~ age + (1|sex) + (1|subjectid) + (1|celltype) + (1|timepoint) + (1|adjmfc.group) + (1|celltype:timepoint)
EIF2S1	0.17274	0.0437157	0	0.00271805	0.027894	0.00344466	0.00767881	0.741809	~ age + (1|sex) + (1|subjectid) + (1|celltype) + (1|timepoint) + (1|adjmfc.group) + (1|celltype:timepoint)
TMEM229B	0	0.161281	0.0031761	0	0.0102287	0.0167673	5.74851e-05	0.808489	~ age + (1|sex) + (1|subjectid) + (1|celltype) + (1|timepoint) + (1|adjmfc.group) + (1|celltype:timepoint)
PIGH	0.0119581	0.119976	0	0	0	9.63441e-10	0.00075826	0.867307	~ age + (1|sex) + (1|subjectid) + (1|celltype) + (1|timepoint) + (1|adjmfc.group) + (1|celltype:timepoint)
VTI1B	0.0560337	0.36799	0	0	0.0129165	0.000140394	0.00337707	0.559543	~ age + (1|sex) + (1|subjectid) + (1|celltype) + (1|timepoint) + (1|adjmfc.group) + (1|celltype:timepoint)
RDH11	0.0945747	0.208434	0	0.00840722	0.0056938	0.0272454	2.6073e-06	0.655642	~ age + (1|sex) + (1|subjectid) + (1|celltype) + (1|timepoint) + (1|adjmfc.group) + (1|celltype:timepoint)
ZFYVE26	0.000774215	0.209454	0	0	0.0221069	0.0051335	0.0158319	0.7467	~ age + (1|sex) + (1|subjectid) + (1|celltype) + (1|timepoint) + (1|adjmfc.group) + (1|celltype:timepoint)
RAD51B	1.34345e-10	0.145018	3.9034e-09	0	0.0104061	0	0.0011019	0.843474	~ age + (1|sex) + (1|subjectid) + (1|celltype) + (1|timepoint) + (1|adjmfc.group) + (1|celltype:timepoint)
ZFP36L1	0	0.825772	0.00646532	0.00127415	0.023764	0.00102694	0.00203476	0.139662	~ age + (1|sex) + (1|subjectid) + (1|celltype) + (1|timepoint) + (1|adjmfc.group) + (1|celltype:timepoint)
ACTN1	0.0091473	0.850286	0	0	0.00139102	0.00322873	0.000821601	0.135125	~ age + (1|sex) + (1|subjectid) + (1|celltype) + (1|timepoint) + (1|adjmfc.group) + (1|celltype:timepoint)
DCAF5	8.22914e-10	0.371514	0	1.54626e-10	0.0030681	0.00110535	2.69705e-05	0.624286	~ age + (1|sex) + (1|subjectid) + (1|celltype) + (1|timepoint) + (1|adjmfc.group) + (1|celltype:timepoint)
EXD2	8.09193e-10	0.32447	0	6.244e-10	0.0195316	0.0106308	0.00787073	0.637497	~ age + (1|sex) + (1|subjectid) + (1|celltype) + (1|timepoint) + (1|adjmfc.group) + (1|celltype:timepoint)
ERH	0.120102	0.223742	0	0	0.027783	6.73839e-11	0.00458417	0.623788	~ age + (1|sex) + (1|subjectid) + (1|celltype) + (1|timepoint) + (1|adjmfc.group) + (1|celltype:timepoint)
SLC39A9	9.99823e-11	0.171614	5.10689e-10	0	0	0.00544574	0.0026592	0.820281	~ age + (1|sex) + (1|subjectid) + (1|celltype) + (1|timepoint) + (1|adjmfc.group) + (1|celltype:timepoint)
PLEKHD1	0.033258	0.503944	0.00571557	3.99846e-06	0.0392931	0.00633273	0.00691335	0.404539	~ age + (1|sex) + (1|subjectid) + (1|celltype) + (1|timepoint) + (1|adjmfc.group) + (1|celltype:timepoint)
KIAA0247	1.444e-08	0.297737	0.0114392	0	0.0127945	0.00142414	0.000254995	0.676351	~ age + (1|sex) + (1|subjectid) + (1|celltype) + (1|timepoint) + (1|adjmfc.group) + (1|celltype:timepoint)
SRSF5	0.0994399	0.631135	0.00776231	0.0120224	0.040466	0.0599267	0.00822801	0.14102	~ age + (1|sex) + (1|subjectid) + (1|celltype) + (1|timepoint) + (1|adjmfc.group) + (1|celltype:timepoint)
COX16	0.0808435	0.278275	0.00864936	0	0	0	0.00295631	0.629276	~ age + (1|sex) + (1|subjectid) + (1|celltype) + (1|timepoint) + (1|adjmfc.group) + (1|celltype:timepoint)
SYNJ2BP	0.0377255	0.412158	0	0	0.000945287	0.00254541	0.000236666	0.546389	~ age + (1|sex) + (1|subjectid) + (1|celltype) + (1|timepoint) + (1|adjmfc.group) + (1|celltype:timepoint)
MED6	0.0893396	0.301782	7.35857e-10	0.00527814	0.0360355	0.000482337	0.00158723	0.565495	~ age + (1|sex) + (1|subjectid) + (1|celltype) + (1|timepoint) + (1|adjmfc.group) + (1|celltype:timepoint)
TTC9	0	0.356122	0.0145892	0.00510819	0.0148604	0.00114015	0.00324586	0.604935	~ age + (1|sex) + (1|subjectid) + (1|celltype) + (1|timepoint) + (1|adjmfc.group) + (1|celltype:timepoint)
MAP3K9	0.00859271	0.431482	0.028319	0	0.0388577	0	0.0134566	0.479292	~ age + (1|sex) + (1|subjectid) + (1|celltype) + (1|timepoint) + (1|adjmfc.group) + (1|celltype:timepoint)
PCNX	0	0.46981	0.00364496	0.00702798	0.0272823	0.00226019	0.00210114	0.487873	~ age + (1|sex) + (1|subjectid) + (1|celltype) + (1|timepoint) + (1|adjmfc.group) + (1|celltype:timepoint)
RP6-91H8.3	0.0599372	0.446542	0.0293447	0	0.0240762	0.00592118	0.00504262	0.429136	~ age + (1|sex) + (1|subjectid) + (1|celltype) + (1|timepoint) + (1|adjmfc.group) + (1|celltype:timepoint)
SIPA1L1	0.00266565	0.437447	0	0	0.0149682	0.00610505	0.00216615	0.536648	~ age + (1|sex) + (1|subjectid) + (1|celltype) + (1|timepoint) + (1|adjmfc.group) + (1|celltype:timepoint)
DPF3	0.0274781	0.575042	8.31044e-05	0	0.0236573	0.00624606	0.00579216	0.361701	~ age + (1|sex) + (1|subjectid) + (1|celltype) + (1|timepoint) + (1|adjmfc.group) + (1|celltype:timepoint)
DCAF4	0	0.277603	0.00150606	0	0.0189291	1.93325e-09	0.00239603	0.699565	~ age + (1|sex) + (1|subjectid) + (1|celltype) + (1|timepoint) + (1|adjmfc.group) + (1|celltype:timepoint)
ZFYVE1	0.000480775	0.0895517	0	0	0.00668723	0.00394793	0.00174573	0.897587	~ age + (1|sex) + (1|subjectid) + (1|celltype) + (1|timepoint) + (1|adjmfc.group) + (1|celltype:timepoint)
RBM25	7.34979e-11	0.233773	0.0126766	0.00537942	0.0284793	0.0072845	1.12881e-07	0.712407	~ age + (1|sex) + (1|subjectid) + (1|celltype) + (1|timepoint) + (1|adjmfc.group) + (1|celltype:timepoint)
PSEN1	0.00676269	0.474798	0	0	0.00446871	8.13746e-11	0.00029268	0.513677	~ age + (1|sex) + (1|subjectid) + (1|celltype) + (1|timepoint) + (1|adjmfc.group) + (1|celltype:timepoint)
PAPLN	0.0183452	0.537754	0	0.000255826	0.0309646	0.0114093	0.0108992	0.390372	~ age + (1|sex) + (1|subjectid) + (1|celltype) + (1|timepoint) + (1|adjmfc.group) + (1|celltype:timepoint)
RP4-647C14.2	0.0132004	0.624511	2.46387e-10	0.000844823	0.0294134	0.00698867	0.0102926	0.31475	~ age + (1|sex) + (1|subjectid) + (1|celltype) + (1|timepoint) + (1|adjmfc.group) + (1|celltype:timepoint)
RP4-647C14.3	0.0416135	0.298577	0	0.00671296	0.0256483	0.0202828	0.00841854	0.598747	~ age + (1|sex) + (1|subjectid) + (1|celltype) + (1|timepoint) + (1|adjmfc.group) + (1|celltype:timepoint)
NUMB	0.00123225	0.721205	0.00871406	0	0.0221716	0	0.00111196	0.245565	~ age + (1|sex) + (1|subjectid) + (1|celltype) + (1|timepoint) + (1|adjmfc.group) + (1|celltype:timepoint)
ACOT2	0.0207361	0.293538	0.00689985	0	0.0364785	0.00374507	0.0194769	0.619126	~ age + (1|sex) + (1|subjectid) + (1|celltype) + (1|timepoint) + (1|adjmfc.group) + (1|celltype:timepoint)
ACOT4	0.031162	0.501475	0	0.00204026	0.0280207	0.0053808	0.00725815	0.424663	~ age + (1|sex) + (1|subjectid) + (1|celltype) + (1|timepoint) + (1|adjmfc.group) + (1|celltype:timepoint)
DNAL1	0	0.123204	0	0.00119657	0.00736713	0.000155492	0.000291731	0.867785	~ age + (1|sex) + (1|subjectid) + (1|celltype) + (1|timepoint) + (1|adjmfc.group) + (1|celltype:timepoint)
PNMA1	0.0103121	0.434564	0.00957287	0.000432214	0.00320904	0	0.000686022	0.541224	~ age + (1|sex) + (1|subjectid) + (1|celltype) + (1|timepoint) + (1|adjmfc.group) + (1|celltype:timepoint)
ELMSAN1	2.26865e-09	0.37697	0	0.0107228	0.0728012	4.73144e-09	0.00375606	0.53575	~ age + (1|sex) + (1|subjectid) + (1|celltype) + (1|timepoint) + (1|adjmfc.group) + (1|celltype:timepoint)
RP5-1021I20.1	0	0.317564	0.00609932	0.000393866	0.0721346	0.00966391	0.0145885	0.579556	~ age + (1|sex) + (1|subjectid) + (1|celltype) + (1|timepoint) + (1|adjmfc.group) + (1|celltype:timepoint)
PTGR2	0	0.180987	5.18024e-09	0	0.0290364	0.0081059	0.00790055	0.77397	~ age + (1|sex) + (1|subjectid) + (1|celltype) + (1|timepoint) + (1|adjmfc.group) + (1|celltype:timepoint)
ZNF410	0.0187644	0.24959	0	0	0.0410962	0.00193338	0.0091729	0.679444	~ age + (1|sex) + (1|subjectid) + (1|celltype) + (1|timepoint) + (1|adjmfc.group) + (1|celltype:timepoint)
FAM161B	0.0262623	0.249315	1.25879e-09	0.00682076	0.0557938	0.0082602	0.000377086	0.653171	~ age + (1|sex) + (1|subjectid) + (1|celltype) + (1|timepoint) + (1|adjmfc.group) + (1|celltype:timepoint)
COQ6	0	0.144296	0	0.0113075	1.70346e-10	0.00768104	0.0016471	0.835068	~ age + (1|sex) + (1|subjectid) + (1|celltype) + (1|timepoint) + (1|adjmfc.group) + (1|celltype:timepoint)
ENTPD5	0.0020889	0.0912248	0	0.00405713	0.0136346	0.00379532	0.0042594	0.88094	~ age + (1|sex) + (1|subjectid) + (1|celltype) + (1|timepoint) + (1|adjmfc.group) + (1|celltype:timepoint)
CCDC176	0.03727	0.386275	0	0	0.0294764	0.00178679	0.00514459	0.540047	~ age + (1|sex) + (1|subjectid) + (1|celltype) + (1|timepoint) + (1|adjmfc.group) + (1|celltype:timepoint)
ALDH6A1	0.00627154	0.157999	8.45254e-11	0	0	0	0.000451594	0.835278	~ age + (1|sex) + (1|subjectid) + (1|celltype) + (1|timepoint) + (1|adjmfc.group) + (1|celltype:timepoint)
LIN52	0	0.146164	0	8.1894e-05	0.0102671	0.00193054	0.000859178	0.840697	~ age + (1|sex) + (1|subjectid) + (1|celltype) + (1|timepoint) + (1|adjmfc.group) + (1|celltype:timepoint)
ABCD4	0.00867759	0.345626	1.66599e-09	0.00584776	0.00132289	4.8531e-10	0.00117629	0.637349	~ age + (1|sex) + (1|subjectid) + (1|celltype) + (1|timepoint) + (1|adjmfc.group) + (1|celltype:timepoint)
NPC2	0.000636576	0.96665	0.00111224	0	0.00407711	0.00989659	0.00034687	0.0172808	~ age + (1|sex) + (1|subjectid) + (1|celltype) + (1|timepoint) + (1|adjmfc.group) + (1|celltype:timepoint)
ISCA2	0.00499849	0.0847612	0.014961	3.05532e-06	0.0306395	0	0.0130171	0.85162	~ age + (1|sex) + (1|subjectid) + (1|celltype) + (1|timepoint) + (1|adjmfc.group) + (1|celltype:timepoint)
AREL1	0	0.137758	1.2716e-09	0.0032382	0.0201412	4.27613e-11	1.54773e-05	0.838847	~ age + (1|sex) + (1|subjectid) + (1|celltype) + (1|timepoint) + (1|adjmfc.group) + (1|celltype:timepoint)
FCF1	0.0207857	0.107456	0	0	0	0	1.23253e-05	0.871746	~ age + (1|sex) + (1|subjectid) + (1|celltype) + (1|timepoint) + (1|adjmfc.group) + (1|celltype:timepoint)
YLPM1	0.0288008	0.0752394	0.0122937	0.00103327	0	0	0.000119492	0.882513	~ age + (1|sex) + (1|subjectid) + (1|celltype) + (1|timepoint) + (1|adjmfc.group) + (1|celltype:timepoint)
DLST	0	0.0947631	2.07903e-09	0.000476465	0.000189152	0	3.33618e-05	0.904538	~ age + (1|sex) + (1|subjectid) + (1|celltype) + (1|timepoint) + (1|adjmfc.group) + (1|celltype:timepoint)
RPS6KL1	0.030634	0.41768	0.00179701	0.0130742	0.0307786	0.0131687	0.00362089	0.489247	~ age + (1|sex) + (1|subjectid) + (1|celltype) + (1|timepoint) + (1|adjmfc.group) + (1|celltype:timepoint)
EIF2B2	0.0108068	0.0814947	6.81554e-08	0.00284275	3.53194e-10	0.00030632	0.0264831	0.878066	~ age + (1|sex) + (1|subjectid) + (1|celltype) + (1|timepoint) + (1|adjmfc.group) + (1|celltype:timepoint)
RP11-950C14.3	0.00192332	0.357192	0	0	0.0929394	0.00274608	0.00187712	0.543322	~ age + (1|sex) + (1|subjectid) + (1|celltype) + (1|timepoint) + (1|adjmfc.group) + (1|celltype:timepoint)
MLH3	0.0345184	0.310955	0	0.00639002	0.00163121	0.000920568	0.00410537	0.64148	~ age + (1|sex) + (1|subjectid) + (1|celltype) + (1|timepoint) + (1|adjmfc.group) + (1|celltype:timepoint)
ACYP1	0	0.5162	0.00196938	7.33318e-11	0.0241582	0.00124453	0.00176627	0.454661	~ age + (1|sex) + (1|subjectid) + (1|celltype) + (1|timepoint) + (1|adjmfc.group) + (1|celltype:timepoint)
NEK9	0.00260469	0.050344	5.19076e-10	0	0.00757259	0.00812972	0.000862266	0.930487	~ age + (1|sex) + (1|subjectid) + (1|celltype) + (1|timepoint) + (1|adjmfc.group) + (1|celltype:timepoint)
TMED10	0.0466367	0.580793	0.00229217	0.00151682	0.012962	0.0167956	0.000441237	0.338563	~ age + (1|sex) + (1|subjectid) + (1|celltype) + (1|timepoint) + (1|adjmfc.group) + (1|celltype:timepoint)
FOS	0.178278	0.729335	0.0101565	0.000242355	0.05365	0.0186355	0.000617173	0.00908593	~ age + (1|sex) + (1|subjectid) + (1|celltype) + (1|timepoint) + (1|adjmfc.group) + (1|celltype:timepoint)
RP11-293M10.5	0.01441	0.380493	0.00156309	9.4905e-11	0.0537838	0.00670942	0.00773487	0.535305	~ age + (1|sex) + (1|subjectid) + (1|celltype) + (1|timepoint) + (1|adjmfc.group) + (1|celltype:timepoint)
JDP2	0.0104222	0.607647	0.00546098	1.73457e-05	0.00184147	0.00450389	0.00186577	0.368242	~ age + (1|sex) + (1|subjectid) + (1|celltype) + (1|timepoint) + (1|adjmfc.group) + (1|celltype:timepoint)
BATF	0.0346424	0.500892	0.00629879	0.00629577	0.0146522	0.0121472	0.000469841	0.424602	~ age + (1|sex) + (1|subjectid) + (1|celltype) + (1|timepoint) + (1|adjmfc.group) + (1|celltype:timepoint)
FLVCR2	0.00381813	0.497491	0	0.000813386	0.016502	0.00691889	0.0107274	0.463729	~ age + (1|sex) + (1|subjectid) + (1|celltype) + (1|timepoint) + (1|adjmfc.group) + (1|celltype:timepoint)
TTLL5	0	0.103395	0	0	0.0101254	0.00475786	0.00210187	0.87962	~ age + (1|sex) + (1|subjectid) + (1|celltype) + (1|timepoint) + (1|adjmfc.group) + (1|celltype:timepoint)
C14orf1	0.0112231	0.525593	0	2.58237e-09	0.00319452	0	0.00520382	0.454786	~ age + (1|sex) + (1|subjectid) + (1|celltype) + (1|timepoint) + (1|adjmfc.group) + (1|celltype:timepoint)
IFT43	0	0.0888098	0.0154488	0	0	0.0072476	0.00375812	0.884736	~ age + (1|sex) + (1|subjectid) + (1|celltype) + (1|timepoint) + (1|adjmfc.group) + (1|celltype:timepoint)
GPATCH2L	0.0633535	0.0504506	0.00517407	0	0.00633621	0	0.00187329	0.872812	~ age + (1|sex) + (1|subjectid) + (1|celltype) + (1|timepoint) + (1|adjmfc.group) + (1|celltype:timepoint)
VASH1	0	0.458895	0.0142089	0.0131816	0.0434475	0.00224875	0.00931578	0.458703	~ age + (1|sex) + (1|subjectid) + (1|celltype) + (1|timepoint) + (1|adjmfc.group) + (1|celltype:timepoint)
RP11-488C13.5	0	0.0771439	0	0.00303291	0	0	0.000848396	0.918975	~ age + (1|sex) + (1|subjectid) + (1|celltype) + (1|timepoint) + (1|adjmfc.group) + (1|celltype:timepoint)
ANGEL1	0	0.176773	0	0.00202476	0.0261512	0.00930656	0.00912439	0.77662	~ age + (1|sex) + (1|subjectid) + (1|celltype) + (1|timepoint) + (1|adjmfc.group) + (1|celltype:timepoint)
IRF2BPL	0.0159416	0.31265	0.00141162	0	0.0242558	0	0.00110351	0.644637	~ age + (1|sex) + (1|subjectid) + (1|celltype) + (1|timepoint) + (1|adjmfc.group) + (1|celltype:timepoint)
CIPC	0	0.191215	0	0	0.0208709	0.0104453	0.00845064	0.769018	~ age + (1|sex) + (1|subjectid) + (1|celltype) + (1|timepoint) + (1|adjmfc.group) + (1|celltype:timepoint)
POMT2	0.0301827	0.372018	0.0149929	0.00623538	0.0396275	0.0075932	0.0125641	0.516786	~ age + (1|sex) + (1|subjectid) + (1|celltype) + (1|timepoint) + (1|adjmfc.group) + (1|celltype:timepoint)
GSTZ1	0	0.399953	0	2.9545e-10	0.0123543	0	0.00199033	0.585702	~ age + (1|sex) + (1|subjectid) + (1|celltype) + (1|timepoint) + (1|adjmfc.group) + (1|celltype:timepoint)
TMED8	0.00226656	0.435408	0.00332631	0.00494141	8.24365e-11	0.00656441	0.00139486	0.546099	~ age + (1|sex) + (1|subjectid) + (1|celltype) + (1|timepoint) + (1|adjmfc.group) + (1|celltype:timepoint)
VIPAS39	1.23468e-10	0.0325337	0.00241428	0.00328474	0.0199167	0	0.015449	0.926402	~ age + (1|sex) + (1|subjectid) + (1|celltype) + (1|timepoint) + (1|adjmfc.group) + (1|celltype:timepoint)
AHSA1	0.0991262	0.100893	0.00125159	0.00963409	0.0357252	0.0194009	0.0241351	0.709834	~ age + (1|sex) + (1|subjectid) + (1|celltype) + (1|timepoint) + (1|adjmfc.group) + (1|celltype:timepoint)
SPTLC2	0.0187238	0.59914	0	3.78349e-11	0.00837567	0	0.000163734	0.373597	~ age + (1|sex) + (1|subjectid) + (1|celltype) + (1|timepoint) + (1|adjmfc.group) + (1|celltype:timepoint)
ALKBH1	0.0194507	0.0633272	3.02359e-10	0	0.0209281	0.00854039	1.53874e-05	0.887738	~ age + (1|sex) + (1|subjectid) + (1|celltype) + (1|timepoint) + (1|adjmfc.group) + (1|celltype:timepoint)
SLIRP	0.0287092	0.618823	0.00803713	0.0013769	0.0210089	0.00203943	0.00423907	0.315766	~ age + (1|sex) + (1|subjectid) + (1|celltype) + (1|timepoint) + (1|adjmfc.group) + (1|celltype:timepoint)
SNW1	0.00432291	0.380411	0	0.00344702	0.00166908	0.00396223	0.0017484	0.604439	~ age + (1|sex) + (1|subjectid) + (1|celltype) + (1|timepoint) + (1|adjmfc.group) + (1|celltype:timepoint)
ADCK1	0	0.193242	4.60446e-09	2.07457e-09	0.0123422	0.0194899	0.00627271	0.768654	~ age + (1|sex) + (1|subjectid) + (1|celltype) + (1|timepoint) + (1|adjmfc.group) + (1|celltype:timepoint)
CEP128	6.80412e-09	0.378596	0	0.00345629	0.00589907	3.42548e-08	0.00485287	0.607196	~ age + (1|sex) + (1|subjectid) + (1|celltype) + (1|timepoint) + (1|adjmfc.group) + (1|celltype:timepoint)
GTF2A1	9.49751e-10	0.0320403	0	0.000966226	0	0	0.000881469	0.966112	~ age + (1|sex) + (1|subjectid) + (1|celltype) + (1|timepoint) + (1|adjmfc.group) + (1|celltype:timepoint)
SEL1L	0	0.206903	0.00404672	0	0.0161013	0.0116909	3.70809e-06	0.761255	~ age + (1|sex) + (1|subjectid) + (1|celltype) + (1|timepoint) + (1|adjmfc.group) + (1|celltype:timepoint)
CTD-2341M24.1	0.0542056	0.255226	0	8.83949e-10	0.029268	0.00503859	0.000779102	0.655482	~ age + (1|sex) + (1|subjectid) + (1|celltype) + (1|timepoint) + (1|adjmfc.group) + (1|celltype:timepoint)
GALC	0.0305729	0.399865	0	5.10225e-08	0.00365559	0	0.00522713	0.56068	~ age + (1|sex) + (1|subjectid) + (1|celltype) + (1|timepoint) + (1|adjmfc.group) + (1|celltype:timepoint)
GPR65	0.0345154	0.736172	0.00900412	0.00446579	0.0147827	0.00519446	0.00123792	0.194627	~ age + (1|sex) + (1|subjectid) + (1|celltype) + (1|timepoint) + (1|adjmfc.group) + (1|celltype:timepoint)
LINC01146	0.0534384	0.437993	0.00434682	0	0.0414547	0.0122285	0.0111691	0.439369	~ age + (1|sex) + (1|subjectid) + (1|celltype) + (1|timepoint) + (1|adjmfc.group) + (1|celltype:timepoint)
SPATA7	0.00404992	0.247664	0	0	0.0235646	0.00670648	0.0010099	0.717005	~ age + (1|sex) + (1|subjectid) + (1|celltype) + (1|timepoint) + (1|adjmfc.group) + (1|celltype:timepoint)
ZC3H14	0.0674367	0.0860108	0	0.000614309	0	0.0216911	3.70786e-05	0.82421	~ age + (1|sex) + (1|subjectid) + (1|celltype) + (1|timepoint) + (1|adjmfc.group) + (1|celltype:timepoint)
EML5	0.0227803	0.425693	0.0184534	9.70115e-10	0.046351	0.00205963	0.00465113	0.480011	~ age + (1|sex) + (1|subjectid) + (1|celltype) + (1|timepoint) + (1|adjmfc.group) + (1|celltype:timepoint)
TTC8	0.0277772	0.381841	0	0	0.0256761	0.00508674	0.0156862	0.543933	~ age + (1|sex) + (1|subjectid) + (1|celltype) + (1|timepoint) + (1|adjmfc.group) + (1|celltype:timepoint)
FOXN3	0	0.556931	0.0291241	1.80836e-10	0.0198299	0.00337377	0.00515494	0.385586	~ age + (1|sex) + (1|subjectid) + (1|celltype) + (1|timepoint) + (1|adjmfc.group) + (1|celltype:timepoint)
EFCAB11	0.029765	0.203367	0	0	0.0129782	9.42288e-10	0.00534013	0.748549	~ age + (1|sex) + (1|subjectid) + (1|celltype) + (1|timepoint) + (1|adjmfc.group) + (1|celltype:timepoint)
TDP1	0.0042003	0.0656489	0.00531314	0	2.73221e-10	0	0.000188978	0.924649	~ age + (1|sex) + (1|subjectid) + (1|celltype) + (1|timepoint) + (1|adjmfc.group) + (1|celltype:timepoint)
PSMC1	0.0245559	0.270133	0	1.03365e-08	0.00805758	6.95238e-10	0.000128517	0.697125	~ age + (1|sex) + (1|subjectid) + (1|celltype) + (1|timepoint) + (1|adjmfc.group) + (1|celltype:timepoint)
NRDE2	0.0214426	0.163626	8.83331e-09	0	0.0109423	9.25101e-11	0.000962132	0.803027	~ age + (1|sex) + (1|subjectid) + (1|celltype) + (1|timepoint) + (1|adjmfc.group) + (1|celltype:timepoint)
CALM1	0.0176773	0.869536	0.00540683	1.52916e-11	0.0145646	0.00445749	0.000228359	0.0881295	~ age + (1|sex) + (1|subjectid) + (1|celltype) + (1|timepoint) + (1|adjmfc.group) + (1|celltype:timepoint)
RPS6KA5	0	0.326901	0	0	0.00342496	0	2.80835e-05	0.669646	~ age + (1|sex) + (1|subjectid) + (1|celltype) + (1|timepoint) + (1|adjmfc.group) + (1|celltype:timepoint)
C14orf159	0.0298062	0.170551	1.28797e-10	0	0.0122448	1.03401e-09	0.00176457	0.785634	~ age + (1|sex) + (1|subjectid) + (1|celltype) + (1|timepoint) + (1|adjmfc.group) + (1|celltype:timepoint)
GPR68	1.38349e-10	0.569961	0.00403253	0	0.0155016	0.0038534	0.00220279	0.404448	~ age + (1|sex) + (1|subjectid) + (1|celltype) + (1|timepoint) + (1|adjmfc.group) + (1|celltype:timepoint)
CTD-2547L24.3	0.0243642	0.570269	0.00137084	0	0.0308602	0.00982269	0.00384146	0.359472	~ age + (1|sex) + (1|subjectid) + (1|celltype) + (1|timepoint) + (1|adjmfc.group) + (1|celltype:timepoint)
CCDC88C	0.00258012	0.686053	0	0.00154983	0.0128715	0.00306212	0.000723135	0.29316	~ age + (1|sex) + (1|subjectid) + (1|celltype) + (1|timepoint) + (1|adjmfc.group) + (1|celltype:timepoint)
SMEK1	0.0152275	0.21807	0.00354315	0	0	0	0.00368991	0.759469	~ age + (1|sex) + (1|subjectid) + (1|celltype) + (1|timepoint) + (1|adjmfc.group) + (1|celltype:timepoint)
TC2N	0	0.926201	0	0	0.00254896	0.00225009	0.00108691	0.0679128	~ age + (1|sex) + (1|subjectid) + (1|celltype) + (1|timepoint) + (1|adjmfc.group) + (1|celltype:timepoint)
FBLN5	0.00399419	0.737966	0	0	0.0331682	0.00239952	0.00325982	0.219213	~ age + (1|sex) + (1|subjectid) + (1|celltype) + (1|timepoint) + (1|adjmfc.group) + (1|celltype:timepoint)
TRIP11	0.170254	0.237358	0	7.35499e-11	0.0231319	0.013696	0.000210974	0.555349	~ age + (1|sex) + (1|subjectid) + (1|celltype) + (1|timepoint) + (1|adjmfc.group) + (1|celltype:timepoint)
ATXN3	0.0414207	0.118554	0	0.00927211	0.0152756	0	0.00146085	0.814017	~ age + (1|sex) + (1|subjectid) + (1|celltype) + (1|timepoint) + (1|adjmfc.group) + (1|celltype:timepoint)
NDUFB1	0.116945	0.634868	0	0	0.0349898	0.0130605	0.0103793	0.189757	~ age + (1|sex) + (1|subjectid) + (1|celltype) + (1|timepoint) + (1|adjmfc.group) + (1|celltype:timepoint)
CPSF2	0.0355563	0.089171	0	0	0.0247547	0.00248658	0.000562758	0.847469	~ age + (1|sex) + (1|subjectid) + (1|celltype) + (1|timepoint) + (1|adjmfc.group) + (1|celltype:timepoint)
SLC24A4	0	0.726187	0.00299559	0.00138847	0.00864956	0.0032206	0.00915425	0.248405	~ age + (1|sex) + (1|subjectid) + (1|celltype) + (1|timepoint) + (1|adjmfc.group) + (1|celltype:timepoint)
RIN3	0.00369749	0.790539	0	0.00190825	0.0047571	0.00701152	0.000291505	0.191795	~ age + (1|sex) + (1|subjectid) + (1|celltype) + (1|timepoint) + (1|adjmfc.group) + (1|celltype:timepoint)
LGMN	0	0.703803	0	0	0.0150209	0.00180001	0.000128781	0.279248	~ age + (1|sex) + (1|subjectid) + (1|celltype) + (1|timepoint) + (1|adjmfc.group) + (1|celltype:timepoint)
GOLGA5	0.0106475	0.000288569	0.0304176	2.64642e-09	7.20724e-10	0	0.00796274	0.950684	~ age + (1|sex) + (1|subjectid) + (1|celltype) + (1|timepoint) + (1|adjmfc.group) + (1|celltype:timepoint)
ITPK1	0	0.558379	0.000110525	0	0	0.00153651	0.000168423	0.439806	~ age + (1|sex) + (1|subjectid) + (1|celltype) + (1|timepoint) + (1|adjmfc.group) + (1|celltype:timepoint)
ITPK1-AS1	0.013276	0.413602	0	4.1399e-10	0.0296053	0.0104979	0.00694645	0.526073	~ age + (1|sex) + (1|subjectid) + (1|celltype) + (1|timepoint) + (1|adjmfc.group) + (1|celltype:timepoint)
MOAP1	0	0.697918	0	0	0.0280535	0.00918676	1.91739e-06	0.26484	~ age + (1|sex) + (1|subjectid) + (1|celltype) + (1|timepoint) + (1|adjmfc.group) + (1|celltype:timepoint)
TMEM251	0.0196223	0.173637	0.0123404	9.58718e-10	0	0.00139475	0.000496437	0.792509	~ age + (1|sex) + (1|subjectid) + (1|celltype) + (1|timepoint) + (1|adjmfc.group) + (1|celltype:timepoint)
C14orf142	0.00167305	0.0451071	0	0	0.0456372	0.0187596	0.00153657	0.887287	~ age + (1|sex) + (1|subjectid) + (1|celltype) + (1|timepoint) + (1|adjmfc.group) + (1|celltype:timepoint)
UBR7	0	0.0767379	0	0.00143723	0.00968585	0	0.00340067	0.908738	~ age + (1|sex) + (1|subjectid) + (1|celltype) + (1|timepoint) + (1|adjmfc.group) + (1|celltype:timepoint)
BTBD7	0.0314155	0.0197558	0	0.00265872	0.0291719	1.06542e-10	0.000175246	0.916823	~ age + (1|sex) + (1|subjectid) + (1|celltype) + (1|timepoint) + (1|adjmfc.group) + (1|celltype:timepoint)
ASB2	0.0055346	0.547898	0.002234	2.1489e-09	0.0188655	0.0054197	0.00589086	0.414157	~ age + (1|sex) + (1|subjectid) + (1|celltype) + (1|timepoint) + (1|adjmfc.group) + (1|celltype:timepoint)
DDX24	0	0.792305	0.00134959	0	0.00888323	0.00302563	0.00315485	0.191281	~ age + (1|sex) + (1|subjectid) + (1|celltype) + (1|timepoint) + (1|adjmfc.group) + (1|celltype:timepoint)
IFI27L1	0	0.156864	0	2.54193e-10	0.00896332	0.0042842	0.00237016	0.827518	~ age + (1|sex) + (1|subjectid) + (1|celltype) + (1|timepoint) + (1|adjmfc.group) + (1|celltype:timepoint)
IFI27	0	0.246901	0.0799264	2.19405e-10	0.0900339	0.0370041	5.98775e-06	0.546128	~ age + (1|sex) + (1|subjectid) + (1|celltype) + (1|timepoint) + (1|adjmfc.group) + (1|celltype:timepoint)
IFI27L2	0.0236625	0.547326	0	0.0239138	0.054242	0	0.0209913	0.329864	~ age + (1|sex) + (1|subjectid) + (1|celltype) + (1|timepoint) + (1|adjmfc.group) + (1|celltype:timepoint)
SERPINA1	0.00225623	0.960214	0.000765381	5.50248e-11	0.00383844	0.00879363	0.000335938	0.023796	~ age + (1|sex) + (1|subjectid) + (1|celltype) + (1|timepoint) + (1|adjmfc.group) + (1|celltype:timepoint)
GSC	0.0645199	0.554336	5.40477e-10	0.00900826	0.0411164	0.00894144	0.00919784	0.31288	~ age + (1|sex) + (1|subjectid) + (1|celltype) + (1|timepoint) + (1|adjmfc.group) + (1|celltype:timepoint)
DICER1	0.0178909	0.463382	0	0.00137002	2.03847e-10	0	0.000908148	0.516449	~ age + (1|sex) + (1|subjectid) + (1|celltype) + (1|timepoint) + (1|adjmfc.group) + (1|celltype:timepoint)
DICER1-AS1	0	0.212945	0	0.00046315	0.0137496	0.00811741	0.00415528	0.76057	~ age + (1|sex) + (1|subjectid) + (1|celltype) + (1|timepoint) + (1|adjmfc.group) + (1|celltype:timepoint)
CLMN	0.00118877	0.649538	0.0138129	0	0.012934	0.00180637	0.00928879	0.311431	~ age + (1|sex) + (1|subjectid) + (1|celltype) + (1|timepoint) + (1|adjmfc.group) + (1|celltype:timepoint)
LINC00341	0.000555979	0.165791	0.00183431	0	0.00659889	0.00258069	0.0108098	0.811829	~ age + (1|sex) + (1|subjectid) + (1|celltype) + (1|timepoint) + (1|adjmfc.group) + (1|celltype:timepoint)
SYNE3	0.0386767	0.190307	0.00450636	0	0.0104494	0.0154628	0.000403096	0.740195	~ age + (1|sex) + (1|subjectid) + (1|celltype) + (1|timepoint) + (1|adjmfc.group) + (1|celltype:timepoint)
RP11-1070N10.3	0.0214543	0.469548	0.00954745	0.0012124	0.0395857	0.00960024	0.0166131	0.432438	~ age + (1|sex) + (1|subjectid) + (1|celltype) + (1|timepoint) + (1|adjmfc.group) + (1|celltype:timepoint)
SNHG10	0.0305234	0.358023	0	1.99857e-10	0.0123048	0	2.41761e-05	0.599125	~ age + (1|sex) + (1|subjectid) + (1|celltype) + (1|timepoint) + (1|adjmfc.group) + (1|celltype:timepoint)
GLRX5	0.000687709	0.111745	0	1.07739e-06	0.100062	0	0.002898	0.784606	~ age + (1|sex) + (1|subjectid) + (1|celltype) + (1|timepoint) + (1|adjmfc.group) + (1|celltype:timepoint)
TCL1B	0.0286274	0.649625	1.11409e-10	0	0.0327202	0.00908075	0.00916299	0.270784	~ age + (1|sex) + (1|subjectid) + (1|celltype) + (1|timepoint) + (1|adjmfc.group) + (1|celltype:timepoint)
TCL1A	0.0208156	0.902809	0.00607071	8.56091e-12	0.00464451	0.000133336	0.00132039	0.0642069	~ age + (1|sex) + (1|subjectid) + (1|celltype) + (1|timepoint) + (1|adjmfc.group) + (1|celltype:timepoint)
RP11-164H13.1	0	0.771596	0.000957413	0	0.0192125	0.0026987	0.00997412	0.195561	~ age + (1|sex) + (1|subjectid) + (1|celltype) + (1|timepoint) + (1|adjmfc.group) + (1|celltype:timepoint)
C14orf132	0.0335992	0.395215	0.00588493	0.00769597	0.0284539	0.00668085	0.0126293	0.509841	~ age + (1|sex) + (1|subjectid) + (1|celltype) + (1|timepoint) + (1|adjmfc.group) + (1|celltype:timepoint)
ATG2B	0	0.060618	0	0	0.0337659	0.011197	2.22851e-05	0.894397	~ age + (1|sex) + (1|subjectid) + (1|celltype) + (1|timepoint) + (1|adjmfc.group) + (1|celltype:timepoint)
GSKIP	0.00100959	0.176878	0	0.00208416	0.00756694	0.00182405	0.00945758	0.801179	~ age + (1|sex) + (1|subjectid) + (1|celltype) + (1|timepoint) + (1|adjmfc.group) + (1|celltype:timepoint)
RP11-872J21.3	0.0121356	0.262741	0.00350343	1.62836e-10	0.0274803	0	0.00629208	0.687848	~ age + (1|sex) + (1|subjectid) + (1|celltype) + (1|timepoint) + (1|adjmfc.group) + (1|celltype:timepoint)
PAPOLA	0.0200477	0.534969	0.00352109	0	0.00814639	0.00134219	0.0105311	0.421443	~ age + (1|sex) + (1|subjectid) + (1|celltype) + (1|timepoint) + (1|adjmfc.group) + (1|celltype:timepoint)
VRK1	0.00693751	0.296751	0	0	0	0.0139592	0.00237582	0.679976	~ age + (1|sex) + (1|subjectid) + (1|celltype) + (1|timepoint) + (1|adjmfc.group) + (1|celltype:timepoint)
LINC00618	0.000371081	0.438982	0.00869681	8.01206e-08	0.026836	0	0.0133901	0.511724	~ age + (1|sex) + (1|subjectid) + (1|celltype) + (1|timepoint) + (1|adjmfc.group) + (1|celltype:timepoint)
CTD-2506J14.1	0.0457603	0.409652	0.00852524	0	0.0728879	0.00214396	0.00219009	0.45884	~ age + (1|sex) + (1|subjectid) + (1|celltype) + (1|timepoint) + (1|adjmfc.group) + (1|celltype:timepoint)
C14orf64	0	0.895049	0	0.000695451	0.00259465	0.000107662	0.000955009	0.100598	~ age + (1|sex) + (1|subjectid) + (1|celltype) + (1|timepoint) + (1|adjmfc.group) + (1|celltype:timepoint)
BCL11B	0	0.958662	0	2.32503e-05	7.61027e-08	0.00168708	0.000371405	0.0392567	~ age + (1|sex) + (1|subjectid) + (1|celltype) + (1|timepoint) + (1|adjmfc.group) + (1|celltype:timepoint)
SETD3	0.00730455	0.248447	0	0	0	8.40383e-10	0.00358106	0.740667	~ age + (1|sex) + (1|subjectid) + (1|celltype) + (1|timepoint) + (1|adjmfc.group) + (1|celltype:timepoint)
CCNK	0.00459693	0.0800772	0	0.0117077	0.0353774	0.00660885	0.0019643	0.859668	~ age + (1|sex) + (1|subjectid) + (1|celltype) + (1|timepoint) + (1|adjmfc.group) + (1|celltype:timepoint)
CCDC85C	0.0350325	0.394737	0.000631684	0	0.0576395	0.0122927	0.0108168	0.48885	~ age + (1|sex) + (1|subjectid) + (1|celltype) + (1|timepoint) + (1|adjmfc.group) + (1|celltype:timepoint)
CYP46A1	0.0260895	0.641407	0.00385093	0	0.0252679	0.00377382	0.00662882	0.292983	~ age + (1|sex) + (1|subjectid) + (1|celltype) + (1|timepoint) + (1|adjmfc.group) + (1|celltype:timepoint)
EVL	6.98765e-05	0.974184	0	0.000195865	0.00147304	0.000231382	0.00134296	0.0225032	~ age + (1|sex) + (1|subjectid) + (1|celltype) + (1|timepoint) + (1|adjmfc.group) + (1|celltype:timepoint)
YY1	0.00407254	0.253262	0.00041449	2.02143e-10	0.0143992	0.00430666	0.0108949	0.71265	~ age + (1|sex) + (1|subjectid) + (1|celltype) + (1|timepoint) + (1|adjmfc.group) + (1|celltype:timepoint)
SLC25A29	0.0182712	0.333552	0.00367421	0.00593918	0.106428	0.00778583	0.00149683	0.522852	~ age + (1|sex) + (1|subjectid) + (1|celltype) + (1|timepoint) + (1|adjmfc.group) + (1|celltype:timepoint)
WARS	0.000820313	0.765542	0.025109	0.00231253	0.0157904	0.0564362	0.00106586	0.132923	~ age + (1|sex) + (1|subjectid) + (1|celltype) + (1|timepoint) + (1|adjmfc.group) + (1|celltype:timepoint)
WDR25	0	0.0989021	0	7.21176e-10	0.00252808	0.00944216	0.00493081	0.884197	~ age + (1|sex) + (1|subjectid) + (1|celltype) + (1|timepoint) + (1|adjmfc.group) + (1|celltype:timepoint)
MEG3	0.0172371	0.593816	0.00352555	0	0.0355631	0.00102956	0.0060212	0.342808	~ age + (1|sex) + (1|subjectid) + (1|celltype) + (1|timepoint) + (1|adjmfc.group) + (1|celltype:timepoint)
AL132709.5	2.09095e-09	0.255222	0	0	0.047746	1.53042e-10	0.0089853	0.688046	~ age + (1|sex) + (1|subjectid) + (1|celltype) + (1|timepoint) + (1|adjmfc.group) + (1|celltype:timepoint)
RP11-8L8.2	0.0123146	0.49181	0	0	0.0319848	0.00948129	0.0206863	0.433723	~ age + (1|sex) + (1|subjectid) + (1|celltype) + (1|timepoint) + (1|adjmfc.group) + (1|celltype:timepoint)
RP11-796G6.2	0.0138418	0.498299	0	0	0.0176298	0.0049804	0.0112396	0.45401	~ age + (1|sex) + (1|subjectid) + (1|celltype) + (1|timepoint) + (1|adjmfc.group) + (1|celltype:timepoint)
PPP2R5C	0.00243764	0.862725	0.00156037	0	0.0162351	0.0058983	0.000373554	0.11077	~ age + (1|sex) + (1|subjectid) + (1|celltype) + (1|timepoint) + (1|adjmfc.group) + (1|celltype:timepoint)
CTD-2017C7.1	0.0409754	0.420642	0.0118603	0.00225464	0.0271916	0.000751025	0.00923086	0.487095	~ age + (1|sex) + (1|subjectid) + (1|celltype) + (1|timepoint) + (1|adjmfc.group) + (1|celltype:timepoint)
RP11-1017G21.5	0.00501575	0.165429	0.0243098	0	0.031311	0.00248235	0.00378673	0.767666	~ age + (1|sex) + (1|subjectid) + (1|celltype) + (1|timepoint) + (1|adjmfc.group) + (1|celltype:timepoint)
DYNC1H1	0.0754331	0.162707	0	0	0	0.00130467	0.00187245	0.758683	~ age + (1|sex) + (1|subjectid) + (1|celltype) + (1|timepoint) + (1|adjmfc.group) + (1|celltype:timepoint)
HSP90AA1	0.0170742	0.435522	0.0244069	0	0.111114	0.0280228	0.0212052	0.362655	~ age + (1|sex) + (1|subjectid) + (1|celltype) + (1|timepoint) + (1|adjmfc.group) + (1|celltype:timepoint)
WDR20	1.75273e-10	0.0894964	0	0.000685781	0.0077205	0	0.000382884	0.901714	~ age + (1|sex) + (1|subjectid) + (1|celltype) + (1|timepoint) + (1|adjmfc.group) + (1|celltype:timepoint)
MOK	0.0133292	0.33862	0	7.71069e-10	0.0429629	0.00417166	0.00253095	0.598385	~ age + (1|sex) + (1|subjectid) + (1|celltype) + (1|timepoint) + (1|adjmfc.group) + (1|celltype:timepoint)
ZNF839	0	0.13874	0	0	0.0104026	0.00145383	0.00972882	0.839675	~ age + (1|sex) + (1|subjectid) + (1|celltype) + (1|timepoint) + (1|adjmfc.group) + (1|celltype:timepoint)
CINP	0.00747428	0.167439	0	0.00340342	0.003157	0	0.00213846	0.816388	~ age + (1|sex) + (1|subjectid) + (1|celltype) + (1|timepoint) + (1|adjmfc.group) + (1|celltype:timepoint)
TECPR2	0	0.110525	0	0	0.0154411	0	0.00103133	0.873002	~ age + (1|sex) + (1|subjectid) + (1|celltype) + (1|timepoint) + (1|adjmfc.group) + (1|celltype:timepoint)
ANKRD9	0.0676744	0.409292	0.0070964	0.000984493	0.039481	0.00672995	0.00838632	0.460355	~ age + (1|sex) + (1|subjectid) + (1|celltype) + (1|timepoint) + (1|adjmfc.group) + (1|celltype:timepoint)
RCOR1	0	0.450374	8.49109e-11	0	0.00217188	0	0.0010033	0.546451	~ age + (1|sex) + (1|subjectid) + (1|celltype) + (1|timepoint) + (1|adjmfc.group) + (1|celltype:timepoint)
TRAF3	0	0.311997	0	1.17719e-08	0.00382946	0.00173696	8.41683e-05	0.682353	~ age + (1|sex) + (1|subjectid) + (1|celltype) + (1|timepoint) + (1|adjmfc.group) + (1|celltype:timepoint)
AMN	0.015748	0.516513	0	0	0.0175744	0.0028597	0.00182669	0.445478	~ age + (1|sex) + (1|subjectid) + (1|celltype) + (1|timepoint) + (1|adjmfc.group) + (1|celltype:timepoint)
CDC42BPB	5.7285e-10	0.396135	0	0.00366161	0.0168642	0.0069879	0.00355438	0.572797	~ age + (1|sex) + (1|subjectid) + (1|celltype) + (1|timepoint) + (1|adjmfc.group) + (1|celltype:timepoint)
TNFAIP2	0.0114464	0.872223	0	5.63327e-05	0.00325816	0.00279218	0.000358571	0.109865	~ age + (1|sex) + (1|subjectid) + (1|celltype) + (1|timepoint) + (1|adjmfc.group) + (1|celltype:timepoint)
EIF5	0.0835037	0.17268	0.00935069	0.00449334	0.112489	0.00565031	2.40227e-06	0.61183	~ age + (1|sex) + (1|subjectid) + (1|celltype) + (1|timepoint) + (1|adjmfc.group) + (1|celltype:timepoint)
MARK3	0.113683	0.0686226	0.00166204	0.000874067	0.0528095	0.00161049	0.000770834	0.759968	~ age + (1|sex) + (1|subjectid) + (1|celltype) + (1|timepoint) + (1|adjmfc.group) + (1|celltype:timepoint)
CKB	0.00250985	0.744554	0.00187481	2.35227e-10	0.0110583	0.000763298	0.00324768	0.235992	~ age + (1|sex) + (1|subjectid) + (1|celltype) + (1|timepoint) + (1|adjmfc.group) + (1|celltype:timepoint)
TRMT61A	0.00204167	0.090675	0.0192485	0.000260978	0	6.55508e-10	2.64211e-05	0.887747	~ age + (1|sex) + (1|subjectid) + (1|celltype) + (1|timepoint) + (1|adjmfc.group) + (1|celltype:timepoint)
BAG5	0.032995	0.117169	0.0211703	7.13665e-10	0.0284998	0.000631376	0.00285352	0.796681	~ age + (1|sex) + (1|subjectid) + (1|celltype) + (1|timepoint) + (1|adjmfc.group) + (1|celltype:timepoint)
KLC1	0	0.0561545	0	0	4.48669e-09	0	5.28676e-06	0.94384	~ age + (1|sex) + (1|subjectid) + (1|celltype) + (1|timepoint) + (1|adjmfc.group) + (1|celltype:timepoint)
APOPT1	0.033767	0.179428	0	0	0.015617	0.00308059	0.000686431	0.767421	~ age + (1|sex) + (1|subjectid) + (1|celltype) + (1|timepoint) + (1|adjmfc.group) + (1|celltype:timepoint)
RP11-894P9.1	0.00417204	0.178573	0.0189165	0	0.0181771	0	0.00476832	0.775393	~ age + (1|sex) + (1|subjectid) + (1|celltype) + (1|timepoint) + (1|adjmfc.group) + (1|celltype:timepoint)
RP11-73M18.10	0.0563421	0.404551	0.00172303	0	0.0654816	0.00837541	0.00480751	0.458719	~ age + (1|sex) + (1|subjectid) + (1|celltype) + (1|timepoint) + (1|adjmfc.group) + (1|celltype:timepoint)
XRCC3	0	0.298965	0	0	0.0251397	0.0131747	0.00761094	0.655109	~ age + (1|sex) + (1|subjectid) + (1|celltype) + (1|timepoint) + (1|adjmfc.group) + (1|celltype:timepoint)
ZFYVE21	0.0359238	0.292936	0.00743252	1.20631e-07	4.22803e-08	0.0175805	0.00139089	0.644736	~ age + (1|sex) + (1|subjectid) + (1|celltype) + (1|timepoint) + (1|adjmfc.group) + (1|celltype:timepoint)
PPP1R13B	0.0189538	0.36778	0	3.09805e-10	0.0218317	0.0049549	0.00356383	0.582916	~ age + (1|sex) + (1|subjectid) + (1|celltype) + (1|timepoint) + (1|adjmfc.group) + (1|celltype:timepoint)
C14orf2	0.263274	0.652597	0.0026764	0	0.0207722	0.00349039	0.002164	0.0550259	~ age + (1|sex) + (1|subjectid) + (1|celltype) + (1|timepoint) + (1|adjmfc.group) + (1|celltype:timepoint)
INF2	7.29745e-11	0.40633	0.0189613	4.74367e-10	0.026124	0.00155182	0.000588557	0.546444	~ age + (1|sex) + (1|subjectid) + (1|celltype) + (1|timepoint) + (1|adjmfc.group) + (1|celltype:timepoint)
ADSSL1	0.00751084	0.260888	0.0248059	0.00153557	0.0330376	0.011789	0.0256454	0.634788	~ age + (1|sex) + (1|subjectid) + (1|celltype) + (1|timepoint) + (1|adjmfc.group) + (1|celltype:timepoint)
SIVA1	5.99645e-06	0.44856	0	0.00386422	0.0293636	0.00287485	0.00841684	0.506914	~ age + (1|sex) + (1|subjectid) + (1|celltype) + (1|timepoint) + (1|adjmfc.group) + (1|celltype:timepoint)
AKT1	0.00306128	0.305086	0	0.0123054	0.00540418	0	0.00138248	0.67276	~ age + (1|sex) + (1|subjectid) + (1|celltype) + (1|timepoint) + (1|adjmfc.group) + (1|celltype:timepoint)
ZBTB42	2.69437e-08	0.327438	0.00471916	1.95195e-08	0.0339709	0.00231273	0.00333746	0.628222	~ age + (1|sex) + (1|subjectid) + (1|celltype) + (1|timepoint) + (1|adjmfc.group) + (1|celltype:timepoint)
PLD4	0.00129606	0.926557	0.00270482	7.69462e-11	0.00652486	0.00101956	0.000428838	0.0614691	~ age + (1|sex) + (1|subjectid) + (1|celltype) + (1|timepoint) + (1|adjmfc.group) + (1|celltype:timepoint)
CDCA4	0.00499263	0.198837	0.031244	4.06793e-10	0.00467045	0.00458686	0.00300466	0.752665	~ age + (1|sex) + (1|subjectid) + (1|celltype) + (1|timepoint) + (1|adjmfc.group) + (1|celltype:timepoint)
GPR132	0	0.124281	0.000880248	0.00176787	0.0190515	0	9.77428e-05	0.853922	~ age + (1|sex) + (1|subjectid) + (1|celltype) + (1|timepoint) + (1|adjmfc.group) + (1|celltype:timepoint)
NUDT14	0.00414989	0.390961	0	4.22913e-10	0.0167085	0	0.000710398	0.58747	~ age + (1|sex) + (1|subjectid) + (1|celltype) + (1|timepoint) + (1|adjmfc.group) + (1|celltype:timepoint)
BRF1	0	0.0595813	0.00362985	0	0	1.53365e-07	0.00432858	0.93246	~ age + (1|sex) + (1|subjectid) + (1|celltype) + (1|timepoint) + (1|adjmfc.group) + (1|celltype:timepoint)
BTBD6	0.00594989	0.158116	0	0.00168526	0.0422782	0.00870791	0.0110303	0.772232	~ age + (1|sex) + (1|subjectid) + (1|celltype) + (1|timepoint) + (1|adjmfc.group) + (1|celltype:timepoint)
PACS2	8.93642e-10	0.319889	0.00967262	2.01885e-09	0	0	0.00597433	0.664465	~ age + (1|sex) + (1|subjectid) + (1|celltype) + (1|timepoint) + (1|adjmfc.group) + (1|celltype:timepoint)
TEX22	0.021701	0.368305	0	0.00222379	0.0477389	0.00748597	0.00930152	0.543244	~ age + (1|sex) + (1|subjectid) + (1|celltype) + (1|timepoint) + (1|adjmfc.group) + (1|celltype:timepoint)
MTA1	0.00187995	0.0362952	3.34804e-09	0.0029575	0	0.00182136	0.000785287	0.956261	~ age + (1|sex) + (1|subjectid) + (1|celltype) + (1|timepoint) + (1|adjmfc.group) + (1|celltype:timepoint)
CRIP2	0.0497458	0.617871	0.00100712	1.0254e-09	0.0729617	0	0.0283745	0.23004	~ age + (1|sex) + (1|subjectid) + (1|celltype) + (1|timepoint) + (1|adjmfc.group) + (1|celltype:timepoint)
CRIP1	0.169587	0.337332	0	0.00416712	0.348759	0.0208008	0.00268992	0.116664	~ age + (1|sex) + (1|subjectid) + (1|celltype) + (1|timepoint) + (1|adjmfc.group) + (1|celltype:timepoint)
C14orf80	0	0.13367	1.04557e-10	0.00575862	1.94524e-09	6.61437e-10	0.0174673	0.843104	~ age + (1|sex) + (1|subjectid) + (1|celltype) + (1|timepoint) + (1|adjmfc.group) + (1|celltype:timepoint)
TMEM121	1.77996e-10	0.423613	0.000980053	0.000439649	0.0599871	0.0108973	0.00143892	0.502644	~ age + (1|sex) + (1|subjectid) + (1|celltype) + (1|timepoint) + (1|adjmfc.group) + (1|celltype:timepoint)
AL928742.12	0.054879	0.54659	0	5.08065e-11	0.0343794	0.0101601	0.0148538	0.339138	~ age + (1|sex) + (1|subjectid) + (1|celltype) + (1|timepoint) + (1|adjmfc.group) + (1|celltype:timepoint)
AL928768.3	0	0.838513	0.00807239	0	0.00586263	0.000653041	0.000665757	0.146233	~ age + (1|sex) + (1|subjectid) + (1|celltype) + (1|timepoint) + (1|adjmfc.group) + (1|celltype:timepoint)
KIAA0125	0	0.874171	0.00377174	0	0.00220158	0.00102727	3.18789e-05	0.118797	~ age + (1|sex) + (1|subjectid) + (1|celltype) + (1|timepoint) + (1|adjmfc.group) + (1|celltype:timepoint)
TUBGCP5	0	0.201997	0	0	0.0145889	0.00736968	0.00999178	0.766053	~ age + (1|sex) + (1|subjectid) + (1|celltype) + (1|timepoint) + (1|adjmfc.group) + (1|celltype:timepoint)
CYFIP1	0.000869164	0.72387	6.3436e-11	0	0.00197753	0	0.0036175	0.269666	~ age + (1|sex) + (1|subjectid) + (1|celltype) + (1|timepoint) + (1|adjmfc.group) + (1|celltype:timepoint)
NIPA2	0.0259558	0.305923	0.00183019	0.00248267	0.0230215	0.00858388	3.07e-06	0.6322	~ age + (1|sex) + (1|subjectid) + (1|celltype) + (1|timepoint) + (1|adjmfc.group) + (1|celltype:timepoint)
NIPA1	0.000381334	0.4455	0.000801959	0.00016953	0.00891336	0.00327371	0.00478218	0.536178	~ age + (1|sex) + (1|subjectid) + (1|celltype) + (1|timepoint) + (1|adjmfc.group) + (1|celltype:timepoint)
NDN	0.0297254	0.466315	0	0.00951442	0.0523818	0.00642331	0.00585829	0.429782	~ age + (1|sex) + (1|subjectid) + (1|celltype) + (1|timepoint) + (1|adjmfc.group) + (1|celltype:timepoint)
SNRPN	0.00921851	0.509282	0	0	0.027985	0.00115774	0.0019749	0.450382	~ age + (1|sex) + (1|subjectid) + (1|celltype) + (1|timepoint) + (1|adjmfc.group) + (1|celltype:timepoint)
