## Supplementary material for "Multiscale integration of human and single-cell variations reveals unadjuvanted vaccine high responders are naturally adjuvanted": Combined supplemental tables. (part 3 of 3)

### Sheet: table_3_var_acrosscelltype (continued)
gene	adjmfc.group	celltype	celltype:timepoint	gender	sampleid	timepoint	age	Residuals	model
SNURF	0.0319019	0.376825	0.0274772	0.000101698	0.0431589	1.8196e-10	0.00744407	0.513091	~ age + (1|sex) + (1|subjectid) + (1|celltype) + (1|timepoint) + (1|adjmfc.group) + (1|celltype:timepoint)
SNURF.1	9.47402e-10	0.381958	0.00281735	0	0.0240166	0.00245847	0.0103808	0.578368	~ age + (1|sex) + (1|subjectid) + (1|celltype) + (1|timepoint) + (1|adjmfc.group) + (1|celltype:timepoint)
PWAR6	0.00124335	0.497467	3.25503e-09	0.00331208	0.00910353	6.69243e-10	0.00111534	0.487759	~ age + (1|sex) + (1|subjectid) + (1|celltype) + (1|timepoint) + (1|adjmfc.group) + (1|celltype:timepoint)
UBE3A	0.0302636	0.0644516	0	0.000856199	0	0	0.00511472	0.899314	~ age + (1|sex) + (1|subjectid) + (1|celltype) + (1|timepoint) + (1|adjmfc.group) + (1|celltype:timepoint)
ATP10A	0	0.390246	0	0	0.014606	0	0.00207219	0.593076	~ age + (1|sex) + (1|subjectid) + (1|celltype) + (1|timepoint) + (1|adjmfc.group) + (1|celltype:timepoint)
HERC2	0	0.367308	0	0	0.0209231	0.00114619	0.00719034	0.603432	~ age + (1|sex) + (1|subjectid) + (1|celltype) + (1|timepoint) + (1|adjmfc.group) + (1|celltype:timepoint)
APBA2	0.000451064	0.857306	0	8.74627e-05	0.00510915	0.00105725	0.000577133	0.135412	~ age + (1|sex) + (1|subjectid) + (1|celltype) + (1|timepoint) + (1|adjmfc.group) + (1|celltype:timepoint)
NDNL2	0	0.646395	0	0	0.020016	0.00468917	0.000375914	0.328524	~ age + (1|sex) + (1|subjectid) + (1|celltype) + (1|timepoint) + (1|adjmfc.group) + (1|celltype:timepoint)
GOLGA8Q	0.00594364	0.483602	0	0.000530389	0.0496844	0.00565838	0.0101086	0.444472	~ age + (1|sex) + (1|subjectid) + (1|celltype) + (1|timepoint) + (1|adjmfc.group) + (1|celltype:timepoint)
RP11-932O9.9	0.00760626	0.442233	0	1.93999e-08	0.0337822	0.00707236	0.00466033	0.504646	~ age + (1|sex) + (1|subjectid) + (1|celltype) + (1|timepoint) + (1|adjmfc.group) + (1|celltype:timepoint)
ARHGAP11B	9.2603e-11	0.213972	0	2.56563e-10	0.0043055	0.00754116	0.0106599	0.763521	~ age + (1|sex) + (1|subjectid) + (1|celltype) + (1|timepoint) + (1|adjmfc.group) + (1|celltype:timepoint)
FAN1	0	0.173903	8.20624e-11	9.67608e-10	0.00534909	0.00411418	0.000962553	0.815672	~ age + (1|sex) + (1|subjectid) + (1|celltype) + (1|timepoint) + (1|adjmfc.group) + (1|celltype:timepoint)
MTMR10	0.00601949	0.342747	0	0	0.00642989	0.00162452	0.00326052	0.639919	~ age + (1|sex) + (1|subjectid) + (1|celltype) + (1|timepoint) + (1|adjmfc.group) + (1|celltype:timepoint)
RP11-16E12.1	0	0.195295	0	0	0.186712	0	0.00360405	0.61439	~ age + (1|sex) + (1|subjectid) + (1|celltype) + (1|timepoint) + (1|adjmfc.group) + (1|celltype:timepoint)
RP11-16E12.2	0.0149904	0.666614	0.00140438	0	0.0225104	0.00548201	0.0063967	0.282602	~ age + (1|sex) + (1|subjectid) + (1|celltype) + (1|timepoint) + (1|adjmfc.group) + (1|celltype:timepoint)
KLF13	0.0880172	0.303544	0	0.00645146	0.0213013	0.0150107	0.00107811	0.564597	~ age + (1|sex) + (1|subjectid) + (1|celltype) + (1|timepoint) + (1|adjmfc.group) + (1|celltype:timepoint)
RP11-1000B6.3	4.58004e-10	0.290059	0.0270533	0	0.0823861	0.00246654	0.00379635	0.594238	~ age + (1|sex) + (1|subjectid) + (1|celltype) + (1|timepoint) + (1|adjmfc.group) + (1|celltype:timepoint)
ARHGAP11A	0.0186029	0.279292	0	0	0.0435871	0.00367687	0.00225029	0.652591	~ age + (1|sex) + (1|subjectid) + (1|celltype) + (1|timepoint) + (1|adjmfc.group) + (1|celltype:timepoint)
FMN1	0.00766053	0.224608	0	1.10843e-09	0.125226	0	0.00442171	0.638084	~ age + (1|sex) + (1|subjectid) + (1|celltype) + (1|timepoint) + (1|adjmfc.group) + (1|celltype:timepoint)
AVEN	0.0536141	0.295706	0.000590256	0	0.0110318	0.0113357	0.0112695	0.616453	~ age + (1|sex) + (1|subjectid) + (1|celltype) + (1|timepoint) + (1|adjmfc.group) + (1|celltype:timepoint)
EMC7	0	0.276675	0.0033286	4.87316e-10	0.0276119	0.0111529	0.00098666	0.680245	~ age + (1|sex) + (1|subjectid) + (1|celltype) + (1|timepoint) + (1|adjmfc.group) + (1|celltype:timepoint)
PGBD4	0	0.236019	0.0246617	1.04895e-06	0.0250071	0.00304278	0.00172912	0.709539	~ age + (1|sex) + (1|subjectid) + (1|celltype) + (1|timepoint) + (1|adjmfc.group) + (1|celltype:timepoint)
KATNBL1	0	0.214944	0.00872822	3.11275e-10	0.00086818	0.00114988	0.0151859	0.759123	~ age + (1|sex) + (1|subjectid) + (1|celltype) + (1|timepoint) + (1|adjmfc.group) + (1|celltype:timepoint)
EMC4	0.0407176	0.155114	0.00467867	0	0.00738332	0.0135791	0.0099752	0.768553	~ age + (1|sex) + (1|subjectid) + (1|celltype) + (1|timepoint) + (1|adjmfc.group) + (1|celltype:timepoint)
SLC12A6	0	0.132227	0.00748541	0.00261061	0.0215608	0.00151005	0.00173276	0.832873	~ age + (1|sex) + (1|subjectid) + (1|celltype) + (1|timepoint) + (1|adjmfc.group) + (1|celltype:timepoint)
NOP10	0.00557934	0.719044	0.00770027	0.00542608	0.0420661	0.0110661	0.00294532	0.206173	~ age + (1|sex) + (1|subjectid) + (1|celltype) + (1|timepoint) + (1|adjmfc.group) + (1|celltype:timepoint)
LPCAT4	0.00222129	0.306438	0.00407794	0.000557393	0	0	0.00285044	0.683855	~ age + (1|sex) + (1|subjectid) + (1|celltype) + (1|timepoint) + (1|adjmfc.group) + (1|celltype:timepoint)
GOLGA8A	0.00648138	0.571818	0	6.29449e-06	0.0256138	0	0.00246088	0.393619	~ age + (1|sex) + (1|subjectid) + (1|celltype) + (1|timepoint) + (1|adjmfc.group) + (1|celltype:timepoint)
GOLGA8B	0.00448589	0.60194	0.00243268	0	1.55717e-10	0.00253029	0.000879047	0.387732	~ age + (1|sex) + (1|subjectid) + (1|celltype) + (1|timepoint) + (1|adjmfc.group) + (1|celltype:timepoint)
AQR	0.0187292	0.0175709	0	0	0.00859521	0.0114102	0.00407567	0.939619	~ age + (1|sex) + (1|subjectid) + (1|celltype) + (1|timepoint) + (1|adjmfc.group) + (1|celltype:timepoint)
ZNF770	0.0504156	0.304639	0	0	0.00478563	0.0154079	2.78881e-06	0.624749	~ age + (1|sex) + (1|subjectid) + (1|celltype) + (1|timepoint) + (1|adjmfc.group) + (1|celltype:timepoint)
DPH6	0	0.0272138	0	0.00196543	0.011058	0	0.000851436	0.958911	~ age + (1|sex) + (1|subjectid) + (1|celltype) + (1|timepoint) + (1|adjmfc.group) + (1|celltype:timepoint)
C15orf41	0.00660528	0.269328	0.0108671	2.4466e-10	0.0343172	0.00921675	0.00409786	0.665568	~ age + (1|sex) + (1|subjectid) + (1|celltype) + (1|timepoint) + (1|adjmfc.group) + (1|celltype:timepoint)
RP11-1008C21.1	0.0217832	0.705569	0.00560494	1.76129e-10	0.0255433	0.0023358	0.00902627	0.230137	~ age + (1|sex) + (1|subjectid) + (1|celltype) + (1|timepoint) + (1|adjmfc.group) + (1|celltype:timepoint)
SPRED1	0.0128974	0.579711	0.00568086	0	0.0221525	0.00149213	0.00660937	0.371457	~ age + (1|sex) + (1|subjectid) + (1|celltype) + (1|timepoint) + (1|adjmfc.group) + (1|celltype:timepoint)
FAM98B	0	0.226666	0	0.00798864	0.0228453	0.00345048	0.00177409	0.737275	~ age + (1|sex) + (1|subjectid) + (1|celltype) + (1|timepoint) + (1|adjmfc.group) + (1|celltype:timepoint)
RASGRP1	1.18173e-11	0.902032	0	0.000320565	0.000601155	0.000500488	0.000619163	0.0959268	~ age + (1|sex) + (1|subjectid) + (1|celltype) + (1|timepoint) + (1|adjmfc.group) + (1|celltype:timepoint)
RP11-275I4.2	0.0515115	0.464177	0	0.00744448	0.0270744	0.00506134	0.00920834	0.435523	~ age + (1|sex) + (1|subjectid) + (1|celltype) + (1|timepoint) + (1|adjmfc.group) + (1|celltype:timepoint)
THBS1	0.112359	0.287312	0.0147552	0	0.0379535	0.000520537	0.00684867	0.540251	~ age + (1|sex) + (1|subjectid) + (1|celltype) + (1|timepoint) + (1|adjmfc.group) + (1|celltype:timepoint)
FSIP1	0.0602298	0.462459	1.67113e-09	0	0.0326629	0.00277965	0.017232	0.424636	~ age + (1|sex) + (1|subjectid) + (1|celltype) + (1|timepoint) + (1|adjmfc.group) + (1|celltype:timepoint)
EIF2AK4	0.0133979	0.538177	2.66271e-09	0.00287976	0.0115552	0.00365837	8.26492e-05	0.43025	~ age + (1|sex) + (1|subjectid) + (1|celltype) + (1|timepoint) + (1|adjmfc.group) + (1|celltype:timepoint)
SRP14	1.00164e-09	0.531453	0.01738	1.15845e-07	0.107483	0.0241379	0.018826	0.30072	~ age + (1|sex) + (1|subjectid) + (1|celltype) + (1|timepoint) + (1|adjmfc.group) + (1|celltype:timepoint)
SRP14-AS1	2.1495e-10	0.22222	0.0143181	0.000646939	0.0202493	0	0.000192747	0.742373	~ age + (1|sex) + (1|subjectid) + (1|celltype) + (1|timepoint) + (1|adjmfc.group) + (1|celltype:timepoint)
BMF	0	0.540428	2.82137e-09	0.000154299	0.00986228	0.00241024	0.0067153	0.44043	~ age + (1|sex) + (1|subjectid) + (1|celltype) + (1|timepoint) + (1|adjmfc.group) + (1|celltype:timepoint)
PAK6	0.0338563	0.559386	0	0.00318525	0.038072	0.00801363	0.00586273	0.351624	~ age + (1|sex) + (1|subjectid) + (1|celltype) + (1|timepoint) + (1|adjmfc.group) + (1|celltype:timepoint)
PLCB2	0.00653426	0.54439	0	0	8.07491e-11	0.00491092	0.00243681	0.441729	~ age + (1|sex) + (1|subjectid) + (1|celltype) + (1|timepoint) + (1|adjmfc.group) + (1|celltype:timepoint)
LINC00984	0.0306407	0.461957	0.00252362	0.000939244	0.0114516	0.014152	0.00323451	0.475101	~ age + (1|sex) + (1|subjectid) + (1|celltype) + (1|timepoint) + (1|adjmfc.group) + (1|celltype:timepoint)
C15orf52	0.0378587	0.40491	6.08379e-11	8.11808e-09	0.0354357	0.0151261	0.00938954	0.49728	~ age + (1|sex) + (1|subjectid) + (1|celltype) + (1|timepoint) + (1|adjmfc.group) + (1|celltype:timepoint)
KNSTRN	0	0.217762	0.00760799	0	0.0219976	0.0053765	0.00713416	0.740122	~ age + (1|sex) + (1|subjectid) + (1|celltype) + (1|timepoint) + (1|adjmfc.group) + (1|celltype:timepoint)
IVD	0.044332	0.319581	0	4.95853e-09	0.0135768	0.0045334	0.0019789	0.615998	~ age + (1|sex) + (1|subjectid) + (1|celltype) + (1|timepoint) + (1|adjmfc.group) + (1|celltype:timepoint)
BAHD1	2.31399e-09	0.0960706	0.00419785	0	0.0081488	0.0071786	0.00549788	0.878906	~ age + (1|sex) + (1|subjectid) + (1|celltype) + (1|timepoint) + (1|adjmfc.group) + (1|celltype:timepoint)
CHST14	4.27261e-09	0.171926	0	1.32859e-08	0.0200845	0.00309349	0.00209454	0.802802	~ age + (1|sex) + (1|subjectid) + (1|celltype) + (1|timepoint) + (1|adjmfc.group) + (1|celltype:timepoint)
RP11-111A22.1	0.0219241	0.624536	0.0128375	0	0.0310794	0.00122712	0.00348058	0.304915	~ age + (1|sex) + (1|subjectid) + (1|celltype) + (1|timepoint) + (1|adjmfc.group) + (1|celltype:timepoint)
C15orf57	0.010254	0.513235	1.19416e-09	1.13825e-05	0.0156392	0.00727966	0.00127747	0.452303	~ age + (1|sex) + (1|subjectid) + (1|celltype) + (1|timepoint) + (1|adjmfc.group) + (1|celltype:timepoint)
RPUSD2	0.0419099	0.317952	0.00126131	1.95227e-10	0.0131947	0.0181528	0.000205674	0.607324	~ age + (1|sex) + (1|subjectid) + (1|celltype) + (1|timepoint) + (1|adjmfc.group) + (1|celltype:timepoint)
CASC5	0.0117668	0.439974	0	0	0.03863	0.00455813	0.0117103	0.49336	~ age + (1|sex) + (1|subjectid) + (1|celltype) + (1|timepoint) + (1|adjmfc.group) + (1|celltype:timepoint)
RAD51	0.0366135	0.477111	0	0	0.0250337	0.00795531	0.0133633	0.439923	~ age + (1|sex) + (1|subjectid) + (1|celltype) + (1|timepoint) + (1|adjmfc.group) + (1|celltype:timepoint)
RMDN3	0.00563969	0.281569	0.0052402	5.40035e-09	8.88596e-09	0.00790231	0.00261277	0.697036	~ age + (1|sex) + (1|subjectid) + (1|celltype) + (1|timepoint) + (1|adjmfc.group) + (1|celltype:timepoint)
GCHFR	0.000467197	0.586374	0.00395479	3.05665e-07	0.00702751	0.00184797	0.00317244	0.397156	~ age + (1|sex) + (1|subjectid) + (1|celltype) + (1|timepoint) + (1|adjmfc.group) + (1|celltype:timepoint)
DNAJC17	0	0.109943	0	5.32751e-10	0.00439315	0.00507029	0.00430038	0.876293	~ age + (1|sex) + (1|subjectid) + (1|celltype) + (1|timepoint) + (1|adjmfc.group) + (1|celltype:timepoint)
ZFYVE19	0.000704912	0.0306904	0.00546583	0	0	0.00614049	0.000360647	0.956638	~ age + (1|sex) + (1|subjectid) + (1|celltype) + (1|timepoint) + (1|adjmfc.group) + (1|celltype:timepoint)
RP11-532F12.5	0.0252672	0.43574	0.0142764	0	0.0187906	0.00245981	0.00623804	0.497228	~ age + (1|sex) + (1|subjectid) + (1|celltype) + (1|timepoint) + (1|adjmfc.group) + (1|celltype:timepoint)
SPINT1	0	0.586718	0.0147241	0	0.00556062	0.0097639	0.0111686	0.372064	~ age + (1|sex) + (1|subjectid) + (1|celltype) + (1|timepoint) + (1|adjmfc.group) + (1|celltype:timepoint)
VPS18	0.0140134	0.122983	0.0142338	0	9.24283e-11	0.00405831	0.0185602	0.826151	~ age + (1|sex) + (1|subjectid) + (1|celltype) + (1|timepoint) + (1|adjmfc.group) + (1|celltype:timepoint)
INO80	0.0437024	0.0846907	0	0	0.0207256	0.00192687	0.00293082	0.846024	~ age + (1|sex) + (1|subjectid) + (1|celltype) + (1|timepoint) + (1|adjmfc.group) + (1|celltype:timepoint)
CHP1	0.000230586	0.704302	0.00803843	0	0.0250434	0.00476447	3.42917e-07	0.257621	~ age + (1|sex) + (1|subjectid) + (1|celltype) + (1|timepoint) + (1|adjmfc.group) + (1|celltype:timepoint)
OIP5	0.0280653	0.506772	0	0	0.0392786	0.0222456	0.0132154	0.390423	~ age + (1|sex) + (1|subjectid) + (1|celltype) + (1|timepoint) + (1|adjmfc.group) + (1|celltype:timepoint)
NUSAP1	0.00474313	0.353636	0	6.04668e-11	0.0165116	0.00295158	0.0213544	0.600803	~ age + (1|sex) + (1|subjectid) + (1|celltype) + (1|timepoint) + (1|adjmfc.group) + (1|celltype:timepoint)
NDUFAF1	0.0884541	0.0201996	0.00598848	7.09008e-06	0.0634429	0.0601572	0.00159514	0.760156	~ age + (1|sex) + (1|subjectid) + (1|celltype) + (1|timepoint) + (1|adjmfc.group) + (1|celltype:timepoint)
RTF1	0.0561079	0.35151	0	0	0.036297	0.00747392	0.00653384	0.542078	~ age + (1|sex) + (1|subjectid) + (1|celltype) + (1|timepoint) + (1|adjmfc.group) + (1|celltype:timepoint)
LTK	0.00401839	0.693892	0	0.00953792	0.022882	0.00260432	0.00036604	0.2667	~ age + (1|sex) + (1|subjectid) + (1|celltype) + (1|timepoint) + (1|adjmfc.group) + (1|celltype:timepoint)
RPAP1	0.00199043	0.12304	8.87947e-11	0	0.0163085	0	0.00247526	0.856186	~ age + (1|sex) + (1|subjectid) + (1|celltype) + (1|timepoint) + (1|adjmfc.group) + (1|celltype:timepoint)
MGA	0.0949661	0.210214	0	0	0.0106222	0.0143786	0.000267177	0.669552	~ age + (1|sex) + (1|subjectid) + (1|celltype) + (1|timepoint) + (1|adjmfc.group) + (1|celltype:timepoint)
MAPKBP1	0	0.191082	1.05195e-10	3.07558e-10	0.0288691	0.00332066	0.00916749	0.767561	~ age + (1|sex) + (1|subjectid) + (1|celltype) + (1|timepoint) + (1|adjmfc.group) + (1|celltype:timepoint)
RP11-23P13.6	0.0393047	0.589625	0	0.0010949	0.00600337	0	0.00136018	0.362612	~ age + (1|sex) + (1|subjectid) + (1|celltype) + (1|timepoint) + (1|adjmfc.group) + (1|celltype:timepoint)
EHD4	0.00148656	0.244092	0	0	0.0205191	0.00525662	0.000298138	0.728348	~ age + (1|sex) + (1|subjectid) + (1|celltype) + (1|timepoint) + (1|adjmfc.group) + (1|celltype:timepoint)
VPS39	0.00968385	0.015783	2.41341e-09	1.06361e-10	0.00293865	0	0.0069324	0.964662	~ age + (1|sex) + (1|subjectid) + (1|celltype) + (1|timepoint) + (1|adjmfc.group) + (1|celltype:timepoint)
TMEM87A	0.00420139	0.0790775	0	0.00323758	0.00735087	3.9066e-10	0.00404021	0.902092	~ age + (1|sex) + (1|subjectid) + (1|celltype) + (1|timepoint) + (1|adjmfc.group) + (1|celltype:timepoint)
GANC	0	0.259757	0	2.28789e-09	0.0175417	0.00605064	0.00227288	0.714378	~ age + (1|sex) + (1|subjectid) + (1|celltype) + (1|timepoint) + (1|adjmfc.group) + (1|celltype:timepoint)
CAPN3	2.02545e-10	0.247218	0.0192706	0.00417856	0.0136244	0	0.00887828	0.70683	~ age + (1|sex) + (1|subjectid) + (1|celltype) + (1|timepoint) + (1|adjmfc.group) + (1|celltype:timepoint)
ZNF106	0.0751039	0.640542	0.00448824	0	0.00477768	0	0.00549265	0.269595	~ age + (1|sex) + (1|subjectid) + (1|celltype) + (1|timepoint) + (1|adjmfc.group) + (1|celltype:timepoint)
SNAP23	0	0.64968	0.00880909	0	0.024232	0	4.86694e-06	0.317274	~ age + (1|sex) + (1|subjectid) + (1|celltype) + (1|timepoint) + (1|adjmfc.group) + (1|celltype:timepoint)
LRRC57	0	0.0782542	0	0	0	0	0.00913656	0.912609	~ age + (1|sex) + (1|subjectid) + (1|celltype) + (1|timepoint) + (1|adjmfc.group) + (1|celltype:timepoint)
HAUS2	0.0148607	0.049096	0	3.65583e-10	0.00171353	0.00521683	0.000516104	0.928597	~ age + (1|sex) + (1|subjectid) + (1|celltype) + (1|timepoint) + (1|adjmfc.group) + (1|celltype:timepoint)
STARD9	0.00402791	0.444803	0	0.000227651	0.00700079	0.00275773	3.09667e-07	0.541183	~ age + (1|sex) + (1|subjectid) + (1|celltype) + (1|timepoint) + (1|adjmfc.group) + (1|celltype:timepoint)
CDAN1	0	0.221852	0.000773813	0	0.0295777	1.14893e-10	0.00942549	0.738371	~ age + (1|sex) + (1|subjectid) + (1|celltype) + (1|timepoint) + (1|adjmfc.group) + (1|celltype:timepoint)
TTBK2	0.000323825	0.0275871	0.0125787	0.0111661	0.010622	0	0.000909629	0.936813	~ age + (1|sex) + (1|subjectid) + (1|celltype) + (1|timepoint) + (1|adjmfc.group) + (1|celltype:timepoint)
UBR1	0.00362663	0.209281	0	0.000331943	0.00633424	0	0.000698588	0.779728	~ age + (1|sex) + (1|subjectid) + (1|celltype) + (1|timepoint) + (1|adjmfc.group) + (1|celltype:timepoint)
EPB42	3.5252e-08	0.456298	0	6.18325e-09	0.0546291	0.00853829	7.95723e-06	0.480527	~ age + (1|sex) + (1|subjectid) + (1|celltype) + (1|timepoint) + (1|adjmfc.group) + (1|celltype:timepoint)
TMEM62	2.25502e-10	0.233375	0	0	0.00337429	0.000546689	0.00870074	0.754004	~ age + (1|sex) + (1|subjectid) + (1|celltype) + (1|timepoint) + (1|adjmfc.group) + (1|celltype:timepoint)
CCNDBP1	0.0195242	0.371942	0.0115108	0.00229348	0.0373206	0.00130124	0.00249312	0.553614	~ age + (1|sex) + (1|subjectid) + (1|celltype) + (1|timepoint) + (1|adjmfc.group) + (1|celltype:timepoint)
LCMT2	0.0359267	0.310085	0	2.28172e-07	0.0326078	0.0182843	0.0111536	0.591943	~ age + (1|sex) + (1|subjectid) + (1|celltype) + (1|timepoint) + (1|adjmfc.group) + (1|celltype:timepoint)
ADAL	4.46995e-05	0.221101	0.023215	2.21607e-10	0.000802095	0.00370597	0.000172406	0.750958	~ age + (1|sex) + (1|subjectid) + (1|celltype) + (1|timepoint) + (1|adjmfc.group) + (1|celltype:timepoint)
ZSCAN29	0	0.104421	0	0	0.0216996	0.0112489	0.00229849	0.860331	~ age + (1|sex) + (1|subjectid) + (1|celltype) + (1|timepoint) + (1|adjmfc.group) + (1|celltype:timepoint)
TUBGCP4	0.0247207	0.275067	0.00461158	0	0.005337	0	0.00265068	0.687613	~ age + (1|sex) + (1|subjectid) + (1|celltype) + (1|timepoint) + (1|adjmfc.group) + (1|celltype:timepoint)
TP53BP1	0.0125779	0.161568	0	0	0.0107609	0	0.000970542	0.814123	~ age + (1|sex) + (1|subjectid) + (1|celltype) + (1|timepoint) + (1|adjmfc.group) + (1|celltype:timepoint)
MAP1A	0.00792951	0.747678	0.00593349	8.77425e-11	0.0174581	0	0.00308443	0.217917	~ age + (1|sex) + (1|subjectid) + (1|celltype) + (1|timepoint) + (1|adjmfc.group) + (1|celltype:timepoint)
PPIP5K1	0.00846148	0.270288	0.0124671	0	0.0339653	0.00351204	0.00726169	0.664044	~ age + (1|sex) + (1|subjectid) + (1|celltype) + (1|timepoint) + (1|adjmfc.group) + (1|celltype:timepoint)
CATSPER2	3.56002e-09	0.285298	0.00334842	1.66873e-07	0.0189072	0.00451893	0.00109226	0.686835	~ age + (1|sex) + (1|subjectid) + (1|celltype) + (1|timepoint) + (1|adjmfc.group) + (1|celltype:timepoint)
PDIA3	0.0548148	0.560988	0.00982818	0	0.037577	0.0463012	0.00682996	0.283661	~ age + (1|sex) + (1|subjectid) + (1|celltype) + (1|timepoint) + (1|adjmfc.group) + (1|celltype:timepoint)
SERF2	0.0732154	0.84008	0.0125831	0.00590486	0.0321056	0	0.00322865	0.0328822	~ age + (1|sex) + (1|subjectid) + (1|celltype) + (1|timepoint) + (1|adjmfc.group) + (1|celltype:timepoint)
HYPK	0.0392882	0.0721626	0	0	0.00230598	0.00397722	0.0013636	0.880902	~ age + (1|sex) + (1|subjectid) + (1|celltype) + (1|timepoint) + (1|adjmfc.group) + (1|celltype:timepoint)
MFAP1	0.031503	0.0448489	3.14824e-10	0.00355357	0.0481332	0.00163326	0.00494989	0.865378	~ age + (1|sex) + (1|subjectid) + (1|celltype) + (1|timepoint) + (1|adjmfc.group) + (1|celltype:timepoint)
WDR76	0.00497784	0.467934	0	1.78334e-10	0.000275547	0.00135568	0.00913355	0.516324	~ age + (1|sex) + (1|subjectid) + (1|celltype) + (1|timepoint) + (1|adjmfc.group) + (1|celltype:timepoint)
CASC4	0	0.110055	0	0.00195894	0.00431582	0.00522982	1.94507e-06	0.878438	~ age + (1|sex) + (1|subjectid) + (1|celltype) + (1|timepoint) + (1|adjmfc.group) + (1|celltype:timepoint)
CTDSPL2	0.0208761	0.144881	9.51128e-08	0	0.000240463	0.00126815	0.00231923	0.830415	~ age + (1|sex) + (1|subjectid) + (1|celltype) + (1|timepoint) + (1|adjmfc.group) + (1|celltype:timepoint)
EIF3J-AS1	0.00586009	0.338088	9.29889e-11	0.000796585	1.73864e-10	0.000200099	0.000200517	0.654855	~ age + (1|sex) + (1|subjectid) + (1|celltype) + (1|timepoint) + (1|adjmfc.group) + (1|celltype:timepoint)
EIF3J	0.0116034	0.193764	0	6.68658e-10	0.0212844	0.00955721	0.00231487	0.761476	~ age + (1|sex) + (1|subjectid) + (1|celltype) + (1|timepoint) + (1|adjmfc.group) + (1|celltype:timepoint)
SPG11	0.0195222	0.40036	0.00601484	0	0.00768254	0.0010739	0.00178074	0.563566	~ age + (1|sex) + (1|subjectid) + (1|celltype) + (1|timepoint) + (1|adjmfc.group) + (1|celltype:timepoint)
PATL2	0	0.618031	0.00245641	0	0.03949	0	6.713e-05	0.339956	~ age + (1|sex) + (1|subjectid) + (1|celltype) + (1|timepoint) + (1|adjmfc.group) + (1|celltype:timepoint)
B2M	0.0471042	0.718709	0.0582415	3.42393e-11	0.0370823	0.0718785	4.19589e-05	0.0669428	~ age + (1|sex) + (1|subjectid) + (1|celltype) + (1|timepoint) + (1|adjmfc.group) + (1|celltype:timepoint)
TRIM69	0.0990249	0.16821	0.0111604	0	0.076344	0.0607949	8.17971e-05	0.584384	~ age + (1|sex) + (1|subjectid) + (1|celltype) + (1|timepoint) + (1|adjmfc.group) + (1|celltype:timepoint)
SORD	6.35699e-10	0.231693	0.00701132	0	0	0.00250966	0.000403416	0.758382	~ age + (1|sex) + (1|subjectid) + (1|celltype) + (1|timepoint) + (1|adjmfc.group) + (1|celltype:timepoint)
DUOX1	0.00377331	0.337175	0	0.00490621	0.030941	2.76362e-10	0.00505844	0.618146	~ age + (1|sex) + (1|subjectid) + (1|celltype) + (1|timepoint) + (1|adjmfc.group) + (1|celltype:timepoint)
CTD-2651B20.1	0.0790893	0.440201	0.000833722	0	0.0284508	0.0163214	0.0160314	0.419072	~ age + (1|sex) + (1|subjectid) + (1|celltype) + (1|timepoint) + (1|adjmfc.group) + (1|celltype:timepoint)
SHF	0.0541807	0.329201	0.000290624	0.00664983	0.0450154	0.0240204	0.013749	0.526893	~ age + (1|sex) + (1|subjectid) + (1|celltype) + (1|timepoint) + (1|adjmfc.group) + (1|celltype:timepoint)
SLC28A2	0.00781144	0.404466	3.89609e-10	0.00166741	0.0490105	0.0105432	0.0146749	0.511827	~ age + (1|sex) + (1|subjectid) + (1|celltype) + (1|timepoint) + (1|adjmfc.group) + (1|celltype:timepoint)
GATM	0.00578452	0.550868	0	0.00030637	0.0252813	0.00250628	0.00235817	0.412895	~ age + (1|sex) + (1|subjectid) + (1|celltype) + (1|timepoint) + (1|adjmfc.group) + (1|celltype:timepoint)
SPATA5L1	0	0.0972418	0.0224407	0	0.0294738	0	0.00384295	0.847001	~ age + (1|sex) + (1|subjectid) + (1|celltype) + (1|timepoint) + (1|adjmfc.group) + (1|celltype:timepoint)
C15orf48	0.0411376	0.389752	0.0290819	1.00566e-08	0.0333015	0.0174576	0.0121098	0.47716	~ age + (1|sex) + (1|subjectid) + (1|celltype) + (1|timepoint) + (1|adjmfc.group) + (1|celltype:timepoint)
SLC30A4	0	0.529612	0.00425035	7.25084e-11	0.0150442	2.49316e-10	0.00950468	0.441589	~ age + (1|sex) + (1|subjectid) + (1|celltype) + (1|timepoint) + (1|adjmfc.group) + (1|celltype:timepoint)
BLOC1S6	0.0133208	0.362069	0.00439982	0.00495125	0.0068536	0.00208933	1.22214e-05	0.606304	~ age + (1|sex) + (1|subjectid) + (1|celltype) + (1|timepoint) + (1|adjmfc.group) + (1|celltype:timepoint)
SQRDL	0.0365182	0.592294	0.011142	0	0.0047916	0.01672	0.000177731	0.338356	~ age + (1|sex) + (1|subjectid) + (1|celltype) + (1|timepoint) + (1|adjmfc.group) + (1|celltype:timepoint)
MYEF2	0.0148889	0.421639	0	0.0130307	0.0125016	0	0.00627904	0.531661	~ age + (1|sex) + (1|subjectid) + (1|celltype) + (1|timepoint) + (1|adjmfc.group) + (1|celltype:timepoint)
DUT	0.013145	0.245571	0	1.16422e-09	0.0685875	0	0.00217851	0.670518	~ age + (1|sex) + (1|subjectid) + (1|celltype) + (1|timepoint) + (1|adjmfc.group) + (1|celltype:timepoint)
CEP152	0	0.0776862	0.0111044	0	0.00837349	0.00932858	6.24888e-06	0.893501	~ age + (1|sex) + (1|subjectid) + (1|celltype) + (1|timepoint) + (1|adjmfc.group) + (1|celltype:timepoint)
EID1	7.58469e-11	0.379969	0.00203559	5.16789e-09	0.0601332	0.0467868	0.00170673	0.509368	~ age + (1|sex) + (1|subjectid) + (1|celltype) + (1|timepoint) + (1|adjmfc.group) + (1|celltype:timepoint)
SECISBP2L	0.0101281	0.19478	0.0063924	0	5.29165e-09	0.00513437	0.000281665	0.783284	~ age + (1|sex) + (1|subjectid) + (1|celltype) + (1|timepoint) + (1|adjmfc.group) + (1|celltype:timepoint)
COPS2	0.113933	0.263685	0.0139122	0	0.0347711	0.00845308	0.00272553	0.562521	~ age + (1|sex) + (1|subjectid) + (1|celltype) + (1|timepoint) + (1|adjmfc.group) + (1|celltype:timepoint)
GALK2	0.0284558	0.129903	0.00373919	0.00358113	0.0256144	0.00424261	0.0022784	0.802186	~ age + (1|sex) + (1|subjectid) + (1|celltype) + (1|timepoint) + (1|adjmfc.group) + (1|celltype:timepoint)
FAM227B	0.0193786	0.473645	0	5.08649e-10	0	5.32095e-09	0.000542532	0.506434	~ age + (1|sex) + (1|subjectid) + (1|celltype) + (1|timepoint) + (1|adjmfc.group) + (1|celltype:timepoint)
DTWD1	0.0180374	0.0813425	0.00116165	0.00029315	0.00691916	0.0136239	0.0014691	0.877153	~ age + (1|sex) + (1|subjectid) + (1|celltype) + (1|timepoint) + (1|adjmfc.group) + (1|celltype:timepoint)
ATP8B4	0.0207809	0.622692	0	0	0.0227379	0.00129031	0.00335672	0.329142	~ age + (1|sex) + (1|subjectid) + (1|celltype) + (1|timepoint) + (1|adjmfc.group) + (1|celltype:timepoint)
GABPB1	0.0205056	0.197446	0	0	0	8.9117e-10	0.00564903	0.776399	~ age + (1|sex) + (1|subjectid) + (1|celltype) + (1|timepoint) + (1|adjmfc.group) + (1|celltype:timepoint)
CTD-3110H11.1	4.85431e-10	0.37767	0.0255905	4.74248e-05	0.0694021	0.00445814	0.0115968	0.511235	~ age + (1|sex) + (1|subjectid) + (1|celltype) + (1|timepoint) + (1|adjmfc.group) + (1|celltype:timepoint)
USP8	0.0156287	0.304762	0	0	0.0074242	0.000332109	8.8217e-05	0.671765	~ age + (1|sex) + (1|subjectid) + (1|celltype) + (1|timepoint) + (1|adjmfc.group) + (1|celltype:timepoint)
TRPM7	0	0.0817793	9.98115e-15	0.00404181	0	0.000573413	6.33108e-05	0.913542	~ age + (1|sex) + (1|subjectid) + (1|celltype) + (1|timepoint) + (1|adjmfc.group) + (1|celltype:timepoint)
SPPL2A	0	0.348329	0	0.00415529	0.0168636	0.0195384	0.00352784	0.607585	~ age + (1|sex) + (1|subjectid) + (1|celltype) + (1|timepoint) + (1|adjmfc.group) + (1|celltype:timepoint)
AP4E1	0.0169176	0.0302091	0.00594335	8.28025e-10	0.00255454	1.14926e-10	4.29106e-06	0.944371	~ age + (1|sex) + (1|subjectid) + (1|celltype) + (1|timepoint) + (1|adjmfc.group) + (1|celltype:timepoint)
DMXL2	0.000664377	0.803653	1.05904e-08	0	0.00147236	9.26065e-05	0.00164807	0.19247	~ age + (1|sex) + (1|subjectid) + (1|celltype) + (1|timepoint) + (1|adjmfc.group) + (1|celltype:timepoint)
LYSMD2	0.0901429	0.341988	0.00958681	0.00267601	0.0305875	0.0342621	8.21891e-05	0.490674	~ age + (1|sex) + (1|subjectid) + (1|celltype) + (1|timepoint) + (1|adjmfc.group) + (1|celltype:timepoint)
TMOD2	0.00145452	0.168052	0	2.14101e-10	0.0353702	0.00177148	0.00493414	0.788418	~ age + (1|sex) + (1|subjectid) + (1|celltype) + (1|timepoint) + (1|adjmfc.group) + (1|celltype:timepoint)
TMOD3	0.0467551	0.235235	0	0	0.00682108	0	0.000634848	0.710554	~ age + (1|sex) + (1|subjectid) + (1|celltype) + (1|timepoint) + (1|adjmfc.group) + (1|celltype:timepoint)
LEO1	0.0721795	0.130625	0	0.00840861	0.00406715	0.0261982	0.000190872	0.758331	~ age + (1|sex) + (1|subjectid) + (1|celltype) + (1|timepoint) + (1|adjmfc.group) + (1|celltype:timepoint)
MAPK6	0.0587016	0.100223	0.000315064	0	0.0233284	0.0141826	0.00111427	0.802135	~ age + (1|sex) + (1|subjectid) + (1|celltype) + (1|timepoint) + (1|adjmfc.group) + (1|celltype:timepoint)
GNB5	0.006996	0.70431	0	0.000396695	0.0123835	0.00102752	0.00124152	0.273645	~ age + (1|sex) + (1|subjectid) + (1|celltype) + (1|timepoint) + (1|adjmfc.group) + (1|celltype:timepoint)
RP11-430B1.2	0.0414764	0.48076	0.0176037	0	0.0244869	0.00173191	0.00367563	0.430266	~ age + (1|sex) + (1|subjectid) + (1|celltype) + (1|timepoint) + (1|adjmfc.group) + (1|celltype:timepoint)
MYO5C	0.0399761	0.521221	0.0120017	0	0.0368065	0.00365706	0.0118748	0.374463	~ age + (1|sex) + (1|subjectid) + (1|celltype) + (1|timepoint) + (1|adjmfc.group) + (1|celltype:timepoint)
MYO5A	0.00196819	0.243322	0	8.7422e-10	0.0152851	8.32878e-11	5.82271e-06	0.739419	~ age + (1|sex) + (1|subjectid) + (1|celltype) + (1|timepoint) + (1|adjmfc.group) + (1|celltype:timepoint)
ARPP19	0.0520818	0.104901	0	0	0.00388658	0	1.41069e-05	0.839117	~ age + (1|sex) + (1|subjectid) + (1|celltype) + (1|timepoint) + (1|adjmfc.group) + (1|celltype:timepoint)
FAM214A	0.0445586	0.477654	9.55092e-11	0.00144454	0	0.00461476	0.00244069	0.469287	~ age + (1|sex) + (1|subjectid) + (1|celltype) + (1|timepoint) + (1|adjmfc.group) + (1|celltype:timepoint)
RSL24D1	0.205459	0.4861	0.0120135	0	0.0572011	0.0206908	7.50865e-08	0.218536	~ age + (1|sex) + (1|subjectid) + (1|celltype) + (1|timepoint) + (1|adjmfc.group) + (1|celltype:timepoint)
RAB27A	0.0151185	0.766862	0	0	0.00695143	0	0.000218418	0.21085	~ age + (1|sex) + (1|subjectid) + (1|celltype) + (1|timepoint) + (1|adjmfc.group) + (1|celltype:timepoint)
RP11-139H15.1	0.0767652	0.164094	0	0	0.0333462	0.00502617	0.00496593	0.715803	~ age + (1|sex) + (1|subjectid) + (1|celltype) + (1|timepoint) + (1|adjmfc.group) + (1|celltype:timepoint)
PIGB	0.0199115	0.0513431	0.00236003	0	0.00568792	0	0.0010881	0.919609	~ age + (1|sex) + (1|subjectid) + (1|celltype) + (1|timepoint) + (1|adjmfc.group) + (1|celltype:timepoint)
CCPG1	0.0329399	0.5539	0.00349896	0.000581833	5.96303e-11	0.0098645	1.26967e-05	0.399202	~ age + (1|sex) + (1|subjectid) + (1|celltype) + (1|timepoint) + (1|adjmfc.group) + (1|celltype:timepoint)
DYX1C1	0.0279096	0.347368	0.0462547	0.000642875	0.0393429	0.000612367	0.00912236	0.528748	~ age + (1|sex) + (1|subjectid) + (1|celltype) + (1|timepoint) + (1|adjmfc.group) + (1|celltype:timepoint)
NEDD4	0.0483036	0.376124	0	1.12998e-05	0.0324916	0.00604381	0.00217277	0.534853	~ age + (1|sex) + (1|subjectid) + (1|celltype) + (1|timepoint) + (1|adjmfc.group) + (1|celltype:timepoint)
RFX7	0.0149428	0.0432986	0.0264103	0	0.0031495	1.78949e-09	0.00757928	0.90462	~ age + (1|sex) + (1|subjectid) + (1|celltype) + (1|timepoint) + (1|adjmfc.group) + (1|celltype:timepoint)
TEX9	0.0153568	0.598762	4.94896e-11	0	0.0257778	0.00638637	0.00818794	0.345529	~ age + (1|sex) + (1|subjectid) + (1|celltype) + (1|timepoint) + (1|adjmfc.group) + (1|celltype:timepoint)
ZNF280D	0.00682647	0.149376	0.00978083	0	5.30286e-10	0.00326346	0.000837046	0.829916	~ age + (1|sex) + (1|subjectid) + (1|celltype) + (1|timepoint) + (1|adjmfc.group) + (1|celltype:timepoint)
TCF12	0	0.0818598	3.13398e-10	0	8.90509e-10	0.00128426	0.000387122	0.916469	~ age + (1|sex) + (1|subjectid) + (1|celltype) + (1|timepoint) + (1|adjmfc.group) + (1|celltype:timepoint)
LINC00926	0	0.919967	0.00184157	0	0.00401401	0	4.24722e-05	0.074135	~ age + (1|sex) + (1|subjectid) + (1|celltype) + (1|timepoint) + (1|adjmfc.group) + (1|celltype:timepoint)
POLR2M	0.00772803	0.164603	0	2.13904e-10	0.0733918	0.00524957	0.00224919	0.746779	~ age + (1|sex) + (1|subjectid) + (1|celltype) + (1|timepoint) + (1|adjmfc.group) + (1|celltype:timepoint)
AQP9	0	0.595313	0.00439001	0	0.0179963	0.0254265	0.0130996	0.343774	~ age + (1|sex) + (1|subjectid) + (1|celltype) + (1|timepoint) + (1|adjmfc.group) + (1|celltype:timepoint)
LIPC	0.0262169	0.443738	0	0	0.0578889	0.00423665	0.0132231	0.454696	~ age + (1|sex) + (1|subjectid) + (1|celltype) + (1|timepoint) + (1|adjmfc.group) + (1|celltype:timepoint)
ADAM10	3.85327e-09	0.41973	0	0.00884232	0.0248331	0.000130274	0.00600592	0.540458	~ age + (1|sex) + (1|subjectid) + (1|celltype) + (1|timepoint) + (1|adjmfc.group) + (1|celltype:timepoint)
FAM63B	0.00475946	0.279069	0	0.00232827	0.0389566	0.00265705	4.04517e-08	0.67223	~ age + (1|sex) + (1|subjectid) + (1|celltype) + (1|timepoint) + (1|adjmfc.group) + (1|celltype:timepoint)
RNF111	0.000921255	0.0913886	0	0	3.98744e-10	0.00648175	0.000989493	0.900219	~ age + (1|sex) + (1|subjectid) + (1|celltype) + (1|timepoint) + (1|adjmfc.group) + (1|celltype:timepoint)
SLTM	0.0170902	0.258524	0.00609324	0.00399199	0.00753348	0	0.00037319	0.706394	~ age + (1|sex) + (1|subjectid) + (1|celltype) + (1|timepoint) + (1|adjmfc.group) + (1|celltype:timepoint)
CCNB2	0.0112593	0.492184	0	0	0.0389232	0.00141179	0.0105416	0.44568	~ age + (1|sex) + (1|subjectid) + (1|celltype) + (1|timepoint) + (1|adjmfc.group) + (1|celltype:timepoint)
MYO1E	0	0.626603	0	0	0.0176675	0.00132525	0.00232871	0.352075	~ age + (1|sex) + (1|subjectid) + (1|celltype) + (1|timepoint) + (1|adjmfc.group) + (1|celltype:timepoint)
FAM81A	0.0306081	0.577532	0.00687039	9.69132e-05	0.0312807	0.0052979	0.0144532	0.333861	~ age + (1|sex) + (1|subjectid) + (1|celltype) + (1|timepoint) + (1|adjmfc.group) + (1|celltype:timepoint)
GTF2A2	0.0365416	0.259711	0	4.13076e-10	0.029926	8.19843e-07	0.0121473	0.661674	~ age + (1|sex) + (1|subjectid) + (1|celltype) + (1|timepoint) + (1|adjmfc.group) + (1|celltype:timepoint)
BNIP2	0.0777406	0.370417	0	0.00298037	0.0704747	0.0180985	0.00187821	0.458411	~ age + (1|sex) + (1|subjectid) + (1|celltype) + (1|timepoint) + (1|adjmfc.group) + (1|celltype:timepoint)
ANXA2	0.0174168	0.915183	0	0	0.00861636	0.000246535	0.000280208	0.0582571	~ age + (1|sex) + (1|subjectid) + (1|celltype) + (1|timepoint) + (1|adjmfc.group) + (1|celltype:timepoint)
NARG2	0.033176	0.276969	0	0.00458609	7.7412e-11	0.00879317	0.00165398	0.674821	~ age + (1|sex) + (1|subjectid) + (1|celltype) + (1|timepoint) + (1|adjmfc.group) + (1|celltype:timepoint)
RP11-219B17.1	0.0175253	0.391372	0.00494739	1.23332e-07	0.0380508	0.00232579	0.00368473	0.542093	~ age + (1|sex) + (1|subjectid) + (1|celltype) + (1|timepoint) + (1|adjmfc.group) + (1|celltype:timepoint)
RORA	2.84821e-11	0.962472	0	0.000145812	0.00272254	0.000781284	5.2924e-06	0.0338729	~ age + (1|sex) + (1|subjectid) + (1|celltype) + (1|timepoint) + (1|adjmfc.group) + (1|celltype:timepoint)
VPS13C	0.0571435	0.207319	0.00359241	0	0.0600834	0.00119645	0.00503568	0.66563	~ age + (1|sex) + (1|subjectid) + (1|celltype) + (1|timepoint) + (1|adjmfc.group) + (1|celltype:timepoint)
RP11-643M14.1	0.0413895	0.474711	5.11456e-11	0	0.0518611	0.00912573	0.00886968	0.414043	~ age + (1|sex) + (1|subjectid) + (1|celltype) + (1|timepoint) + (1|adjmfc.group) + (1|celltype:timepoint)
TPM1	0.0078081	0.346824	0.000568308	0.0106403	0.0157911	0.00986633	4.76854e-06	0.608497	~ age + (1|sex) + (1|subjectid) + (1|celltype) + (1|timepoint) + (1|adjmfc.group) + (1|celltype:timepoint)
LACTB	0.0275044	0.71541	0	0	0.00459202	0.00836711	0.00163467	0.242492	~ age + (1|sex) + (1|subjectid) + (1|celltype) + (1|timepoint) + (1|adjmfc.group) + (1|celltype:timepoint)
RPS27L	0.00230486	0.629001	0.00990179	0.00642929	0.0142402	0	0.00577435	0.332348	~ age + (1|sex) + (1|subjectid) + (1|celltype) + (1|timepoint) + (1|adjmfc.group) + (1|celltype:timepoint)
RAB8B	0	0.463394	0.00118201	2.1792e-09	0.0273152	0.00808715	0.00168785	0.498334	~ age + (1|sex) + (1|subjectid) + (1|celltype) + (1|timepoint) + (1|adjmfc.group) + (1|celltype:timepoint)
APH1B	1.68711e-08	0.456779	0.0117171	0.00274614	0.0029766	0	0.000881277	0.5249	~ age + (1|sex) + (1|subjectid) + (1|celltype) + (1|timepoint) + (1|adjmfc.group) + (1|celltype:timepoint)
USP3	0.00578954	0.684058	0	0	0.00965018	0.0135833	1.81159e-05	0.286901	~ age + (1|sex) + (1|subjectid) + (1|celltype) + (1|timepoint) + (1|adjmfc.group) + (1|celltype:timepoint)
USP3-AS1	0.0428832	0.388594	0.00862791	1.66203e-08	0.0263762	0.00785776	0.00633751	0.519323	~ age + (1|sex) + (1|subjectid) + (1|celltype) + (1|timepoint) + (1|adjmfc.group) + (1|celltype:timepoint)
FBXL22	0.00646101	0.308802	0.00397662	0	0.0268919	0	0.000159069	0.653709	~ age + (1|sex) + (1|subjectid) + (1|celltype) + (1|timepoint) + (1|adjmfc.group) + (1|celltype:timepoint)
HERC1	0	0.158012	5.9745e-09	8.10898e-11	0.0476245	0.00380717	0.00193791	0.788619	~ age + (1|sex) + (1|subjectid) + (1|celltype) + (1|timepoint) + (1|adjmfc.group) + (1|celltype:timepoint)
DAPK2	0.0204649	0.557093	0.00194485	0	0.0173023	0	0.010138	0.393056	~ age + (1|sex) + (1|subjectid) + (1|celltype) + (1|timepoint) + (1|adjmfc.group) + (1|celltype:timepoint)
FAM96A	0.032446	0.737116	0	0	0.00461938	0.00316057	0.00167644	0.220982	~ age + (1|sex) + (1|subjectid) + (1|celltype) + (1|timepoint) + (1|adjmfc.group) + (1|celltype:timepoint)
SNX1	0.0972733	0.161195	4.16764e-10	0.0041169	0.0327583	0.00827697	0.00624192	0.690137	~ age + (1|sex) + (1|subjectid) + (1|celltype) + (1|timepoint) + (1|adjmfc.group) + (1|celltype:timepoint)
SNX22	0.00141163	0.778093	0	0	0.00413267	0	0.00384386	0.212519	~ age + (1|sex) + (1|subjectid) + (1|celltype) + (1|timepoint) + (1|adjmfc.group) + (1|celltype:timepoint)
PPIB	0.00120642	0.737392	0	6.57759e-11	0.0225394	0.0151743	0.00112827	0.22256	~ age + (1|sex) + (1|subjectid) + (1|celltype) + (1|timepoint) + (1|adjmfc.group) + (1|celltype:timepoint)
CSNK1G1	0.0144384	1.15731e-09	0	0	0	0.00922279	0.00560312	0.970736	~ age + (1|sex) + (1|subjectid) + (1|celltype) + (1|timepoint) + (1|adjmfc.group) + (1|celltype:timepoint)
KIAA0101	0	0.343227	0.0112801	1.45085e-10	0.0250494	3.4848e-09	0.00589929	0.614544	~ age + (1|sex) + (1|subjectid) + (1|celltype) + (1|timepoint) + (1|adjmfc.group) + (1|celltype:timepoint)
TRIP4	0.00898673	0.0449807	0	0	0.000328545	0	0.000690223	0.945014	~ age + (1|sex) + (1|subjectid) + (1|celltype) + (1|timepoint) + (1|adjmfc.group) + (1|celltype:timepoint)
ZNF609	0.021127	0.343461	0	0.0104475	0.00987825	2.77226e-10	0.00130996	0.613776	~ age + (1|sex) + (1|subjectid) + (1|celltype) + (1|timepoint) + (1|adjmfc.group) + (1|celltype:timepoint)
OAZ2	0.0522765	0.719274	0	0	0.00489	0.00637834	0.000243907	0.216938	~ age + (1|sex) + (1|subjectid) + (1|celltype) + (1|timepoint) + (1|adjmfc.group) + (1|celltype:timepoint)
AC100830.3	0.0310565	0.311004	0	0.00525353	0.0323422	0.0047027	0.00510783	0.610533	~ age + (1|sex) + (1|subjectid) + (1|celltype) + (1|timepoint) + (1|adjmfc.group) + (1|celltype:timepoint)
PIF1	0.03694	0.483686	0.00491611	0	0.0196031	0.00647105	0.00681666	0.441567	~ age + (1|sex) + (1|subjectid) + (1|celltype) + (1|timepoint) + (1|adjmfc.group) + (1|celltype:timepoint)
PLEKHO2	0.00479801	0.577424	0	0	5.07576e-10	0.00115914	0.00243151	0.414187	~ age + (1|sex) + (1|subjectid) + (1|celltype) + (1|timepoint) + (1|adjmfc.group) + (1|celltype:timepoint)
ANKDD1A	4.32393e-10	0.173064	0	2.65995e-08	0.128055	3.25587e-09	0.0166475	0.682233	~ age + (1|sex) + (1|subjectid) + (1|celltype) + (1|timepoint) + (1|adjmfc.group) + (1|celltype:timepoint)
SPG21	0	0.719392	6.31007e-11	0	0.0479293	0.00495664	0.00433482	0.223387	~ age + (1|sex) + (1|subjectid) + (1|celltype) + (1|timepoint) + (1|adjmfc.group) + (1|celltype:timepoint)
MTFMT	0.0137047	0.20308	1.22905e-10	0	2.05219e-10	0	0.000846563	0.782369	~ age + (1|sex) + (1|subjectid) + (1|celltype) + (1|timepoint) + (1|adjmfc.group) + (1|celltype:timepoint)
UBAP1L	0.0195471	0.263498	0	8.26622e-05	0.0161629	0.00107712	0.00644701	0.693186	~ age + (1|sex) + (1|subjectid) + (1|celltype) + (1|timepoint) + (1|adjmfc.group) + (1|celltype:timepoint)
PDCD7	0.003503	0.220491	0.0265697	5.25529e-09	0.124921	0.00258738	2.64158e-05	0.621901	~ age + (1|sex) + (1|subjectid) + (1|celltype) + (1|timepoint) + (1|adjmfc.group) + (1|celltype:timepoint)
CLPX	0.0166361	0.134776	0	1.36372e-09	0.00177772	0.000879005	4.66174e-05	0.845885	~ age + (1|sex) + (1|subjectid) + (1|celltype) + (1|timepoint) + (1|adjmfc.group) + (1|celltype:timepoint)
PARP16	0	0.308958	0	0	0.00418296	1.68805e-09	0.000878736	0.68598	~ age + (1|sex) + (1|subjectid) + (1|celltype) + (1|timepoint) + (1|adjmfc.group) + (1|celltype:timepoint)
DPP8	3.32377e-09	0.0658177	0	0.000983929	0.0028886	0.00268423	0.000306991	0.927318	~ age + (1|sex) + (1|subjectid) + (1|celltype) + (1|timepoint) + (1|adjmfc.group) + (1|celltype:timepoint)
PTPLAD1	0.00820272	0.300355	0.00561001	0	0.0200506	0.00261075	0.00584843	0.657323	~ age + (1|sex) + (1|subjectid) + (1|celltype) + (1|timepoint) + (1|adjmfc.group) + (1|celltype:timepoint)
VWA9	0.00218313	0.0777764	0.0221482	0	0.0190972	0	0.00389566	0.874899	~ age + (1|sex) + (1|subjectid) + (1|celltype) + (1|timepoint) + (1|adjmfc.group) + (1|celltype:timepoint)
SLC24A1	0.0106472	0.296306	0.0108226	0.00234416	0.0222313	0.00135225	0.00763413	0.648662	~ age + (1|sex) + (1|subjectid) + (1|celltype) + (1|timepoint) + (1|adjmfc.group) + (1|celltype:timepoint)
DENND4A	0.0352475	0.199916	3.94793e-10	1.03536e-10	0.0207434	0.00419476	7.43597e-07	0.739898	~ age + (1|sex) + (1|subjectid) + (1|celltype) + (1|timepoint) + (1|adjmfc.group) + (1|celltype:timepoint)
RAB11A	0.00200611	0.383053	0.0038726	0.0117815	0.00611294	0.0119877	0.00024744	0.580939	~ age + (1|sex) + (1|subjectid) + (1|celltype) + (1|timepoint) + (1|adjmfc.group) + (1|celltype:timepoint)
MEGF11	0.0797636	0.377646	0.00399041	0	0.08168	0.00747619	0.0020148	0.447429	~ age + (1|sex) + (1|subjectid) + (1|celltype) + (1|timepoint) + (1|adjmfc.group) + (1|celltype:timepoint)
DIS3L	0.00783195	0.0912521	0	0.00623346	0.0202607	0.000110516	0.000454164	0.873857	~ age + (1|sex) + (1|subjectid) + (1|celltype) + (1|timepoint) + (1|adjmfc.group) + (1|celltype:timepoint)
TIPIN	0.0143053	0.134465	0	0	0.01355	0	4.52012e-07	0.837679	~ age + (1|sex) + (1|subjectid) + (1|celltype) + (1|timepoint) + (1|adjmfc.group) + (1|celltype:timepoint)
MAP2K1	0	0.395889	0	0	0.0244593	0.00298507	0.00158561	0.575081	~ age + (1|sex) + (1|subjectid) + (1|celltype) + (1|timepoint) + (1|adjmfc.group) + (1|celltype:timepoint)
CTD-3185P2.1	0	0.26803	0.000282188	0	0.0143342	0.00583883	0.00173049	0.709784	~ age + (1|sex) + (1|subjectid) + (1|celltype) + (1|timepoint) + (1|adjmfc.group) + (1|celltype:timepoint)
SNAPC5	0.0964603	0.138412	0	0	0	0.0138255	0.00947165	0.74183	~ age + (1|sex) + (1|subjectid) + (1|celltype) + (1|timepoint) + (1|adjmfc.group) + (1|celltype:timepoint)
RPL4	0	0.894664	0.00495913	0	0.0263531	0.0126451	0.00353035	0.057848	~ age + (1|sex) + (1|subjectid) + (1|celltype) + (1|timepoint) + (1|adjmfc.group) + (1|celltype:timepoint)
ZWILCH	0.00257802	0.152514	0.00996946	0.000804964	2.24185e-10	1.73502e-10	0.00388808	0.830245	~ age + (1|sex) + (1|subjectid) + (1|celltype) + (1|timepoint) + (1|adjmfc.group) + (1|celltype:timepoint)
LCTL	0.0543268	0.447149	0	1.71105e-09	0.0191568	0.0148935	0.0114533	0.45302	~ age + (1|sex) + (1|subjectid) + (1|celltype) + (1|timepoint) + (1|adjmfc.group) + (1|celltype:timepoint)
SMAD3	0	0.413211	0	0.00739058	0	0.0019166	0.00136382	0.576118	~ age + (1|sex) + (1|subjectid) + (1|celltype) + (1|timepoint) + (1|adjmfc.group) + (1|celltype:timepoint)
AAGAB	0.00869848	0.071232	0	0.01209	0.00014133	0	0.00615071	0.901688	~ age + (1|sex) + (1|subjectid) + (1|celltype) + (1|timepoint) + (1|adjmfc.group) + (1|celltype:timepoint)
IQCH-AS1	0.0542289	0.201767	0	0.0011597	0.0378311	0.000449837	0.00110729	0.703456	~ age + (1|sex) + (1|subjectid) + (1|celltype) + (1|timepoint) + (1|adjmfc.group) + (1|celltype:timepoint)
C15orf61	0.00831429	0.360575	0	0.00704165	0.00493155	0.0139535	4.6689e-07	0.605183	~ age + (1|sex) + (1|subjectid) + (1|celltype) + (1|timepoint) + (1|adjmfc.group) + (1|celltype:timepoint)
RP11-502I4.3	0.0602397	0.238179	0.00230838	0.00787257	0.03857	0.00487173	0.0160327	0.631926	~ age + (1|sex) + (1|subjectid) + (1|celltype) + (1|timepoint) + (1|adjmfc.group) + (1|celltype:timepoint)
MAP2K5	0	0.0314609	0.0152992	7.36757e-08	0.00622002	0.00456889	0.000979142	0.941472	~ age + (1|sex) + (1|subjectid) + (1|celltype) + (1|timepoint) + (1|adjmfc.group) + (1|celltype:timepoint)
PIAS1	0.0353579	0.213997	0	0.00411003	0	0.00598078	4.16727e-05	0.740512	~ age + (1|sex) + (1|subjectid) + (1|celltype) + (1|timepoint) + (1|adjmfc.group) + (1|celltype:timepoint)
CALML4	0.0471371	0.488417	0	2.65671e-09	0.0164186	0.00648517	0.00390775	0.437634	~ age + (1|sex) + (1|subjectid) + (1|celltype) + (1|timepoint) + (1|adjmfc.group) + (1|celltype:timepoint)
CLN6	1.92113e-08	0.164364	0.0173317	0.00269856	0.00175901	0.00104307	2.51691e-05	0.812779	~ age + (1|sex) + (1|subjectid) + (1|celltype) + (1|timepoint) + (1|adjmfc.group) + (1|celltype:timepoint)
FEM1B	0.0348444	0.0816643	1.00226e-10	6.11485e-09	0.00753008	0.0168156	0.0011364	0.858009	~ age + (1|sex) + (1|subjectid) + (1|celltype) + (1|timepoint) + (1|adjmfc.group) + (1|celltype:timepoint)
ANP32A	0.0121002	0.528581	0	0.000254305	0.0105071	0.00915177	0.00429	0.435115	~ age + (1|sex) + (1|subjectid) + (1|celltype) + (1|timepoint) + (1|adjmfc.group) + (1|celltype:timepoint)
GLCE	0.0165153	0.364786	0	0	0.0253923	0.00432533	0.00699095	0.58199	~ age + (1|sex) + (1|subjectid) + (1|celltype) + (1|timepoint) + (1|adjmfc.group) + (1|celltype:timepoint)
RPLP1	0.0229327	0.827441	0.00231334	0.0184813	0.0740389	0.0147959	0.000324385	0.0396724	~ age + (1|sex) + (1|subjectid) + (1|celltype) + (1|timepoint) + (1|adjmfc.group) + (1|celltype:timepoint)
RP11-279F6.3	0.0630116	0.395049	3.71754e-09	0.00561278	0.0219449	0.0117686	0.0111139	0.491499	~ age + (1|sex) + (1|subjectid) + (1|celltype) + (1|timepoint) + (1|adjmfc.group) + (1|celltype:timepoint)
TLE3	0	0.635762	0.000756849	0.000917404	0.0221791	0	3.66029e-05	0.340348	~ age + (1|sex) + (1|subjectid) + (1|celltype) + (1|timepoint) + (1|adjmfc.group) + (1|celltype:timepoint)
UACA	0.00550452	0.466455	0.0209892	0.00236023	0.011597	0.0103591	0.0123582	0.470377	~ age + (1|sex) + (1|subjectid) + (1|celltype) + (1|timepoint) + (1|adjmfc.group) + (1|celltype:timepoint)
MYO9A	0.0100485	0.169632	0	0	0.00453372	0	0.000378168	0.815407	~ age + (1|sex) + (1|subjectid) + (1|celltype) + (1|timepoint) + (1|adjmfc.group) + (1|celltype:timepoint)
PKM	0.0488894	0.819342	3.43612e-05	6.07883e-11	0.0119201	0.00153904	5.25868e-05	0.118223	~ age + (1|sex) + (1|subjectid) + (1|celltype) + (1|timepoint) + (1|adjmfc.group) + (1|celltype:timepoint)
PARP6	0.0145833	0.0315662	0.0101803	0.00234272	0.000196423	0	0.00343426	0.937697	~ age + (1|sex) + (1|subjectid) + (1|celltype) + (1|timepoint) + (1|adjmfc.group) + (1|celltype:timepoint)
CELF6.1	0.0206047	0.384491	0	2.0458e-09	0.0436615	0.00878455	0.00274294	0.539715	~ age + (1|sex) + (1|subjectid) + (1|celltype) + (1|timepoint) + (1|adjmfc.group) + (1|celltype:timepoint)
HEXA	0.0184394	0.485649	0	0	0.00623945	0.0159422	8.69145e-05	0.473643	~ age + (1|sex) + (1|subjectid) + (1|celltype) + (1|timepoint) + (1|adjmfc.group) + (1|celltype:timepoint)
HEXA-AS1	0.036383	0.429887	0.000745456	0	0.0226516	0.00288698	0.0148981	0.492548	~ age + (1|sex) + (1|subjectid) + (1|celltype) + (1|timepoint) + (1|adjmfc.group) + (1|celltype:timepoint)
RP11-1007O24.3	0.0310999	0.172614	5.202e-10	0	0.0208479	0	0.0135682	0.76187	~ age + (1|sex) + (1|subjectid) + (1|celltype) + (1|timepoint) + (1|adjmfc.group) + (1|celltype:timepoint)
ARIH1	0.0251329	0.052064	1.27208e-10	0	0.0054663	0	0.00292753	0.914409	~ age + (1|sex) + (1|subjectid) + (1|celltype) + (1|timepoint) + (1|adjmfc.group) + (1|celltype:timepoint)
BBS4	6.31944e-09	0.27678	0.00284362	2.88002e-09	0.00406875	0	0.00205378	0.714254	~ age + (1|sex) + (1|subjectid) + (1|celltype) + (1|timepoint) + (1|adjmfc.group) + (1|celltype:timepoint)
ADPGK	0.00517218	0.468492	0.00980614	2.47619e-08	0.0104888	0.0017026	0.00015358	0.504185	~ age + (1|sex) + (1|subjectid) + (1|celltype) + (1|timepoint) + (1|adjmfc.group) + (1|celltype:timepoint)
ADPGK-AS1	0.0175202	0.28953	0	0.014194	0.03923	0.00415785	0.00482141	0.630547	~ age + (1|sex) + (1|subjectid) + (1|celltype) + (1|timepoint) + (1|adjmfc.group) + (1|celltype:timepoint)
NEO1	0.0114886	0.466642	0.00324478	4.81039e-10	0.0285048	0.00325029	0.00463625	0.482234	~ age + (1|sex) + (1|subjectid) + (1|celltype) + (1|timepoint) + (1|adjmfc.group) + (1|celltype:timepoint)
NPTN	0.00672159	0.424723	0	0.00108981	0.017389	1.62504e-09	0.00306935	0.547007	~ age + (1|sex) + (1|subjectid) + (1|celltype) + (1|timepoint) + (1|adjmfc.group) + (1|celltype:timepoint)
LOXL1-AS1	0.0166059	0.52943	0	0	0.0174672	0.00346478	4.59479e-10	0.433032	~ age + (1|sex) + (1|subjectid) + (1|celltype) + (1|timepoint) + (1|adjmfc.group) + (1|celltype:timepoint)
LOXL1	0.042111	0.484822	0.00245976	3.69129e-10	0.0303952	0.00494916	0.00711897	0.428144	~ age + (1|sex) + (1|subjectid) + (1|celltype) + (1|timepoint) + (1|adjmfc.group) + (1|celltype:timepoint)
STOML1	0.0068394	0.137072	0.0114197	0	0.0167599	0.0183467	0.0022224	0.80734	~ age + (1|sex) + (1|subjectid) + (1|celltype) + (1|timepoint) + (1|adjmfc.group) + (1|celltype:timepoint)
PML	0.0323954	0.0711274	0.0262135	0.0050548	0.0202708	0.0168487	0.00061676	0.827473	~ age + (1|sex) + (1|subjectid) + (1|celltype) + (1|timepoint) + (1|adjmfc.group) + (1|celltype:timepoint)
SEMA7A	0.0249317	0.582552	0.0196887	2.58195e-10	0.0136609	0.00700522	0.00607448	0.346087	~ age + (1|sex) + (1|subjectid) + (1|celltype) + (1|timepoint) + (1|adjmfc.group) + (1|celltype:timepoint)
UBL7	0.0097979	0.390384	0	7.84549e-11	0.0113322	0.00636326	0.00109422	0.581028	~ age + (1|sex) + (1|subjectid) + (1|celltype) + (1|timepoint) + (1|adjmfc.group) + (1|celltype:timepoint)
UBL7-AS1	0.000159111	0.286208	0	0.00040039	0	0	0.00217497	0.711057	~ age + (1|sex) + (1|subjectid) + (1|celltype) + (1|timepoint) + (1|adjmfc.group) + (1|celltype:timepoint)
ARID3B	0	0.124693	0	0	0.00511012	0.00685322	0.00155722	0.861786	~ age + (1|sex) + (1|subjectid) + (1|celltype) + (1|timepoint) + (1|adjmfc.group) + (1|celltype:timepoint)
CLK3	0	0.205342	6.07237e-10	0.0036681	0.00321635	0.00470411	0.00259312	0.780476	~ age + (1|sex) + (1|subjectid) + (1|celltype) + (1|timepoint) + (1|adjmfc.group) + (1|celltype:timepoint)
EDC3	1.12535e-10	0.0962521	0.00979252	5.22486e-07	0.0273611	0.0146778	0.00166488	0.850251	~ age + (1|sex) + (1|subjectid) + (1|celltype) + (1|timepoint) + (1|adjmfc.group) + (1|celltype:timepoint)
CSK	0.0369693	0.623246	0.0040408	0	0.0148473	0.001166	0.00261236	0.317118	~ age + (1|sex) + (1|subjectid) + (1|celltype) + (1|timepoint) + (1|adjmfc.group) + (1|celltype:timepoint)
ULK3	8.9285e-11	0.420319	0	0	0.00906609	0	0.000298023	0.570317	~ age + (1|sex) + (1|subjectid) + (1|celltype) + (1|timepoint) + (1|adjmfc.group) + (1|celltype:timepoint)
SCAMP2	0.126352	0.159502	0	0.00289706	0.0188032	0.00505873	0.000791298	0.686596	~ age + (1|sex) + (1|subjectid) + (1|celltype) + (1|timepoint) + (1|adjmfc.group) + (1|celltype:timepoint)
MPI	0.00168724	0.380883	0.0130076	0	0.0028771	0.00140726	0.000286633	0.599851	~ age + (1|sex) + (1|subjectid) + (1|celltype) + (1|timepoint) + (1|adjmfc.group) + (1|celltype:timepoint)
FAM219B	0	0.170355	0	0	0.0106156	0.00638913	3.6211e-05	0.812604	~ age + (1|sex) + (1|subjectid) + (1|celltype) + (1|timepoint) + (1|adjmfc.group) + (1|celltype:timepoint)
COX5A	0.0461468	0.701436	0	0	0.0104688	0.00184618	0.00154923	0.238553	~ age + (1|sex) + (1|subjectid) + (1|celltype) + (1|timepoint) + (1|adjmfc.group) + (1|celltype:timepoint)
RPP25	0.00927653	0.409734	0	0	0.0156394	0.00408625	0.000889124	0.560375	~ age + (1|sex) + (1|subjectid) + (1|celltype) + (1|timepoint) + (1|adjmfc.group) + (1|celltype:timepoint)
SCAMP5	0.0192353	0.696158	0.00281319	0.00185445	0.0255613	0.00409562	0.00459145	0.24569	~ age + (1|sex) + (1|subjectid) + (1|celltype) + (1|timepoint) + (1|adjmfc.group) + (1|celltype:timepoint)
PPCDC	2.01453e-10	0.448137	0	0.00471055	0.00126748	2.36872e-10	0.000260516	0.545624	~ age + (1|sex) + (1|subjectid) + (1|celltype) + (1|timepoint) + (1|adjmfc.group) + (1|celltype:timepoint)
C15orf39	5.12297e-11	0.740976	0.000198609	0	0.00295187	0	0.000614266	0.25526	~ age + (1|sex) + (1|subjectid) + (1|celltype) + (1|timepoint) + (1|adjmfc.group) + (1|celltype:timepoint)
COMMD4	0.0177786	0.193952	0.00419191	0.000761019	0.00262582	0	3.9851e-05	0.78065	~ age + (1|sex) + (1|subjectid) + (1|celltype) + (1|timepoint) + (1|adjmfc.group) + (1|celltype:timepoint)
NEIL1	0	0.636523	0.00779203	0	0.0102102	0.000578654	0.00155018	0.343346	~ age + (1|sex) + (1|subjectid) + (1|celltype) + (1|timepoint) + (1|adjmfc.group) + (1|celltype:timepoint)
MAN2C1	0	0.191761	0	0	0.0194564	0.0126734	0.00397559	0.772134	~ age + (1|sex) + (1|subjectid) + (1|celltype) + (1|timepoint) + (1|adjmfc.group) + (1|celltype:timepoint)
RP11-817O13.8	9.52016e-11	0.227647	0	1.51345e-10	0.00735674	0	0.00139851	0.763597	~ age + (1|sex) + (1|subjectid) + (1|celltype) + (1|timepoint) + (1|adjmfc.group) + (1|celltype:timepoint)
SIN3A	0.00800577	0.230825	0.000730561	0	0	0	0.00246432	0.757975	~ age + (1|sex) + (1|subjectid) + (1|celltype) + (1|timepoint) + (1|adjmfc.group) + (1|celltype:timepoint)
PTPN9	0	0.191809	0	0.00225477	0	0	0.000685807	0.80525	~ age + (1|sex) + (1|subjectid) + (1|celltype) + (1|timepoint) + (1|adjmfc.group) + (1|celltype:timepoint)
SNUPN	0.0512815	0.078777	0	0.00175038	0.000651302	0.0319775	0.00182208	0.83374	~ age + (1|sex) + (1|subjectid) + (1|celltype) + (1|timepoint) + (1|adjmfc.group) + (1|celltype:timepoint)
IMP3	0.0451196	0.419347	0	3.89789e-08	0.0267597	0.00304294	0.00444898	0.501282	~ age + (1|sex) + (1|subjectid) + (1|celltype) + (1|timepoint) + (1|adjmfc.group) + (1|celltype:timepoint)
UBE2Q2	0.000744157	0.326887	0	0	0.00838805	4.60256e-10	0.000209884	0.663771	~ age + (1|sex) + (1|subjectid) + (1|celltype) + (1|timepoint) + (1|adjmfc.group) + (1|celltype:timepoint)
FBXO22	0.0261536	0.043702	0.0206371	0	0.037414	0.0162763	0.000175556	0.855641	~ age + (1|sex) + (1|subjectid) + (1|celltype) + (1|timepoint) + (1|adjmfc.group) + (1|celltype:timepoint)
ETFA	0.00207957	0.387351	0	0	0.0162828	0	0.00231501	0.591972	~ age + (1|sex) + (1|subjectid) + (1|celltype) + (1|timepoint) + (1|adjmfc.group) + (1|celltype:timepoint)
SCAPER	0.0673622	0.514652	3.24763e-09	0.000216179	0.00591453	0.00958444	0.000163295	0.402107	~ age + (1|sex) + (1|subjectid) + (1|celltype) + (1|timepoint) + (1|adjmfc.group) + (1|celltype:timepoint)
RCN2	5.5453e-10	0.61967	0.0106794	0	0.0154387	0.00234605	0.00631059	0.345555	~ age + (1|sex) + (1|subjectid) + (1|celltype) + (1|timepoint) + (1|adjmfc.group) + (1|celltype:timepoint)
PSTPIP1	0	0.589817	1.77404e-10	0	0.0371457	0.00837657	0.000569564	0.364091	~ age + (1|sex) + (1|subjectid) + (1|celltype) + (1|timepoint) + (1|adjmfc.group) + (1|celltype:timepoint)
RP11-797A18.4	0.0247555	0.466741	0.00890996	8.37034e-11	0.0284943	0.000361627	0.0125945	0.458143	~ age + (1|sex) + (1|subjectid) + (1|celltype) + (1|timepoint) + (1|adjmfc.group) + (1|celltype:timepoint)
TSPAN3	0.00990061	0.704373	0	0	0.0081934	0.00127206	0.00447927	0.271782	~ age + (1|sex) + (1|subjectid) + (1|celltype) + (1|timepoint) + (1|adjmfc.group) + (1|celltype:timepoint)
PEAK1	0.0118495	0.37046	0.000559922	3.81843e-10	0.00655334	0.00132669	0.00254336	0.606708	~ age + (1|sex) + (1|subjectid) + (1|celltype) + (1|timepoint) + (1|adjmfc.group) + (1|celltype:timepoint)
HMG20A	7.0526e-10	0.0376495	0.0356403	6.16373e-05	0	0.00970438	0.00298862	0.913956	~ age + (1|sex) + (1|subjectid) + (1|celltype) + (1|timepoint) + (1|adjmfc.group) + (1|celltype:timepoint)
TBC1D2B	0	0.37807	0.016669	0.00320253	0.0023721	0.00139023	0.00261346	0.595683	~ age + (1|sex) + (1|subjectid) + (1|celltype) + (1|timepoint) + (1|adjmfc.group) + (1|celltype:timepoint)
CIB2	0.0181414	0.671952	8.38938e-10	0	0.0138836	0.000943247	0.00297399	0.292106	~ age + (1|sex) + (1|subjectid) + (1|celltype) + (1|timepoint) + (1|adjmfc.group) + (1|celltype:timepoint)
IDH3A	0.0044744	0.648788	6.19106e-11	0.00189248	3.87975e-10	0.00257786	0.000154333	0.342113	~ age + (1|sex) + (1|subjectid) + (1|celltype) + (1|timepoint) + (1|adjmfc.group) + (1|celltype:timepoint)
DNAJA4	0.00425568	0.138393	1.94219e-09	0.000872434	0.0203118	0.00313442	0.000760804	0.832272	~ age + (1|sex) + (1|subjectid) + (1|celltype) + (1|timepoint) + (1|adjmfc.group) + (1|celltype:timepoint)
WDR61	0.040978	0.242431	0	3.45632e-09	0.00708782	0.00386613	0.00415163	0.701485	~ age + (1|sex) + (1|subjectid) + (1|celltype) + (1|timepoint) + (1|adjmfc.group) + (1|celltype:timepoint)
IREB2	0	0.0997961	0.000202565	0.00367071	0.0195561	0.0123903	0.00342732	0.860957	~ age + (1|sex) + (1|subjectid) + (1|celltype) + (1|timepoint) + (1|adjmfc.group) + (1|celltype:timepoint)
HYKK	0.00888777	0.451456	0.00255581	0	0.0417794	0.00466157	0.00199923	0.48866	~ age + (1|sex) + (1|subjectid) + (1|celltype) + (1|timepoint) + (1|adjmfc.group) + (1|celltype:timepoint)
PSMA4	0.0122635	0.710732	0.0302697	0.00568109	0.0241729	0.027651	0.00214838	0.187082	~ age + (1|sex) + (1|subjectid) + (1|celltype) + (1|timepoint) + (1|adjmfc.group) + (1|celltype:timepoint)
MORF4L1	0.119325	0.405605	0.000511576	4.95522e-09	0.0802434	0.00535249	0.017715	0.371247	~ age + (1|sex) + (1|subjectid) + (1|celltype) + (1|timepoint) + (1|adjmfc.group) + (1|celltype:timepoint)
CTSH	0	0.915697	0.00142284	0.000623041	0.0101741	0.00145088	0.00100527	0.0696269	~ age + (1|sex) + (1|subjectid) + (1|celltype) + (1|timepoint) + (1|adjmfc.group) + (1|celltype:timepoint)
TMED3	0	0.174084	0	0.0143436	0.0724228	0	0.0130122	0.726137	~ age + (1|sex) + (1|subjectid) + (1|celltype) + (1|timepoint) + (1|adjmfc.group) + (1|celltype:timepoint)
MTHFS	0.0765294	0.292117	0.00505938	0	0.0642585	0.000769948	0.00833877	0.552927	~ age + (1|sex) + (1|subjectid) + (1|celltype) + (1|timepoint) + (1|adjmfc.group) + (1|celltype:timepoint)
ST20	0	0.145223	0.00489193	0	0.0573767	7.75472e-10	0.000484544	0.792024	~ age + (1|sex) + (1|subjectid) + (1|celltype) + (1|timepoint) + (1|adjmfc.group) + (1|celltype:timepoint)
BCL2A1	0.041275	0.718741	0.00761946	0.00204904	0.0187714	0.0190683	0.000348601	0.192127	~ age + (1|sex) + (1|subjectid) + (1|celltype) + (1|timepoint) + (1|adjmfc.group) + (1|celltype:timepoint)
ZFAND6	0	0.443396	0	1.20808e-10	0.0270088	0.00461592	0.000426316	0.524553	~ age + (1|sex) + (1|subjectid) + (1|celltype) + (1|timepoint) + (1|adjmfc.group) + (1|celltype:timepoint)
FAH	0	0.379526	0.00889538	0.00437975	0.0154386	0	0.000492571	0.591267	~ age + (1|sex) + (1|subjectid) + (1|celltype) + (1|timepoint) + (1|adjmfc.group) + (1|celltype:timepoint)
ABHD17C	0.0442438	0.434679	0	0.00577031	0.0326229	0.00769741	0.0104992	0.464488	~ age + (1|sex) + (1|subjectid) + (1|celltype) + (1|timepoint) + (1|adjmfc.group) + (1|celltype:timepoint)
MESDC2	0.0430525	0.213733	0	0	0.0130778	0	0.00265572	0.727481	~ age + (1|sex) + (1|subjectid) + (1|celltype) + (1|timepoint) + (1|adjmfc.group) + (1|celltype:timepoint)
MESDC1	0	0.113156	0	4.86012e-10	0.0146765	0.00281243	0.000413712	0.868942	~ age + (1|sex) + (1|subjectid) + (1|celltype) + (1|timepoint) + (1|adjmfc.group) + (1|celltype:timepoint)
IL16	0.00879876	0.580928	0.000670585	0.00853775	0.0359694	0.0176974	2.01456e-05	0.347378	~ age + (1|sex) + (1|subjectid) + (1|celltype) + (1|timepoint) + (1|adjmfc.group) + (1|celltype:timepoint)
STARD5	0.0240163	0.238792	0	0	0.0228285	0.00608985	0.00191973	0.706353	~ age + (1|sex) + (1|subjectid) + (1|celltype) + (1|timepoint) + (1|adjmfc.group) + (1|celltype:timepoint)
CTD-2034I4.2	0.0205854	0.386395	0.00608573	0.0108618	0.17159	0.00155901	0.00926381	0.39366	~ age + (1|sex) + (1|subjectid) + (1|celltype) + (1|timepoint) + (1|adjmfc.group) + (1|celltype:timepoint)
EFTUD1	2.09793e-17	0.0911072	0.00911153	5.61123e-10	0.00377394	0.00689441	0.000630342	0.888483	~ age + (1|sex) + (1|subjectid) + (1|celltype) + (1|timepoint) + (1|adjmfc.group) + (1|celltype:timepoint)
FAM154B	0	0.420179	0.00712465	0	0.0987638	0.00622022	0.00600657	0.461706	~ age + (1|sex) + (1|subjectid) + (1|celltype) + (1|timepoint) + (1|adjmfc.group) + (1|celltype:timepoint)
RPS17	0.143898	0.494893	0	0	0.0379724	0.00553945	0.00107008	0.316627	~ age + (1|sex) + (1|subjectid) + (1|celltype) + (1|timepoint) + (1|adjmfc.group) + (1|celltype:timepoint)
RPS17L	0.24446	0.38294	0	1.02893e-05	0.013112	0.00997615	0.00125389	0.348248	~ age + (1|sex) + (1|subjectid) + (1|celltype) + (1|timepoint) + (1|adjmfc.group) + (1|celltype:timepoint)
RP11-752G15.6	0	0.244292	0	6.26742e-09	0.0447507	0.00415746	0.00133331	0.705467	~ age + (1|sex) + (1|subjectid) + (1|celltype) + (1|timepoint) + (1|adjmfc.group) + (1|celltype:timepoint)
WHAMM	0	0.440383	0	1.5453e-09	0.0528112	0.00783857	0.0133269	0.485641	~ age + (1|sex) + (1|subjectid) + (1|celltype) + (1|timepoint) + (1|adjmfc.group) + (1|celltype:timepoint)
HOMER2	0.0167528	0.483931	0.00207051	0	0.0244322	0.00876463	0.0083034	0.455746	~ age + (1|sex) + (1|subjectid) + (1|celltype) + (1|timepoint) + (1|adjmfc.group) + (1|celltype:timepoint)
FAM103A1	0.148514	0.126511	0.0186568	0	0.0451586	0.0251592	0.00223542	0.633765	~ age + (1|sex) + (1|subjectid) + (1|celltype) + (1|timepoint) + (1|adjmfc.group) + (1|celltype:timepoint)
C15orf40	0.0094988	0.298518	0	0	0.0420077	0.00984012	0.000403539	0.639731	~ age + (1|sex) + (1|subjectid) + (1|celltype) + (1|timepoint) + (1|adjmfc.group) + (1|celltype:timepoint)
BTBD1	0	0.0732032	0	0	0	0	0.00248589	0.924311	~ age + (1|sex) + (1|subjectid) + (1|celltype) + (1|timepoint) + (1|adjmfc.group) + (1|celltype:timepoint)
TM6SF1	0.0121559	0.618515	0.00767085	0.00285741	0.0083364	0	0.00389191	0.346573	~ age + (1|sex) + (1|subjectid) + (1|celltype) + (1|timepoint) + (1|adjmfc.group) + (1|celltype:timepoint)
HDGFRP3	9.28632e-10	0.334626	0	0.000904463	0.0915671	0	0.0245578	0.548344	~ age + (1|sex) + (1|subjectid) + (1|celltype) + (1|timepoint) + (1|adjmfc.group) + (1|celltype:timepoint)
GOLGA6L4	0.0197801	0.373378	0	0.00166286	0.0210014	2.01866e-09	0.00900577	0.575171	~ age + (1|sex) + (1|subjectid) + (1|celltype) + (1|timepoint) + (1|adjmfc.group) + (1|celltype:timepoint)
ZSCAN2	0.0149309	0.0720289	0.00140857	0	0	0.00666257	0.00294863	0.90202	~ age + (1|sex) + (1|subjectid) + (1|celltype) + (1|timepoint) + (1|adjmfc.group) + (1|celltype:timepoint)
WDR73	0.0353644	0.234547	0.00807048	0.000764083	0	0	0.00067498	0.720579	~ age + (1|sex) + (1|subjectid) + (1|celltype) + (1|timepoint) + (1|adjmfc.group) + (1|celltype:timepoint)
NMB	0.0111355	0.310705	0.0389923	0	0.00453477	2.37142e-07	0.00222339	0.632408	~ age + (1|sex) + (1|subjectid) + (1|celltype) + (1|timepoint) + (1|adjmfc.group) + (1|celltype:timepoint)
SEC11A	0	0.774391	0.0119276	0	0.024204	0.00679374	8.94968e-05	0.182594	~ age + (1|sex) + (1|subjectid) + (1|celltype) + (1|timepoint) + (1|adjmfc.group) + (1|celltype:timepoint)
ZNF592	0	0.174047	0	0	0	0	0.00188313	0.824069	~ age + (1|sex) + (1|subjectid) + (1|celltype) + (1|timepoint) + (1|adjmfc.group) + (1|celltype:timepoint)
PDE8A	0.0101461	0.133288	0.0064055	1.58427e-07	0.0284792	0.00186886	0.0025828	0.817229	~ age + (1|sex) + (1|subjectid) + (1|celltype) + (1|timepoint) + (1|adjmfc.group) + (1|celltype:timepoint)
AKAP13	0.167698	0.132371	0.0115327	1.5197e-06	0.0506267	0.00509061	0.0041544	0.628525	~ age + (1|sex) + (1|subjectid) + (1|celltype) + (1|timepoint) + (1|adjmfc.group) + (1|celltype:timepoint)
KLHL25	0.0486554	0.388904	1.04083e-10	0	0.0393078	0.00980487	0.00855523	0.504772	~ age + (1|sex) + (1|subjectid) + (1|celltype) + (1|timepoint) + (1|adjmfc.group) + (1|celltype:timepoint)
MRPL46	0.00564735	0.184936	0.0105398	1.09542e-08	0.0238621	0.00289438	0.000394816	0.771725	~ age + (1|sex) + (1|subjectid) + (1|celltype) + (1|timepoint) + (1|adjmfc.group) + (1|celltype:timepoint)
MRPS11	0.000680246	0.101239	0	9.70842e-05	0	0	0.00753216	0.890452	~ age + (1|sex) + (1|subjectid) + (1|celltype) + (1|timepoint) + (1|adjmfc.group) + (1|celltype:timepoint)
DET1	8.20701e-09	0.203085	0.0205338	4.88374e-10	0.0426886	0.0110824	0.0111932	0.711417	~ age + (1|sex) + (1|subjectid) + (1|celltype) + (1|timepoint) + (1|adjmfc.group) + (1|celltype:timepoint)
AEN	0	0.45209	0.00455663	0	0.042807	1.18825e-09	0.00117242	0.499374	~ age + (1|sex) + (1|subjectid) + (1|celltype) + (1|timepoint) + (1|adjmfc.group) + (1|celltype:timepoint)
ISG20	0.000761651	0.902734	0.0124533	0	0.00979826	0.0185425	0.00115545	0.0545548	~ age + (1|sex) + (1|subjectid) + (1|celltype) + (1|timepoint) + (1|adjmfc.group) + (1|celltype:timepoint)
HAPLN3	0.00273026	0.612634	0.0219459	0	0.0297758	0.063648	0.00126029	0.268006	~ age + (1|sex) + (1|subjectid) + (1|celltype) + (1|timepoint) + (1|adjmfc.group) + (1|celltype:timepoint)
MFGE8	0.0207264	0.517589	0.0108982	0	0.00518175	0	2.24286e-05	0.445583	~ age + (1|sex) + (1|subjectid) + (1|celltype) + (1|timepoint) + (1|adjmfc.group) + (1|celltype:timepoint)
ABHD2	0.0179529	0.486638	0	4.52746e-05	0.000866921	2.06631e-10	0.00651749	0.487979	~ age + (1|sex) + (1|subjectid) + (1|celltype) + (1|timepoint) + (1|adjmfc.group) + (1|celltype:timepoint)
FANCI	0.00934505	0.279892	0.0101367	0	0.033576	0.00172926	0.0194153	0.645906	~ age + (1|sex) + (1|subjectid) + (1|celltype) + (1|timepoint) + (1|adjmfc.group) + (1|celltype:timepoint)
POLG	0.0329949	0.0951891	0	5.49978e-05	0.00295396	7.56077e-09	0.00541458	0.863392	~ age + (1|sex) + (1|subjectid) + (1|celltype) + (1|timepoint) + (1|adjmfc.group) + (1|celltype:timepoint)
RP11-217B1.2	0.0414799	0.345288	0	4.71872e-10	0.0357729	0.00728601	0.00231441	0.567859	~ age + (1|sex) + (1|subjectid) + (1|celltype) + (1|timepoint) + (1|adjmfc.group) + (1|celltype:timepoint)
PEX11A	0.00891002	0.374905	0.00793568	4.99254e-09	0.0494572	0.0168632	0.0061975	0.535731	~ age + (1|sex) + (1|subjectid) + (1|celltype) + (1|timepoint) + (1|adjmfc.group) + (1|celltype:timepoint)
MESP1	0.0325556	0.415106	0.00186175	0	0.0308527	0.0029532	0.000478649	0.516192	~ age + (1|sex) + (1|subjectid) + (1|celltype) + (1|timepoint) + (1|adjmfc.group) + (1|celltype:timepoint)
ANPEP	2.12586e-10	0.645728	0.00153587	0.00141148	0.0394349	0.00140132	0.00221294	0.308276	~ age + (1|sex) + (1|subjectid) + (1|celltype) + (1|timepoint) + (1|adjmfc.group) + (1|celltype:timepoint)
AP3S2	0	0.132795	0.0129791	0	0.0111965	0.00768983	0.00250848	0.832831	~ age + (1|sex) + (1|subjectid) + (1|celltype) + (1|timepoint) + (1|adjmfc.group) + (1|celltype:timepoint)
C15orf38	0.00758899	0.578814	0	1.88262e-06	0.0360476	0.00377247	0.0074615	0.366314	~ age + (1|sex) + (1|subjectid) + (1|celltype) + (1|timepoint) + (1|adjmfc.group) + (1|celltype:timepoint)
ZNF710	0	0.478684	5.12044e-10	0	0.0149179	0.00596396	0.00677187	0.493663	~ age + (1|sex) + (1|subjectid) + (1|celltype) + (1|timepoint) + (1|adjmfc.group) + (1|celltype:timepoint)
RP11-617F23.1	0.0100304	0.334777	0.00600749	0	0.0234747	0.00484727	0.011962	0.608901	~ age + (1|sex) + (1|subjectid) + (1|celltype) + (1|timepoint) + (1|adjmfc.group) + (1|celltype:timepoint)
IDH2	0.0612534	0.479349	0	8.72306e-09	0.0115148	0.00294664	0.000816107	0.44412	~ age + (1|sex) + (1|subjectid) + (1|celltype) + (1|timepoint) + (1|adjmfc.group) + (1|celltype:timepoint)
SEMA4B	0	0.668547	0.000891325	0	0.000443378	0	0.00171175	0.328407	~ age + (1|sex) + (1|subjectid) + (1|celltype) + (1|timepoint) + (1|adjmfc.group) + (1|celltype:timepoint)
CIB1	0.00727507	0.680013	0.00584051	5.0941e-11	0.0254419	0.00181717	0.000290303	0.279322	~ age + (1|sex) + (1|subjectid) + (1|celltype) + (1|timepoint) + (1|adjmfc.group) + (1|celltype:timepoint)
NGRN	0.0399074	0.252916	0.00130373	6.28247e-06	0.010843	0.00398734	0.00801077	0.683025	~ age + (1|sex) + (1|subjectid) + (1|celltype) + (1|timepoint) + (1|adjmfc.group) + (1|celltype:timepoint)
IQGAP1	0	0.788049	0.00703718	0.00412776	0.00869213	0.00168195	0.000871365	0.189541	~ age + (1|sex) + (1|subjectid) + (1|celltype) + (1|timepoint) + (1|adjmfc.group) + (1|celltype:timepoint)
CRTC3	0.0150202	0.585613	0	0.000969529	0.00681355	4.63736e-05	4.92954e-05	0.391488	~ age + (1|sex) + (1|subjectid) + (1|celltype) + (1|timepoint) + (1|adjmfc.group) + (1|celltype:timepoint)
BLM	0	0.248923	0.00157817	0	0.013881	0.00453898	0.000474253	0.730605	~ age + (1|sex) + (1|subjectid) + (1|celltype) + (1|timepoint) + (1|adjmfc.group) + (1|celltype:timepoint)
FURIN	1.70922e-09	0.424412	0.0068179	0	3.47562e-10	4.91406e-10	0.00616014	0.56261	~ age + (1|sex) + (1|subjectid) + (1|celltype) + (1|timepoint) + (1|adjmfc.group) + (1|celltype:timepoint)
FES	0	0.849445	0.00141093	0.000670998	0.00784783	0.000757591	0.000239189	0.139628	~ age + (1|sex) + (1|subjectid) + (1|celltype) + (1|timepoint) + (1|adjmfc.group) + (1|celltype:timepoint)
MAN2A2	0	0.139611	0	0.00314732	1.69711e-06	0	0.00327899	0.853961	~ age + (1|sex) + (1|subjectid) + (1|celltype) + (1|timepoint) + (1|adjmfc.group) + (1|celltype:timepoint)
UNC45A	0.0206894	0.0915718	0	0	0.0234003	0.010551	2.90246e-06	0.853785	~ age + (1|sex) + (1|subjectid) + (1|celltype) + (1|timepoint) + (1|adjmfc.group) + (1|celltype:timepoint)
HDDC3	0.0459769	0.118365	0	0.000930334	0.0350189	0.0104731	0.00284851	0.786387	~ age + (1|sex) + (1|subjectid) + (1|celltype) + (1|timepoint) + (1|adjmfc.group) + (1|celltype:timepoint)
RCCD1	0.00836294	0.192423	0	9.76337e-11	0.0108668	0.00430547	0.00252163	0.78152	~ age + (1|sex) + (1|subjectid) + (1|celltype) + (1|timepoint) + (1|adjmfc.group) + (1|celltype:timepoint)
PRC1	0.0355174	0.313582	0.00585924	0.00165685	0.0115549	0.00206278	0.00505718	0.62471	~ age + (1|sex) + (1|subjectid) + (1|celltype) + (1|timepoint) + (1|adjmfc.group) + (1|celltype:timepoint)
VPS33B	0	0.0421064	0	0.00542174	0	1.0315e-10	0.00404519	0.948427	~ age + (1|sex) + (1|subjectid) + (1|celltype) + (1|timepoint) + (1|adjmfc.group) + (1|celltype:timepoint)
SLCO3A1	0.00172376	0.809056	0	1.7354e-08	0.00527026	0.000270748	0.00111968	0.18256	~ age + (1|sex) + (1|subjectid) + (1|celltype) + (1|timepoint) + (1|adjmfc.group) + (1|celltype:timepoint)
FAM174B	0.0302484	0.296493	0	4.13184e-10	0.0669533	0.0118929	0.0171877	0.577224	~ age + (1|sex) + (1|subjectid) + (1|celltype) + (1|timepoint) + (1|adjmfc.group) + (1|celltype:timepoint)
CHD2	0.00631901	0.703341	0.00371077	0	0.00804553	0.00378319	0.00020631	0.274595	~ age + (1|sex) + (1|subjectid) + (1|celltype) + (1|timepoint) + (1|adjmfc.group) + (1|celltype:timepoint)
RP11-76E17.3	0.0273515	0.576241	0.00451208	0.00389728	0.027701	0.00519019	0.00607817	0.349029	~ age + (1|sex) + (1|subjectid) + (1|celltype) + (1|timepoint) + (1|adjmfc.group) + (1|celltype:timepoint)
MCTP2	0.00105501	0.605913	0.00190504	0	0.00415895	0	0.000675528	0.386293	~ age + (1|sex) + (1|subjectid) + (1|celltype) + (1|timepoint) + (1|adjmfc.group) + (1|celltype:timepoint)
RP11-4F5.2	0.0190121	0.515036	0	0.000626967	0.0104812	0.0088048	0.00394681	0.442092	~ age + (1|sex) + (1|subjectid) + (1|celltype) + (1|timepoint) + (1|adjmfc.group) + (1|celltype:timepoint)
LINC00924	0.0398164	0.378594	0.0204359	1.6043e-07	0.0408545	0.00146631	0.0126596	0.506173	~ age + (1|sex) + (1|subjectid) + (1|celltype) + (1|timepoint) + (1|adjmfc.group) + (1|celltype:timepoint)
ARRDC4	0.0198586	0.455136	0.00635624	0.0110227	0	0.000703655	0.0093461	0.497577	~ age + (1|sex) + (1|subjectid) + (1|celltype) + (1|timepoint) + (1|adjmfc.group) + (1|celltype:timepoint)
IGF1R	0	0.223466	0.0144438	0.00590733	0.0360322	0	0.000775424	0.719375	~ age + (1|sex) + (1|subjectid) + (1|celltype) + (1|timepoint) + (1|adjmfc.group) + (1|celltype:timepoint)
SYNM	0.0228265	0.441391	0	0	0.0294001	0.00916264	0.0103442	0.486875	~ age + (1|sex) + (1|subjectid) + (1|celltype) + (1|timepoint) + (1|adjmfc.group) + (1|celltype:timepoint)
LRRC28	0.000186108	0.023087	0	0.000822703	0	0	0.00045501	0.975449	~ age + (1|sex) + (1|subjectid) + (1|celltype) + (1|timepoint) + (1|adjmfc.group) + (1|celltype:timepoint)
MEF2A	0	0.640193	0.00610615	0	0.0163808	0	0.00142744	0.335893	~ age + (1|sex) + (1|subjectid) + (1|celltype) + (1|timepoint) + (1|adjmfc.group) + (1|celltype:timepoint)
LYSMD4	0.00457223	0.191915	0.00712819	1.53481e-10	0.0237694	0	0.000919932	0.771695	~ age + (1|sex) + (1|subjectid) + (1|celltype) + (1|timepoint) + (1|adjmfc.group) + (1|celltype:timepoint)
SPATA41	0.0271419	0.319932	0.00260536	1.04619e-08	0.0442313	0.0190493	0.00567684	0.581363	~ age + (1|sex) + (1|subjectid) + (1|celltype) + (1|timepoint) + (1|adjmfc.group) + (1|celltype:timepoint)
RP11-526I2.5	0	0.28576	0.00356456	0	0.0653467	0.0110474	0.00502214	0.629259	~ age + (1|sex) + (1|subjectid) + (1|celltype) + (1|timepoint) + (1|adjmfc.group) + (1|celltype:timepoint)
LINS	0.00302607	0.688072	0.0186742	0.00115336	0	0.00460043	0.000112039	0.284361	~ age + (1|sex) + (1|subjectid) + (1|celltype) + (1|timepoint) + (1|adjmfc.group) + (1|celltype:timepoint)
ASB7	0.00425027	0.0237219	0.00371955	0	0.00635697	0.00500233	0.00323374	0.953715	~ age + (1|sex) + (1|subjectid) + (1|celltype) + (1|timepoint) + (1|adjmfc.group) + (1|celltype:timepoint)
LRRK1	0.00273312	0.568578	0	0.00611949	0.0150625	0.00663817	0.0105378	0.390331	~ age + (1|sex) + (1|subjectid) + (1|celltype) + (1|timepoint) + (1|adjmfc.group) + (1|celltype:timepoint)
CHSY1	0.0252239	0.323898	0	0.00359606	0.0181525	0.0144928	0.00262901	0.612007	~ age + (1|sex) + (1|subjectid) + (1|celltype) + (1|timepoint) + (1|adjmfc.group) + (1|celltype:timepoint)
VIMP	0.000505867	0.789825	1.04163e-09	0	0.00575282	0.0050369	0.000807115	0.198072	~ age + (1|sex) + (1|subjectid) + (1|celltype) + (1|timepoint) + (1|adjmfc.group) + (1|celltype:timepoint)
SNRPA1	0	0.252086	0	0	0.0572272	0.00834348	0.00353984	0.678804	~ age + (1|sex) + (1|subjectid) + (1|celltype) + (1|timepoint) + (1|adjmfc.group) + (1|celltype:timepoint)
TM2D3	0	0.279063	0.00379181	0	0.0455022	0	0.00233085	0.669312	~ age + (1|sex) + (1|subjectid) + (1|celltype) + (1|timepoint) + (1|adjmfc.group) + (1|celltype:timepoint)
TARSL2	0.0358339	0.496199	0.00447366	0.0011242	0.002001	0.00502015	0.00305157	0.452296	~ age + (1|sex) + (1|subjectid) + (1|celltype) + (1|timepoint) + (1|adjmfc.group) + (1|celltype:timepoint)
RP11-89K11.1	0.0098042	0.369975	0.00564291	1.58674e-09	0.021767	6.97854e-10	0.00329633	0.589514	~ age + (1|sex) + (1|subjectid) + (1|celltype) + (1|timepoint) + (1|adjmfc.group) + (1|celltype:timepoint)
WASH4P	0.0172501	0.193176	0	0	0.210956	0.0183118	0.0688711	0.491436	~ age + (1|sex) + (1|subjectid) + (1|celltype) + (1|timepoint) + (1|adjmfc.group) + (1|celltype:timepoint)
WASIR2	0.0325184	0.572438	0.0123079	0	0.0308962	0.00318122	0.0151181	0.33354	~ age + (1|sex) + (1|subjectid) + (1|celltype) + (1|timepoint) + (1|adjmfc.group) + (1|celltype:timepoint)
POLR3K	0.0642553	0.129812	0	0.0068598	0.051804	0.00821845	0.00233726	0.736713	~ age + (1|sex) + (1|subjectid) + (1|celltype) + (1|timepoint) + (1|adjmfc.group) + (1|celltype:timepoint)
SNRNP25	0.00390717	0.635085	0	0	0.00747142	0	0.00186176	0.351674	~ age + (1|sex) + (1|subjectid) + (1|celltype) + (1|timepoint) + (1|adjmfc.group) + (1|celltype:timepoint)
MPG	0.000585676	0.250796	0.00144061	2.25419e-08	0.01946	0.0040404	0.0020626	0.721615	~ age + (1|sex) + (1|subjectid) + (1|celltype) + (1|timepoint) + (1|adjmfc.group) + (1|celltype:timepoint)
NPRL3	2.46262e-09	0.246293	0.00106071	0	0	0.000362775	0.00132917	0.750954	~ age + (1|sex) + (1|subjectid) + (1|celltype) + (1|timepoint) + (1|adjmfc.group) + (1|celltype:timepoint)
HBA2	0.174909	0.0719854	0.00120632	0	0.218333	0	0.0138726	0.519694	~ age + (1|sex) + (1|subjectid) + (1|celltype) + (1|timepoint) + (1|adjmfc.group) + (1|celltype:timepoint)
HBA1	0.171706	0.101392	7.40657e-08	1.84558e-08	0.156425	0.00228704	0.00780469	0.560386	~ age + (1|sex) + (1|subjectid) + (1|celltype) + (1|timepoint) + (1|adjmfc.group) + (1|celltype:timepoint)
HBQ1	0.0378661	0.526347	0	0	0.0383705	0.00480322	0.00541509	0.387198	~ age + (1|sex) + (1|subjectid) + (1|celltype) + (1|timepoint) + (1|adjmfc.group) + (1|celltype:timepoint)
LA16c-OS12.2	7.09119e-08	0.341818	0	0.00286116	0.055394	0.0128351	0.0129502	0.574141	~ age + (1|sex) + (1|subjectid) + (1|celltype) + (1|timepoint) + (1|adjmfc.group) + (1|celltype:timepoint)
LUC7L	0	0.198605	0	0	0.00615925	0	2.24304e-08	0.795236	~ age + (1|sex) + (1|subjectid) + (1|celltype) + (1|timepoint) + (1|adjmfc.group) + (1|celltype:timepoint)
ITFG3	0	0.0821094	0.00703109	0	0.0124041	1.42098e-10	6.77884e-08	0.898455	~ age + (1|sex) + (1|subjectid) + (1|celltype) + (1|timepoint) + (1|adjmfc.group) + (1|celltype:timepoint)
AXIN1	0.00458981	0.256204	0	0	0	0.00565769	0.000155758	0.733393	~ age + (1|sex) + (1|subjectid) + (1|celltype) + (1|timepoint) + (1|adjmfc.group) + (1|celltype:timepoint)
MRPL28	0.00197829	0.367686	3.52237e-10	1.10991e-08	0.0163185	1.59248e-08	0.00525225	0.608765	~ age + (1|sex) + (1|subjectid) + (1|celltype) + (1|timepoint) + (1|adjmfc.group) + (1|celltype:timepoint)
TMEM8A	0.0130129	0.117906	0	2.95965e-10	0.0862636	0	0.0252264	0.757591	~ age + (1|sex) + (1|subjectid) + (1|celltype) + (1|timepoint) + (1|adjmfc.group) + (1|celltype:timepoint)
NME4	0.0265438	0.409923	0.0025061	6.08223e-09	0.14048	0.00576793	0.00892208	0.405857	~ age + (1|sex) + (1|subjectid) + (1|celltype) + (1|timepoint) + (1|adjmfc.group) + (1|celltype:timepoint)
DECR2	0.031993	0.179202	0.000345734	0.00503798	0.0187168	0	0.00517197	0.759532	~ age + (1|sex) + (1|subjectid) + (1|celltype) + (1|timepoint) + (1|adjmfc.group) + (1|celltype:timepoint)
RAB11FIP3	0.0364998	0.379452	0.00462331	1.3101e-10	0.0390384	0.00107487	0.00923204	0.530079	~ age + (1|sex) + (1|subjectid) + (1|celltype) + (1|timepoint) + (1|adjmfc.group) + (1|celltype:timepoint)
CAPN15	0	0.303778	0.0124824	1.41749e-09	0.0152162	7.48009e-10	0.00582404	0.662699	~ age + (1|sex) + (1|subjectid) + (1|celltype) + (1|timepoint) + (1|adjmfc.group) + (1|celltype:timepoint)
PIGQ	0	0.00841968	0.0222487	0.000271164	0	0.00672425	0.0148682	0.947468	~ age + (1|sex) + (1|subjectid) + (1|celltype) + (1|timepoint) + (1|adjmfc.group) + (1|celltype:timepoint)
NHLRC4	0.00294767	0.375433	0.00266122	7.35754e-10	0.0314774	0.0147262	0.000964664	0.57179	~ age + (1|sex) + (1|subjectid) + (1|celltype) + (1|timepoint) + (1|adjmfc.group) + (1|celltype:timepoint)
RAB40C	0	0.0905437	0	2.84143e-10	0.0142317	0.000165014	0.00549336	0.889566	~ age + (1|sex) + (1|subjectid) + (1|celltype) + (1|timepoint) + (1|adjmfc.group) + (1|celltype:timepoint)
C16orf13	0.0143022	0.335629	0	0	0.0316196	0.000651104	0.0172711	0.600527	~ age + (1|sex) + (1|subjectid) + (1|celltype) + (1|timepoint) + (1|adjmfc.group) + (1|celltype:timepoint)
FAM195A	0.00420018	0.576608	0.00684231	0.00114719	0.0051049	0	0.000363096	0.405734	~ age + (1|sex) + (1|subjectid) + (1|celltype) + (1|timepoint) + (1|adjmfc.group) + (1|celltype:timepoint)
WDR90	0.0193166	0.340384	0.0075348	0.00589826	0.0410216	0.00687606	0.00708767	0.571881	~ age + (1|sex) + (1|subjectid) + (1|celltype) + (1|timepoint) + (1|adjmfc.group) + (1|celltype:timepoint)
RHOT2	1.43518e-10	0.313166	0	0	0.0287325	0.0118399	1.70455e-05	0.646245	~ age + (1|sex) + (1|subjectid) + (1|celltype) + (1|timepoint) + (1|adjmfc.group) + (1|celltype:timepoint)
RHBDL1	0.0396332	0.408594	0.0156272	0.008235	0.0264891	0.000752644	0.0271516	0.473517	~ age + (1|sex) + (1|subjectid) + (1|celltype) + (1|timepoint) + (1|adjmfc.group) + (1|celltype:timepoint)
STUB1	0.00423703	0.237676	0	0.00815884	0.0193054	0.00409871	0.0174382	0.709086	~ age + (1|sex) + (1|subjectid) + (1|celltype) + (1|timepoint) + (1|adjmfc.group) + (1|celltype:timepoint)
JMJD8	0	0.0242686	0.0380582	0	0	0	0.00215284	0.93552	~ age + (1|sex) + (1|subjectid) + (1|celltype) + (1|timepoint) + (1|adjmfc.group) + (1|celltype:timepoint)
WDR24	0	0.123179	0	0	0.0268107	0.0116417	0.00716236	0.831207	~ age + (1|sex) + (1|subjectid) + (1|celltype) + (1|timepoint) + (1|adjmfc.group) + (1|celltype:timepoint)
FBXL16	0.00223067	0.520493	0.00569201	0	0.019355	0.00460521	0.00868591	0.438938	~ age + (1|sex) + (1|subjectid) + (1|celltype) + (1|timepoint) + (1|adjmfc.group) + (1|celltype:timepoint)
METRN	1.00108e-06	0.33787	0.00131017	7.08546e-10	0.0244061	0.00633716	0.00481669	0.625259	~ age + (1|sex) + (1|subjectid) + (1|celltype) + (1|timepoint) + (1|adjmfc.group) + (1|celltype:timepoint)
FAM173A	0.00185326	0.547422	0	0	0.0149434	0.000432927	0.00623758	0.42911	~ age + (1|sex) + (1|subjectid) + (1|celltype) + (1|timepoint) + (1|adjmfc.group) + (1|celltype:timepoint)
CCDC78	0.0468472	0.478458	0	0	0.027922	0.00576568	0.014768	0.42624	~ age + (1|sex) + (1|subjectid) + (1|celltype) + (1|timepoint) + (1|adjmfc.group) + (1|celltype:timepoint)
HAGHL	0	0.457248	0	8.69093e-11	0.0515336	0.00194077	0.00680144	0.482476	~ age + (1|sex) + (1|subjectid) + (1|celltype) + (1|timepoint) + (1|adjmfc.group) + (1|celltype:timepoint)
NARFL	0	0.0777366	0	0	0.0560723	0.00237436	0.0103684	0.853448	~ age + (1|sex) + (1|subjectid) + (1|celltype) + (1|timepoint) + (1|adjmfc.group) + (1|celltype:timepoint)
RPUSD1	0.0036128	0.0740607	0.000648815	0.00134243	0	0	0.0122737	0.908062	~ age + (1|sex) + (1|subjectid) + (1|celltype) + (1|timepoint) + (1|adjmfc.group) + (1|celltype:timepoint)
CHTF18	0	0.208375	0	0	0.0381466	0	0.0051316	0.748347	~ age + (1|sex) + (1|subjectid) + (1|celltype) + (1|timepoint) + (1|adjmfc.group) + (1|celltype:timepoint)
LMF1	0.00290058	0.116929	7.45565e-09	6.55581e-10	0.0333688	0.0016225	0.0040539	0.841125	~ age + (1|sex) + (1|subjectid) + (1|celltype) + (1|timepoint) + (1|adjmfc.group) + (1|celltype:timepoint)
RP11-161M6.2	0.0104995	0.550525	0.000337868	0.0018513	0.0153277	0.00415133	0.0020174	0.415289	~ age + (1|sex) + (1|subjectid) + (1|celltype) + (1|timepoint) + (1|adjmfc.group) + (1|celltype:timepoint)
RP11-161M6.3	0.0244492	0.441115	0.00123147	0	0.0520767	0.0055842	0.0119364	0.463607	~ age + (1|sex) + (1|subjectid) + (1|celltype) + (1|timepoint) + (1|adjmfc.group) + (1|celltype:timepoint)
UBE2I	0.00185624	0.377346	1.75253e-08	0	0.0406327	0.0229523	0.000151473	0.557062	~ age + (1|sex) + (1|subjectid) + (1|celltype) + (1|timepoint) + (1|adjmfc.group) + (1|celltype:timepoint)
LA16c-358B7.3	0	0.109049	0.0139094	0	0.143054	0.0119838	0.00531603	0.716688	~ age + (1|sex) + (1|subjectid) + (1|celltype) + (1|timepoint) + (1|adjmfc.group) + (1|celltype:timepoint)
BAIAP3	0.0350451	0.490398	0	0	0.0235144	0.00235813	0.00748028	0.441204	~ age + (1|sex) + (1|subjectid) + (1|celltype) + (1|timepoint) + (1|adjmfc.group) + (1|celltype:timepoint)
TSR3	0	0.108952	0	0.00230947	0.0136444	0.00413197	0.000498474	0.870464	~ age + (1|sex) + (1|subjectid) + (1|celltype) + (1|timepoint) + (1|adjmfc.group) + (1|celltype:timepoint)
GNPTG	0.00250413	0.087393	0	2.49246e-10	0.0555055	0.0115267	0.000263757	0.842807	~ age + (1|sex) + (1|subjectid) + (1|celltype) + (1|timepoint) + (1|adjmfc.group) + (1|celltype:timepoint)
UNKL	0.0332751	0.254911	0	0.00377795	0	0	0.00385196	0.704184	~ age + (1|sex) + (1|subjectid) + (1|celltype) + (1|timepoint) + (1|adjmfc.group) + (1|celltype:timepoint)
C16orf91	0.00102147	0.0930036	0.00150966	1.62874e-09	0.00170185	0.0076581	0.000778184	0.894327	~ age + (1|sex) + (1|subjectid) + (1|celltype) + (1|timepoint) + (1|adjmfc.group) + (1|celltype:timepoint)
CCDC154	0.0290337	0.322919	0	0	0.0288	0.0177918	0.0130556	0.5884	~ age + (1|sex) + (1|subjectid) + (1|celltype) + (1|timepoint) + (1|adjmfc.group) + (1|celltype:timepoint)
CLCN7	0	0.362014	0	0	0	0	3.21686e-05	0.637953	~ age + (1|sex) + (1|subjectid) + (1|celltype) + (1|timepoint) + (1|adjmfc.group) + (1|celltype:timepoint)
TELO2	0.000772732	0.0880862	0	0	0.00388069	0.0016046	1.98127e-05	0.905636	~ age + (1|sex) + (1|subjectid) + (1|celltype) + (1|timepoint) + (1|adjmfc.group) + (1|celltype:timepoint)
IFT140	0.0127401	0.335151	9.01192e-11	0	0.0345514	0.018376	0.0149367	0.584245	~ age + (1|sex) + (1|subjectid) + (1|celltype) + (1|timepoint) + (1|adjmfc.group) + (1|celltype:timepoint)
TMEM204	0.0121745	0.771652	0	2.80812e-10	0.0474031	0.00766732	5.92554e-06	0.161097	~ age + (1|sex) + (1|subjectid) + (1|celltype) + (1|timepoint) + (1|adjmfc.group) + (1|celltype:timepoint)
CRAMP1L	0	0.174422	2.21385e-10	0	0.0196121	0.00289034	0.00414539	0.79893	~ age + (1|sex) + (1|subjectid) + (1|celltype) + (1|timepoint) + (1|adjmfc.group) + (1|celltype:timepoint)
LA16c-431H6.6	0	0.356293	0.000335248	0.00140427	0.0395836	0.00996406	0.00732783	0.585092	~ age + (1|sex) + (1|subjectid) + (1|celltype) + (1|timepoint) + (1|adjmfc.group) + (1|celltype:timepoint)
HN1L	0.0402884	0.158248	1.542e-10	3.14987e-10	0.0295	0.00749449	8.2494e-06	0.764461	~ age + (1|sex) + (1|subjectid) + (1|celltype) + (1|timepoint) + (1|adjmfc.group) + (1|celltype:timepoint)
MAPK8IP3	0.0128524	0.106572	0	0.000215731	0.00552679	1.85558e-10	0.00342573	0.871408	~ age + (1|sex) + (1|subjectid) + (1|celltype) + (1|timepoint) + (1|adjmfc.group) + (1|celltype:timepoint)
NME3	0	0.225976	1.11015e-09	1.27376e-10	0.0416374	0.0339914	0.000199898	0.698195	~ age + (1|sex) + (1|subjectid) + (1|celltype) + (1|timepoint) + (1|adjmfc.group) + (1|celltype:timepoint)
MRPS34	0.0035072	0.33984	0.00177142	0.00159329	0.0256802	0	0.00311343	0.624494	~ age + (1|sex) + (1|subjectid) + (1|celltype) + (1|timepoint) + (1|adjmfc.group) + (1|celltype:timepoint)
EME2	0.00669393	0.11557	0.0244336	1.30834e-09	0.037991	0	0.00855291	0.806759	~ age + (1|sex) + (1|subjectid) + (1|celltype) + (1|timepoint) + (1|adjmfc.group) + (1|celltype:timepoint)
SPSB3	0.00422662	0.467456	0	0	0.0167282	0.0284812	7.27788e-06	0.483101	~ age + (1|sex) + (1|subjectid) + (1|celltype) + (1|timepoint) + (1|adjmfc.group) + (1|celltype:timepoint)
NUBP2	0.000490148	0.123897	0	0	0.0040086	0.000650076	0.00360746	0.867347	~ age + (1|sex) + (1|subjectid) + (1|celltype) + (1|timepoint) + (1|adjmfc.group) + (1|celltype:timepoint)
HAGH	0.0331633	0.366746	0	6.43605e-10	0.0757628	0	0.00847279	0.515855	~ age + (1|sex) + (1|subjectid) + (1|celltype) + (1|timepoint) + (1|adjmfc.group) + (1|celltype:timepoint)
FAHD1	0.0308645	0.0377431	1.15183e-10	0.00385745	0.00443243	0	0.000584892	0.922518	~ age + (1|sex) + (1|subjectid) + (1|celltype) + (1|timepoint) + (1|adjmfc.group) + (1|celltype:timepoint)
MSRB1	0.0456601	0.738606	0.0087654	0.00211072	0	0.000997406	0.000108172	0.203752	~ age + (1|sex) + (1|subjectid) + (1|celltype) + (1|timepoint) + (1|adjmfc.group) + (1|celltype:timepoint)
NDUFB10	0.00920001	0.44433	0	0	0.0225285	0.0425023	0.00093329	0.480506	~ age + (1|sex) + (1|subjectid) + (1|celltype) + (1|timepoint) + (1|adjmfc.group) + (1|celltype:timepoint)
RPS2	0.0106192	0.895498	0.00633569	0	0.0501861	0.0109637	0.000290712	0.0261062	~ age + (1|sex) + (1|subjectid) + (1|celltype) + (1|timepoint) + (1|adjmfc.group) + (1|celltype:timepoint)
SNHG9	0.281586	0.343134	0	0	0.0190466	0.0130264	2.31901e-05	0.343183	~ age + (1|sex) + (1|subjectid) + (1|celltype) + (1|timepoint) + (1|adjmfc.group) + (1|celltype:timepoint)
TBL3	0.00850406	0.0339971	0	0	0	0	0.000166721	0.957332	~ age + (1|sex) + (1|subjectid) + (1|celltype) + (1|timepoint) + (1|adjmfc.group) + (1|celltype:timepoint)
GFER	0	0.158353	0.000491109	0	0.020096	0	0.000345191	0.820715	~ age + (1|sex) + (1|subjectid) + (1|celltype) + (1|timepoint) + (1|adjmfc.group) + (1|celltype:timepoint)
SYNGR3	0.0404336	0.510293	0.0091934	0	0.0381998	0.00385232	0.00626444	0.391764	~ age + (1|sex) + (1|subjectid) + (1|celltype) + (1|timepoint) + (1|adjmfc.group) + (1|celltype:timepoint)
ZNF598	0.0110507	0.0621035	0.0073448	0.00380082	1.20759e-09	0.00105506	0.00874179	0.905903	~ age + (1|sex) + (1|subjectid) + (1|celltype) + (1|timepoint) + (1|adjmfc.group) + (1|celltype:timepoint)
SLC9A3R2	0.0403926	0.30829	0	0	0.0557325	0	0.00617305	0.589412	~ age + (1|sex) + (1|subjectid) + (1|celltype) + (1|timepoint) + (1|adjmfc.group) + (1|celltype:timepoint)
NTHL1	0.00646256	0.070837	0.0393533	0	0	0	8.14684e-06	0.883339	~ age + (1|sex) + (1|subjectid) + (1|celltype) + (1|timepoint) + (1|adjmfc.group) + (1|celltype:timepoint)
TSC2	0.0301259	0.122922	4.60284e-09	0.00380172	0.00904367	0	0.00215829	0.831949	~ age + (1|sex) + (1|subjectid) + (1|celltype) + (1|timepoint) + (1|adjmfc.group) + (1|celltype:timepoint)
PKD1	1.30025e-10	0.0377224	0.0303592	0.00608616	0.000597511	0	1.70151e-05	0.925218	~ age + (1|sex) + (1|subjectid) + (1|celltype) + (1|timepoint) + (1|adjmfc.group) + (1|celltype:timepoint)
RP11-304L19.5	0.0691298	0.389061	0.00327365	3.89382e-10	0.0251797	0.00276203	6.45297e-05	0.510529	~ age + (1|sex) + (1|subjectid) + (1|celltype) + (1|timepoint) + (1|adjmfc.group) + (1|celltype:timepoint)
TRAF7	0.00143146	0.240987	0.00157016	2.09601e-08	0	0	0.000698833	0.755312	~ age + (1|sex) + (1|subjectid) + (1|celltype) + (1|timepoint) + (1|adjmfc.group) + (1|celltype:timepoint)
MLST8	0.00302514	0.0323562	0.0345219	0.000481672	9.53281e-07	2.54518e-08	3.71771e-05	0.929577	~ age + (1|sex) + (1|subjectid) + (1|celltype) + (1|timepoint) + (1|adjmfc.group) + (1|celltype:timepoint)
BRICD5	0.0622633	0.14653	0	0.000449171	0.0394656	0.00848063	0.00632505	0.736486	~ age + (1|sex) + (1|subjectid) + (1|celltype) + (1|timepoint) + (1|adjmfc.group) + (1|celltype:timepoint)
PGP	1.42318e-10	0.224906	0	0	0.0485737	0.00561311	0.026945	0.693962	~ age + (1|sex) + (1|subjectid) + (1|celltype) + (1|timepoint) + (1|adjmfc.group) + (1|celltype:timepoint)
E4F1	7.38938e-10	0.0319026	0.00760213	0	0	1.11318e-09	0.00593217	0.954563	~ age + (1|sex) + (1|subjectid) + (1|celltype) + (1|timepoint) + (1|adjmfc.group) + (1|celltype:timepoint)
ECI1	0.0485569	0.178348	0	0.00642828	0.012198	0	0.00393974	0.750529	~ age + (1|sex) + (1|subjectid) + (1|celltype) + (1|timepoint) + (1|adjmfc.group) + (1|celltype:timepoint)
RNPS1	0	0.384775	0	0	0.0484617	0.0150067	0.00101376	0.550743	~ age + (1|sex) + (1|subjectid) + (1|celltype) + (1|timepoint) + (1|adjmfc.group) + (1|celltype:timepoint)
MIR940	0.0350892	0.206036	0.00167968	0	0.0311313	0.00242628	0.00496352	0.718674	~ age + (1|sex) + (1|subjectid) + (1|celltype) + (1|timepoint) + (1|adjmfc.group) + (1|celltype:timepoint)
ABCA3	0.0504279	0.366717	0	0	0.0359256	0.00527306	0.00635009	0.535306	~ age + (1|sex) + (1|subjectid) + (1|celltype) + (1|timepoint) + (1|adjmfc.group) + (1|celltype:timepoint)
CCNF	0.00183514	0.379799	0	0	0.0465897	0.00613716	0.00620921	0.55943	~ age + (1|sex) + (1|subjectid) + (1|celltype) + (1|timepoint) + (1|adjmfc.group) + (1|celltype:timepoint)
TBC1D24	0	0.166941	1.90227e-09	0	0.0117126	0.000267238	0.000184237	0.820894	~ age + (1|sex) + (1|subjectid) + (1|celltype) + (1|timepoint) + (1|adjmfc.group) + (1|celltype:timepoint)
ATP6V0C	0.0751333	0.317415	0	0.00533302	0.0251797	0.0136404	0.00301453	0.560284	~ age + (1|sex) + (1|subjectid) + (1|celltype) + (1|timepoint) + (1|adjmfc.group) + (1|celltype:timepoint)
AMDHD2	0.0283296	0.146158	0.00745992	0	0	0.0325385	0.000900629	0.784613	~ age + (1|sex) + (1|subjectid) + (1|celltype) + (1|timepoint) + (1|adjmfc.group) + (1|celltype:timepoint)
PDPK1	0.020744	0.168294	0	4.28957e-10	0.00397469	1.08692e-10	0.00437679	0.80261	~ age + (1|sex) + (1|subjectid) + (1|celltype) + (1|timepoint) + (1|adjmfc.group) + (1|celltype:timepoint)
RP11-20I23.13	0.0389652	0.453717	0	0	0.0446321	0.006353	0.00679933	0.449533	~ age + (1|sex) + (1|subjectid) + (1|celltype) + (1|timepoint) + (1|adjmfc.group) + (1|celltype:timepoint)
RP11-20I23.6	0.00806631	0.447517	0.00067057	0	0.0465642	0.00640442	0.010896	0.479881	~ age + (1|sex) + (1|subjectid) + (1|celltype) + (1|timepoint) + (1|adjmfc.group) + (1|celltype:timepoint)
KCTD5	4.95594e-09	0.410789	0	7.00775e-09	3.12663e-10	0.0037895	0.0065117	0.578909	~ age + (1|sex) + (1|subjectid) + (1|celltype) + (1|timepoint) + (1|adjmfc.group) + (1|celltype:timepoint)
PRSS27	0.0181275	0.413373	0	0.00984517	0.0291259	0.0141358	0.007114	0.508279	~ age + (1|sex) + (1|subjectid) + (1|celltype) + (1|timepoint) + (1|adjmfc.group) + (1|celltype:timepoint)
SRRM2-AS1	0.0345445	0.256291	0	8.58714e-09	0.0232307	0.00229685	0.0127048	0.670932	~ age + (1|sex) + (1|subjectid) + (1|celltype) + (1|timepoint) + (1|adjmfc.group) + (1|celltype:timepoint)
SRRM2	0.0789641	0.156185	0.00953818	0	0.0580335	0.0271815	0.000733552	0.669364	~ age + (1|sex) + (1|subjectid) + (1|celltype) + (1|timepoint) + (1|adjmfc.group) + (1|celltype:timepoint)
TCEB2	0.0779883	0.831579	0	0	0.00939286	0.00216797	0.00419467	0.0746769	~ age + (1|sex) + (1|subjectid) + (1|celltype) + (1|timepoint) + (1|adjmfc.group) + (1|celltype:timepoint)
PRSS21	5.77393e-08	0.14997	0.0209224	0	0.19756	2.83826e-09	0.00040392	0.631144	~ age + (1|sex) + (1|subjectid) + (1|celltype) + (1|timepoint) + (1|adjmfc.group) + (1|celltype:timepoint)
ZG16B	0.00306207	0.647771	0.00767621	0	0.0180257	0.00106758	0.00433285	0.318065	~ age + (1|sex) + (1|subjectid) + (1|celltype) + (1|timepoint) + (1|adjmfc.group) + (1|celltype:timepoint)
PRSS22	0.0588776	0.573318	0.00532276	0.00126121	0.0413557	0.00456779	0.00763972	0.307657	~ age + (1|sex) + (1|subjectid) + (1|celltype) + (1|timepoint) + (1|adjmfc.group) + (1|celltype:timepoint)
FLYWCH2	0.00486943	0.0861132	0	0	0.0327805	0.00665592	0.00141095	0.86817	~ age + (1|sex) + (1|subjectid) + (1|celltype) + (1|timepoint) + (1|adjmfc.group) + (1|celltype:timepoint)
FLYWCH1	2.30896e-09	0.143506	0	0	0.032092	0.00412862	0.00191038	0.818363	~ age + (1|sex) + (1|subjectid) + (1|celltype) + (1|timepoint) + (1|adjmfc.group) + (1|celltype:timepoint)
KREMEN2	0.0255635	0.559006	4.91143e-11	0	0.031735	0.00893385	0.00883929	0.365922	~ age + (1|sex) + (1|subjectid) + (1|celltype) + (1|timepoint) + (1|adjmfc.group) + (1|celltype:timepoint)
PAQR4	0.0141311	0.408827	0.0107479	0.000251277	0.00229396	0.00722465	0.0173969	0.539127	~ age + (1|sex) + (1|subjectid) + (1|celltype) + (1|timepoint) + (1|adjmfc.group) + (1|celltype:timepoint)
TNFRSF12A	0.0512696	0.414963	0.0160278	0.00465774	0.0199298	0.00277911	0.00798005	0.482393	~ age + (1|sex) + (1|subjectid) + (1|celltype) + (1|timepoint) + (1|adjmfc.group) + (1|celltype:timepoint)
HCFC1R1	0.0186057	0.286619	0.0082894	5.38698e-10	0.006993	5.1339e-10	0.00208717	0.677406	~ age + (1|sex) + (1|subjectid) + (1|celltype) + (1|timepoint) + (1|adjmfc.group) + (1|celltype:timepoint)
THOC6	0.00888937	0.204324	0	0	0	0	0.00617689	0.78061	~ age + (1|sex) + (1|subjectid) + (1|celltype) + (1|timepoint) + (1|adjmfc.group) + (1|celltype:timepoint)
MMP25	0.0467815	0.391316	6.93235e-06	0	0.0210544	0.00506223	0.0197319	0.516047	~ age + (1|sex) + (1|subjectid) + (1|celltype) + (1|timepoint) + (1|adjmfc.group) + (1|celltype:timepoint)
RP11-473M20.7	0	0.587636	0	0	0.0304394	0	0.00559195	0.376332	~ age + (1|sex) + (1|subjectid) + (1|celltype) + (1|timepoint) + (1|adjmfc.group) + (1|celltype:timepoint)
IL32	0	0.981055	0.000100595	0	0.00850778	8.22687e-05	0.000209162	0.0100448	~ age + (1|sex) + (1|subjectid) + (1|celltype) + (1|timepoint) + (1|adjmfc.group) + (1|celltype:timepoint)
RP11-473M20.9	1.05376e-08	0.338676	0.00801083	0.00377553	0.0288759	4.7673e-10	0.00588151	0.614781	~ age + (1|sex) + (1|subjectid) + (1|celltype) + (1|timepoint) + (1|adjmfc.group) + (1|celltype:timepoint)
ZNF205	0.0360886	0.484397	3.00647e-09	0.00456413	0.0353653	0.00709158	0.0128148	0.419678	~ age + (1|sex) + (1|subjectid) + (1|celltype) + (1|timepoint) + (1|adjmfc.group) + (1|celltype:timepoint)
RP11-473M20.14	0	0.335301	0.0152273	0.0044663	0.0265842	0.00324495	0.00260184	0.612574	~ age + (1|sex) + (1|subjectid) + (1|celltype) + (1|timepoint) + (1|adjmfc.group) + (1|celltype:timepoint)
ZNF213	1.37162e-10	0.224928	0	0	0.0434533	0.005361	0.0401402	0.686117	~ age + (1|sex) + (1|subjectid) + (1|celltype) + (1|timepoint) + (1|adjmfc.group) + (1|celltype:timepoint)
RP11-473M20.16	0.00279382	0.330343	0	0	0.0228178	0	0.00873875	0.635306	~ age + (1|sex) + (1|subjectid) + (1|celltype) + (1|timepoint) + (1|adjmfc.group) + (1|celltype:timepoint)
ZNF200	0.0157236	0.162006	8.54409e-11	7.17691e-10	0.0233613	0.00716565	0.000428267	0.791316	~ age + (1|sex) + (1|subjectid) + (1|celltype) + (1|timepoint) + (1|adjmfc.group) + (1|celltype:timepoint)
MEFV	6.45537e-10	0.745103	0.0007175	0.00793859	0.00628319	0.00546108	0.000941967	0.233555	~ age + (1|sex) + (1|subjectid) + (1|celltype) + (1|timepoint) + (1|adjmfc.group) + (1|celltype:timepoint)
ZNF263	0.00212941	0.236282	0.00478949	0	0	8.50028e-11	0.00349438	0.753305	~ age + (1|sex) + (1|subjectid) + (1|celltype) + (1|timepoint) + (1|adjmfc.group) + (1|celltype:timepoint)
TIGD7	0	0.355559	0	1.47478e-10	0.0107764	0.008694	0.00720185	0.617769	~ age + (1|sex) + (1|subjectid) + (1|celltype) + (1|timepoint) + (1|adjmfc.group) + (1|celltype:timepoint)
ZNF75A	0.0045122	0.653126	0	0	0.0138241	0	0.000376761	0.328161	~ age + (1|sex) + (1|subjectid) + (1|celltype) + (1|timepoint) + (1|adjmfc.group) + (1|celltype:timepoint)
NAA60	0.0249731	0.368409	0	0.00817485	0.0226219	0.00223956	0.00273563	0.570846	~ age + (1|sex) + (1|subjectid) + (1|celltype) + (1|timepoint) + (1|adjmfc.group) + (1|celltype:timepoint)
ZSCAN32	0	0.145861	0	0.00140814	0.0112066	0.0118216	0.000407855	0.829294	~ age + (1|sex) + (1|subjectid) + (1|celltype) + (1|timepoint) + (1|adjmfc.group) + (1|celltype:timepoint)
ZNF174	0	0.180887	0.00773001	1.55616e-09	0.0216132	0.0199187	0.00501279	0.764838	~ age + (1|sex) + (1|subjectid) + (1|celltype) + (1|timepoint) + (1|adjmfc.group) + (1|celltype:timepoint)
ZNF597	0.0248016	0.41427	0	0	0.0617801	0.00612524	0.0106022	0.482421	~ age + (1|sex) + (1|subjectid) + (1|celltype) + (1|timepoint) + (1|adjmfc.group) + (1|celltype:timepoint)
NAA60.1	0.00920056	0.106596	6.07236e-10	0	0.101656	3.17553e-10	0.000113808	0.782433	~ age + (1|sex) + (1|subjectid) + (1|celltype) + (1|timepoint) + (1|adjmfc.group) + (1|celltype:timepoint)
CLUAP1	0.0342223	0.664571	1.09713e-10	0.000197183	0.00323613	0	0.00356978	0.294204	~ age + (1|sex) + (1|subjectid) + (1|celltype) + (1|timepoint) + (1|adjmfc.group) + (1|celltype:timepoint)
SLX4	0	0.232017	0.0129979	0.00187163	0.0479563	0	0.00941042	0.695747	~ age + (1|sex) + (1|subjectid) + (1|celltype) + (1|timepoint) + (1|adjmfc.group) + (1|celltype:timepoint)
DNASE1	0.0850311	0.258372	0	0	0.0295406	0.00158723	0.0014991	0.62397	~ age + (1|sex) + (1|subjectid) + (1|celltype) + (1|timepoint) + (1|adjmfc.group) + (1|celltype:timepoint)
TRAP1	0.0102328	0.312728	0.00698372	1.59639e-10	0	0.0104192	3.41234e-05	0.659602	~ age + (1|sex) + (1|subjectid) + (1|celltype) + (1|timepoint) + (1|adjmfc.group) + (1|celltype:timepoint)
CREBBP	0	0.119198	0	0	0.00730784	0.00628794	0.00145471	0.865752	~ age + (1|sex) + (1|subjectid) + (1|celltype) + (1|timepoint) + (1|adjmfc.group) + (1|celltype:timepoint)
ADCY9	0.00151379	0.301528	0	2.51498e-07	0.0347124	0.000370083	0.00458492	0.65729	~ age + (1|sex) + (1|subjectid) + (1|celltype) + (1|timepoint) + (1|adjmfc.group) + (1|celltype:timepoint)
RP11-95P2.1	0.00817733	0.2884	0	0.00116267	0.0305239	0.003234	0.00991687	0.658585	~ age + (1|sex) + (1|subjectid) + (1|celltype) + (1|timepoint) + (1|adjmfc.group) + (1|celltype:timepoint)
TFAP4	0.0122914	0.25985	0.0189082	0	0.0197572	0	0.000114046	0.68908	~ age + (1|sex) + (1|subjectid) + (1|celltype) + (1|timepoint) + (1|adjmfc.group) + (1|celltype:timepoint)
PAM16	0.119546	0.109586	0	1.04658e-09	0.25694	0.00754601	0.00738015	0.499002	~ age + (1|sex) + (1|subjectid) + (1|celltype) + (1|timepoint) + (1|adjmfc.group) + (1|celltype:timepoint)
CORO7	0.00282637	0.392921	0.00482507	1.60031e-09	0.0104274	0	0.00235861	0.586641	~ age + (1|sex) + (1|subjectid) + (1|celltype) + (1|timepoint) + (1|adjmfc.group) + (1|celltype:timepoint)
DNAJA3	0.00263277	0.36551	0	1.61143e-09	0.112064	0.00272894	0.0293551	0.487709	~ age + (1|sex) + (1|subjectid) + (1|celltype) + (1|timepoint) + (1|adjmfc.group) + (1|celltype:timepoint)
NMRAL1	0	0.278275	1.75191e-09	0.000711729	0.0999618	0.0180838	0.000137275	0.602831	~ age + (1|sex) + (1|subjectid) + (1|celltype) + (1|timepoint) + (1|adjmfc.group) + (1|celltype:timepoint)
HMOX2	0.0404647	0.741105	0	0	0.010084	0.0178341	0.0014444	0.189068	~ age + (1|sex) + (1|subjectid) + (1|celltype) + (1|timepoint) + (1|adjmfc.group) + (1|celltype:timepoint)
CDIP1	0	0.295987	0.0299803	0	0	1.27806e-10	0.0035935	0.670439	~ age + (1|sex) + (1|subjectid) + (1|celltype) + (1|timepoint) + (1|adjmfc.group) + (1|celltype:timepoint)
UBALD1	0.023844	0.195277	0.0131816	0.00497999	0.0038185	0	0.00436482	0.754534	~ age + (1|sex) + (1|subjectid) + (1|celltype) + (1|timepoint) + (1|adjmfc.group) + (1|celltype:timepoint)
MGRN1	0.0226255	0.153113	0.00982618	0	0.00929335	0	0.00595071	0.799191	~ age + (1|sex) + (1|subjectid) + (1|celltype) + (1|timepoint) + (1|adjmfc.group) + (1|celltype:timepoint)
NUDT16L1	0	0.317143	9.60339e-11	8.95902e-11	0.0240436	0	0.00179818	0.657015	~ age + (1|sex) + (1|subjectid) + (1|celltype) + (1|timepoint) + (1|adjmfc.group) + (1|celltype:timepoint)
ANKS3	0.00153711	0.281226	0	2.43779e-10	0.0065255	0.00169167	0.00312708	0.705893	~ age + (1|sex) + (1|subjectid) + (1|celltype) + (1|timepoint) + (1|adjmfc.group) + (1|celltype:timepoint)
ZNF500	0.0264165	0.202084	0	1.00383e-09	0.0163349	0.00981164	0.000783216	0.74457	~ age + (1|sex) + (1|subjectid) + (1|celltype) + (1|timepoint) + (1|adjmfc.group) + (1|celltype:timepoint)
ROGDI	1.50069e-10	0.759064	0	0	0.013167	0	0.000921643	0.226847	~ age + (1|sex) + (1|subjectid) + (1|celltype) + (1|timepoint) + (1|adjmfc.group) + (1|celltype:timepoint)
GLYR1	0.0323376	0.12173	0	0	0.0156838	0.00136995	0.00194173	0.826937	~ age + (1|sex) + (1|subjectid) + (1|celltype) + (1|timepoint) + (1|adjmfc.group) + (1|celltype:timepoint)
UBN1	0.0601335	0.0938757	0	0.00326541	0	0	0.00131819	0.841407	~ age + (1|sex) + (1|subjectid) + (1|celltype) + (1|timepoint) + (1|adjmfc.group) + (1|celltype:timepoint)
PPL	0	0.259506	0.00828155	0.00420146	0.0361876	0.0168132	0.00762528	0.667385	~ age + (1|sex) + (1|subjectid) + (1|celltype) + (1|timepoint) + (1|adjmfc.group) + (1|celltype:timepoint)
NAGPA	0.00490545	0.131327	0	0.00174099	0.0126004	0	0.00228852	0.847138	~ age + (1|sex) + (1|subjectid) + (1|celltype) + (1|timepoint) + (1|adjmfc.group) + (1|celltype:timepoint)
ALG1	0.00830068	0.0288034	1.0005e-10	0	0.00273571	0.00864954	0.0012579	0.950253	~ age + (1|sex) + (1|subjectid) + (1|celltype) + (1|timepoint) + (1|adjmfc.group) + (1|celltype:timepoint)
FAM86A	0.0123475	0.0910026	1.59661e-10	0	0.0162754	0.00378877	6.53434e-05	0.87652	~ age + (1|sex) + (1|subjectid) + (1|celltype) + (1|timepoint) + (1|adjmfc.group) + (1|celltype:timepoint)
METTL22	0.0139172	0.487976	0.00803808	0.00522556	3.25812e-10	0	0.00136706	0.483476	~ age + (1|sex) + (1|subjectid) + (1|celltype) + (1|timepoint) + (1|adjmfc.group) + (1|celltype:timepoint)
ABAT	0.00739369	0.0974355	0	0.00260935	0.00814339	1.42039e-10	0.00207651	0.882342	~ age + (1|sex) + (1|subjectid) + (1|celltype) + (1|timepoint) + (1|adjmfc.group) + (1|celltype:timepoint)
TMEM186	0.0234382	0.0800641	0	7.13638e-07	0.00592233	0.00955725	1.44108e-05	0.881003	~ age + (1|sex) + (1|subjectid) + (1|celltype) + (1|timepoint) + (1|adjmfc.group) + (1|celltype:timepoint)
PMM2	0	0.0458394	0	0	0.0221431	0.00293332	0.00169629	0.927388	~ age + (1|sex) + (1|subjectid) + (1|celltype) + (1|timepoint) + (1|adjmfc.group) + (1|celltype:timepoint)
CARHSP1	0.0284612	0.33881	0.0178565	0.00344305	0.0395388	0.0189786	0.00456336	0.548349	~ age + (1|sex) + (1|subjectid) + (1|celltype) + (1|timepoint) + (1|adjmfc.group) + (1|celltype:timepoint)
USP7	0	0.0782612	0	0	0.0319776	0	0.00155328	0.888208	~ age + (1|sex) + (1|subjectid) + (1|celltype) + (1|timepoint) + (1|adjmfc.group) + (1|celltype:timepoint)
RP11-77H9.8	0.0845313	0.448742	0.00295629	0	0.0378465	0.00210242	0.00562793	0.418194	~ age + (1|sex) + (1|subjectid) + (1|celltype) + (1|timepoint) + (1|adjmfc.group) + (1|celltype:timepoint)
C16orf72	0.0317278	0.0859963	0	0.000795195	0.0160985	0.00131528	0.0116179	0.852449	~ age + (1|sex) + (1|subjectid) + (1|celltype) + (1|timepoint) + (1|adjmfc.group) + (1|celltype:timepoint)
RP11-473I1.5	0	0.0576049	0	0	0.134022	0	0.000382803	0.80799	~ age + (1|sex) + (1|subjectid) + (1|celltype) + (1|timepoint) + (1|adjmfc.group) + (1|celltype:timepoint)
ATF7IP2	0.12297	0.682518	0	0	0.038386	0.0150953	0.00104375	0.139987	~ age + (1|sex) + (1|subjectid) + (1|celltype) + (1|timepoint) + (1|adjmfc.group) + (1|celltype:timepoint)
NUBP1	0.00135179	0.368581	0.00769399	2.41389e-09	0.00755546	0	0.00423821	0.610579	~ age + (1|sex) + (1|subjectid) + (1|celltype) + (1|timepoint) + (1|adjmfc.group) + (1|celltype:timepoint)
CIITA	0.00165014	0.771144	0.00212569	0	0.000297884	0.000991838	0.0032923	0.220498	~ age + (1|sex) + (1|subjectid) + (1|celltype) + (1|timepoint) + (1|adjmfc.group) + (1|celltype:timepoint)
DEXI	0.00687377	0.584632	0	0	0.00334142	0.0047459	0.000284382	0.400123	~ age + (1|sex) + (1|subjectid) + (1|celltype) + (1|timepoint) + (1|adjmfc.group) + (1|celltype:timepoint)
RP11-876N24.4	0.0326649	0.484099	0	0.00535925	0.0258206	0.00517925	0.00707196	0.439805	~ age + (1|sex) + (1|subjectid) + (1|celltype) + (1|timepoint) + (1|adjmfc.group) + (1|celltype:timepoint)
CLEC16A	0.00576636	0.0697843	0	0	0.0136362	3.1851e-09	0.00260856	0.908205	~ age + (1|sex) + (1|subjectid) + (1|celltype) + (1|timepoint) + (1|adjmfc.group) + (1|celltype:timepoint)
RP11-66H6.3	0	0.334888	0.00010078	0.00078327	0.0368407	0.00508547	0.00711035	0.615192	~ age + (1|sex) + (1|subjectid) + (1|celltype) + (1|timepoint) + (1|adjmfc.group) + (1|celltype:timepoint)
RMI2	3.16016e-10	0.373935	7.42249e-11	3.46825e-09	0.0576912	0.0106731	0.00748909	0.550211	~ age + (1|sex) + (1|subjectid) + (1|celltype) + (1|timepoint) + (1|adjmfc.group) + (1|celltype:timepoint)
SOCS1	0.0589336	0.502592	0.0235495	0.00266088	0.0255287	0.0475893	5.97252e-05	0.339086	~ age + (1|sex) + (1|subjectid) + (1|celltype) + (1|timepoint) + (1|adjmfc.group) + (1|celltype:timepoint)
LITAF	0.00576053	0.745976	0.00444174	0	0.0264175	0.00369389	0.00291492	0.210796	~ age + (1|sex) + (1|subjectid) + (1|celltype) + (1|timepoint) + (1|adjmfc.group) + (1|celltype:timepoint)
SNN	0	0.704091	0	0	0.0183812	0.00638337	0.00190834	0.269236	~ age + (1|sex) + (1|subjectid) + (1|celltype) + (1|timepoint) + (1|adjmfc.group) + (1|celltype:timepoint)
TXNDC11	0	0.010906	0	0	0.00748319	0	0.000803816	0.980807	~ age + (1|sex) + (1|subjectid) + (1|celltype) + (1|timepoint) + (1|adjmfc.group) + (1|celltype:timepoint)
RP11-490O6.2	0.0025941	0.192529	0	0	0.0699457	0.0042617	0.000831898	0.729837	~ age + (1|sex) + (1|subjectid) + (1|celltype) + (1|timepoint) + (1|adjmfc.group) + (1|celltype:timepoint)
ZC3H7A	0	0.215876	2.62398e-09	7.72546e-11	0.0361855	0.00705327	0.000271147	0.740614	~ age + (1|sex) + (1|subjectid) + (1|celltype) + (1|timepoint) + (1|adjmfc.group) + (1|celltype:timepoint)
RSL1D1	0.0067099	0.756293	0.013258	4.60336e-11	0.014879	0.00913974	0.0040054	0.195715	~ age + (1|sex) + (1|subjectid) + (1|celltype) + (1|timepoint) + (1|adjmfc.group) + (1|celltype:timepoint)
GSPT1	0.0121653	0.338423	0.00230602	0	0.00478786	0	0.0082117	0.634106	~ age + (1|sex) + (1|subjectid) + (1|celltype) + (1|timepoint) + (1|adjmfc.group) + (1|celltype:timepoint)
RP11-166B2.5	0.107654	0.375278	0.00437944	3.51095e-09	0.0562188	0.0037442	0.00566016	0.447065	~ age + (1|sex) + (1|subjectid) + (1|celltype) + (1|timepoint) + (1|adjmfc.group) + (1|celltype:timepoint)
TNFRSF17	0.0045808	0.606338	9.71639e-10	2.74213e-10	0.0288676	0.00861776	0.000894868	0.350701	~ age + (1|sex) + (1|subjectid) + (1|celltype) + (1|timepoint) + (1|adjmfc.group) + (1|celltype:timepoint)
SNX29	0.0177557	0.621972	7.53879e-11	0	0.00355891	0.00767872	0.00447319	0.344561	~ age + (1|sex) + (1|subjectid) + (1|celltype) + (1|timepoint) + (1|adjmfc.group) + (1|celltype:timepoint)
CPPED1	0.0113403	0.858312	0.000309228	0	0.00360472	0	0.000429156	0.126004	~ age + (1|sex) + (1|subjectid) + (1|celltype) + (1|timepoint) + (1|adjmfc.group) + (1|celltype:timepoint)
CTD-2583P5.3	0	0.487322	0	2.41343e-10	0.0378008	0.0120907	0.00803076	0.454756	~ age + (1|sex) + (1|subjectid) + (1|celltype) + (1|timepoint) + (1|adjmfc.group) + (1|celltype:timepoint)
ERCC4	6.53615e-10	0.0777153	0	3.83683e-10	0	0	3.47021e-08	0.922285	~ age + (1|sex) + (1|subjectid) + (1|celltype) + (1|timepoint) + (1|adjmfc.group) + (1|celltype:timepoint)
CTD-2135D7.5	0.0227983	0.566974	0.00478941	0	0.0336303	0.00613895	0.0195873	0.346081	~ age + (1|sex) + (1|subjectid) + (1|celltype) + (1|timepoint) + (1|adjmfc.group) + (1|celltype:timepoint)
MKL2	0	0.174063	0.00972738	0.000635289	0.0169881	0	0.00204629	0.79654	~ age + (1|sex) + (1|subjectid) + (1|celltype) + (1|timepoint) + (1|adjmfc.group) + (1|celltype:timepoint)
PARN	0.000691221	0.0909968	0.0266452	0	0	0	0.000276572	0.88139	~ age + (1|sex) + (1|subjectid) + (1|celltype) + (1|timepoint) + (1|adjmfc.group) + (1|celltype:timepoint)
BFAR	0	0.330268	0.00860893	7.08853e-10	0.000759594	0.0112554	0.000688983	0.648419	~ age + (1|sex) + (1|subjectid) + (1|celltype) + (1|timepoint) + (1|adjmfc.group) + (1|celltype:timepoint)
NOMO1	0	0.116009	0	0.00872606	0.0648181	0.00400502	0.0132252	0.793216	~ age + (1|sex) + (1|subjectid) + (1|celltype) + (1|timepoint) + (1|adjmfc.group) + (1|celltype:timepoint)
NPIPA1	0.00858755	0.119129	0	0	0.0349502	0.00289022	0.0195068	0.814936	~ age + (1|sex) + (1|subjectid) + (1|celltype) + (1|timepoint) + (1|adjmfc.group) + (1|celltype:timepoint)
PDXDC1	0.0356765	0.164438	0	0	0.124213	0	0.00600163	0.669671	~ age + (1|sex) + (1|subjectid) + (1|celltype) + (1|timepoint) + (1|adjmfc.group) + (1|celltype:timepoint)
RP11-680G24.5	0.00239253	0.348434	0.00182149	0.000709657	0.0375412	0.000659154	0.0109641	0.597478	~ age + (1|sex) + (1|subjectid) + (1|celltype) + (1|timepoint) + (1|adjmfc.group) + (1|celltype:timepoint)
NTAN1	0.0183089	0.106266	1.38192e-09	1.15515e-08	0.0151831	0	0.00187103	0.858371	~ age + (1|sex) + (1|subjectid) + (1|celltype) + (1|timepoint) + (1|adjmfc.group) + (1|celltype:timepoint)
RRN3	0.0350241	0.198797	1.19474e-10	0.000426845	0.0536238	0.000910366	0.00496128	0.706257	~ age + (1|sex) + (1|subjectid) + (1|celltype) + (1|timepoint) + (1|adjmfc.group) + (1|celltype:timepoint)
RP11-72I8.1	0.061977	0.449202	0	1.90678e-07	0.0428764	0.00562139	0.0103595	0.429964	~ age + (1|sex) + (1|subjectid) + (1|celltype) + (1|timepoint) + (1|adjmfc.group) + (1|celltype:timepoint)
MPV17L	0.0228063	0.289311	0	0	0.0386124	0.00503144	0.00433873	0.639901	~ age + (1|sex) + (1|subjectid) + (1|celltype) + (1|timepoint) + (1|adjmfc.group) + (1|celltype:timepoint)
C16orf45	0.0203668	0.439326	0.00437642	0.00969174	0.0661285	0.000247642	0.00621433	0.453649	~ age + (1|sex) + (1|subjectid) + (1|celltype) + (1|timepoint) + (1|adjmfc.group) + (1|celltype:timepoint)
KIAA0430	0	0.282892	0.0207649	3.75643e-10	0	0	0.000846743	0.695496	~ age + (1|sex) + (1|subjectid) + (1|celltype) + (1|timepoint) + (1|adjmfc.group) + (1|celltype:timepoint)
NDE1	0.0448085	0.368178	0	0	1.4547e-10	0.0237507	0.000135485	0.563128	~ age + (1|sex) + (1|subjectid) + (1|celltype) + (1|timepoint) + (1|adjmfc.group) + (1|celltype:timepoint)
MYH11	5.05042e-09	0.220981	0	0	0.0780379	0	0.000412145	0.700569	~ age + (1|sex) + (1|subjectid) + (1|celltype) + (1|timepoint) + (1|adjmfc.group) + (1|celltype:timepoint)
AF001548.5	5.33316e-09	0.25289	0.00270758	0	0.0619275	0.00441453	0.00787511	0.670185	~ age + (1|sex) + (1|subjectid) + (1|celltype) + (1|timepoint) + (1|adjmfc.group) + (1|celltype:timepoint)
FOPNL	0.00815522	0.0802259	0	0.0059218	0.0226056	0	4.40655e-05	0.883047	~ age + (1|sex) + (1|subjectid) + (1|celltype) + (1|timepoint) + (1|adjmfc.group) + (1|celltype:timepoint)
ABCC1	0	0.050982	0	0	0.00248365	0	0.00150502	0.945029	~ age + (1|sex) + (1|subjectid) + (1|celltype) + (1|timepoint) + (1|adjmfc.group) + (1|celltype:timepoint)
NOMO3	0	0.131959	0.00218778	0	0.0307361	0	0.000465269	0.834652	~ age + (1|sex) + (1|subjectid) + (1|celltype) + (1|timepoint) + (1|adjmfc.group) + (1|celltype:timepoint)
XYLT1	0.0127877	0.266097	0.00600013	9.43797e-10	0.0319769	0	0.00977425	0.673364	~ age + (1|sex) + (1|subjectid) + (1|celltype) + (1|timepoint) + (1|adjmfc.group) + (1|celltype:timepoint)
CTD-2576D5.4	0.0305374	0.544579	0.0067069	8.59859e-11	0.0191677	0.00969939	0.00851322	0.380796	~ age + (1|sex) + (1|subjectid) + (1|celltype) + (1|timepoint) + (1|adjmfc.group) + (1|celltype:timepoint)
RPS15A	0.0435063	0.89753	0.00549509	0	0.024664	0.0104245	0.00454153	0.0138387	~ age + (1|sex) + (1|subjectid) + (1|celltype) + (1|timepoint) + (1|adjmfc.group) + (1|celltype:timepoint)
ARL6IP1	0.0539476	0.331421	3.65683e-10	1.61454e-06	0.0539106	0.0111358	0.00102892	0.548554	~ age + (1|sex) + (1|subjectid) + (1|celltype) + (1|timepoint) + (1|adjmfc.group) + (1|celltype:timepoint)
SMG1	2.52551e-09	0.0661191	0.00743581	8.69185e-11	0.0679026	0	0.000202416	0.85834	~ age + (1|sex) + (1|subjectid) + (1|celltype) + (1|timepoint) + (1|adjmfc.group) + (1|celltype:timepoint)
CTD-2288F12.1	0.03659	0.469106	0.000628173	0	0.0582296	0.0126308	0.00887743	0.413938	~ age + (1|sex) + (1|subjectid) + (1|celltype) + (1|timepoint) + (1|adjmfc.group) + (1|celltype:timepoint)
COQ7	0.0518552	0.16633	0	0.0280596	0.0975059	0.00915671	0.0102728	0.636819	~ age + (1|sex) + (1|subjectid) + (1|celltype) + (1|timepoint) + (1|adjmfc.group) + (1|celltype:timepoint)
ITPRIPL2	0	0.586441	0.0122666	0.00925992	0.0174637	0.00805572	0.00188853	0.364624	~ age + (1|sex) + (1|subjectid) + (1|celltype) + (1|timepoint) + (1|adjmfc.group) + (1|celltype:timepoint)
SYT17	0.0062973	0.705759	0	0.00244119	0.0183106	0.00224089	0.00408312	0.260868	~ age + (1|sex) + (1|subjectid) + (1|celltype) + (1|timepoint) + (1|adjmfc.group) + (1|celltype:timepoint)
GDE1	0.0161691	0.242097	0	0.000760043	0.00786646	0.00181983	0.00260067	0.728687	~ age + (1|sex) + (1|subjectid) + (1|celltype) + (1|timepoint) + (1|adjmfc.group) + (1|celltype:timepoint)
CCP110	0	0.0110446	0	1.9914e-10	0.00465696	0	0.00198428	0.982314	~ age + (1|sex) + (1|subjectid) + (1|celltype) + (1|timepoint) + (1|adjmfc.group) + (1|celltype:timepoint)
C16orf62	0.00146603	0.135548	5.75446e-09	0	1.46345e-09	0.00121235	0.00145773	0.860316	~ age + (1|sex) + (1|subjectid) + (1|celltype) + (1|timepoint) + (1|adjmfc.group) + (1|celltype:timepoint)
KNOP1	1.88966e-09	0.346976	0	1.25277e-08	0.024624	0.00265386	0.00918042	0.616566	~ age + (1|sex) + (1|subjectid) + (1|celltype) + (1|timepoint) + (1|adjmfc.group) + (1|celltype:timepoint)
IQCK	0.0223105	0.285639	0	0	0.00822607	0.000219612	0.00624072	0.677364	~ age + (1|sex) + (1|subjectid) + (1|celltype) + (1|timepoint) + (1|adjmfc.group) + (1|celltype:timepoint)
ACSM3	0.00582795	0.285214	0.00257469	0	0.0139809	0.0087256	0.000933424	0.682743	~ age + (1|sex) + (1|subjectid) + (1|celltype) + (1|timepoint) + (1|adjmfc.group) + (1|celltype:timepoint)
THUMPD1	0	0.622486	0	1.71254e-06	0.00966375	0	0.000800434	0.367048	~ age + (1|sex) + (1|subjectid) + (1|celltype) + (1|timepoint) + (1|adjmfc.group) + (1|celltype:timepoint)
ERI2	0	0.256172	0.00859236	1.61619e-09	0.0414813	0.013363	0.00790006	0.672492	~ age + (1|sex) + (1|subjectid) + (1|celltype) + (1|timepoint) + (1|adjmfc.group) + (1|celltype:timepoint)
DCUN1D3	0.0148648	0.317161	0	0.000477778	0.0241779	0.0148239	0.00873514	0.61976	~ age + (1|sex) + (1|subjectid) + (1|celltype) + (1|timepoint) + (1|adjmfc.group) + (1|celltype:timepoint)
LYRM1	0.00180588	0.225491	0	0	0.0110555	0	0.000832329	0.760815	~ age + (1|sex) + (1|subjectid) + (1|celltype) + (1|timepoint) + (1|adjmfc.group) + (1|celltype:timepoint)
TMEM159	0.0069787	0.110072	0.00113517	0	0.0352406	0	0.000124323	0.846449	~ age + (1|sex) + (1|subjectid) + (1|celltype) + (1|timepoint) + (1|adjmfc.group) + (1|celltype:timepoint)
CRYM	0.0323585	0.660347	0.00176023	0.00571201	0.0158959	0.00741981	0.00613926	0.270367	~ age + (1|sex) + (1|subjectid) + (1|celltype) + (1|timepoint) + (1|adjmfc.group) + (1|celltype:timepoint)
CRYM-AS1	0.0244339	0.57223	0	0	0.0399958	0.00422165	0.00827514	0.350844	~ age + (1|sex) + (1|subjectid) + (1|celltype) + (1|timepoint) + (1|adjmfc.group) + (1|celltype:timepoint)
NPIPB3	0.0939169	0.344485	1.12149e-08	1.1229e-10	0.0753662	0.00919002	0.00313853	0.473904	~ age + (1|sex) + (1|subjectid) + (1|celltype) + (1|timepoint) + (1|adjmfc.group) + (1|celltype:timepoint)
METTL9	0.00873042	0.652281	0.0223023	0	0.0304244	0.00176932	0.00459865	0.279894	~ age + (1|sex) + (1|subjectid) + (1|celltype) + (1|timepoint) + (1|adjmfc.group) + (1|celltype:timepoint)
IGSF6	0.0271564	0.902866	0.00039585	0	0.00314159	0.00266952	5.46979e-05	0.0637161	~ age + (1|sex) + (1|subjectid) + (1|celltype) + (1|timepoint) + (1|adjmfc.group) + (1|celltype:timepoint)
OTOA	0.0399885	0.45766	0.00325862	0.00499335	0.0337557	0.00424468	0.0153476	0.440751	~ age + (1|sex) + (1|subjectid) + (1|celltype) + (1|timepoint) + (1|adjmfc.group) + (1|celltype:timepoint)
NPIPB4	0.0116083	0.215453	0	0	0.0353049	0.00530577	0.000135539	0.732193	~ age + (1|sex) + (1|subjectid) + (1|celltype) + (1|timepoint) + (1|adjmfc.group) + (1|celltype:timepoint)
UQCRC2	0.025693	0.379852	0.00295459	0	0.0217349	0.0115406	0.00229854	0.555926	~ age + (1|sex) + (1|subjectid) + (1|celltype) + (1|timepoint) + (1|adjmfc.group) + (1|celltype:timepoint)
C16orf52	0	0.0925206	0.00977741	2.24518e-10	0.0101116	0.00256696	0.000270288	0.884753	~ age + (1|sex) + (1|subjectid) + (1|celltype) + (1|timepoint) + (1|adjmfc.group) + (1|celltype:timepoint)
SDR42E2	0.0227673	0.188874	0	0	0.0439746	0	0.000795028	0.743589	~ age + (1|sex) + (1|subjectid) + (1|celltype) + (1|timepoint) + (1|adjmfc.group) + (1|celltype:timepoint)
EEF2K	0	0.288753	2.58706e-09	0	0.0342962	0.00272373	0.00227449	0.671952	~ age + (1|sex) + (1|subjectid) + (1|celltype) + (1|timepoint) + (1|adjmfc.group) + (1|celltype:timepoint)
POLR3E	0	0.415662	0.00553152	0	1.68586e-10	0.000807052	0.000254359	0.577745	~ age + (1|sex) + (1|subjectid) + (1|celltype) + (1|timepoint) + (1|adjmfc.group) + (1|celltype:timepoint)
CDR2	0.0383888	0.540597	0.00618384	0.000711984	0.00649779	0	0.000322928	0.407298	~ age + (1|sex) + (1|subjectid) + (1|celltype) + (1|timepoint) + (1|adjmfc.group) + (1|celltype:timepoint)
NPIPB5	0.0867783	0.180206	0.00609211	0.00413974	0.0164063	0	0.00555077	0.700827	~ age + (1|sex) + (1|subjectid) + (1|celltype) + (1|timepoint) + (1|adjmfc.group) + (1|celltype:timepoint)
USP31	0.00993048	0.290168	0	0.000951692	0.0362598	0.00528629	0.00568025	0.651723	~ age + (1|sex) + (1|subjectid) + (1|celltype) + (1|timepoint) + (1|adjmfc.group) + (1|celltype:timepoint)
COG7	0.00441126	0.071572	2.40398e-10	1.11317e-10	2.66343e-10	0	0.000490156	0.923527	~ age + (1|sex) + (1|subjectid) + (1|celltype) + (1|timepoint) + (1|adjmfc.group) + (1|celltype:timepoint)
CTD-2270L9.4	0.0123499	0.305448	0	2.96034e-09	0.0211075	0.00443172	0.00102247	0.655641	~ age + (1|sex) + (1|subjectid) + (1|celltype) + (1|timepoint) + (1|adjmfc.group) + (1|celltype:timepoint)
GGA2	0.00163488	0.709692	0	0	0.000688208	0	0.000928612	0.287056	~ age + (1|sex) + (1|subjectid) + (1|celltype) + (1|timepoint) + (1|adjmfc.group) + (1|celltype:timepoint)
EARS2	0	0.204247	0.00270084	0	0.0288847	0.00461227	0.00178655	0.757769	~ age + (1|sex) + (1|subjectid) + (1|celltype) + (1|timepoint) + (1|adjmfc.group) + (1|celltype:timepoint)
UBFD1	1.37654e-09	0.146644	0.021064	0	0.0243814	0.00793967	0.00010668	0.799864	~ age + (1|sex) + (1|subjectid) + (1|celltype) + (1|timepoint) + (1|adjmfc.group) + (1|celltype:timepoint)
NDUFAB1	0.0646352	0.422096	0.0133386	0	0.00802234	0	0.00944591	0.482462	~ age + (1|sex) + (1|subjectid) + (1|celltype) + (1|timepoint) + (1|adjmfc.group) + (1|celltype:timepoint)
PALB2	0	0.0813381	0.000162477	0	0.00752973	0.0083134	2.16505e-10	0.902656	~ age + (1|sex) + (1|subjectid) + (1|celltype) + (1|timepoint) + (1|adjmfc.group) + (1|celltype:timepoint)
DCTN5	0	0.0193995	0	1.04639e-10	0.0168572	0	0.00244545	0.961298	~ age + (1|sex) + (1|subjectid) + (1|celltype) + (1|timepoint) + (1|adjmfc.group) + (1|celltype:timepoint)
PLK1	0.0107463	0.43403	0	0	0.0436904	0.0168147	0.0144604	0.480258	~ age + (1|sex) + (1|subjectid) + (1|celltype) + (1|timepoint) + (1|adjmfc.group) + (1|celltype:timepoint)
PRKCB	0.00883879	0.739354	0.00486697	0	0.0380483	0.00273491	0.00470715	0.20145	~ age + (1|sex) + (1|subjectid) + (1|celltype) + (1|timepoint) + (1|adjmfc.group) + (1|celltype:timepoint)
RBBP6	0.0512979	0.288886	1.70364e-07	4.60938e-05	0.0628007	0.0211497	0.000415722	0.575404	~ age + (1|sex) + (1|subjectid) + (1|celltype) + (1|timepoint) + (1|adjmfc.group) + (1|celltype:timepoint)
TNRC6A	0.0053008	0.295512	0	2.20713e-09	0.0044404	0.00138505	0.00208799	0.691274	~ age + (1|sex) + (1|subjectid) + (1|celltype) + (1|timepoint) + (1|adjmfc.group) + (1|celltype:timepoint)
CTD-2515A14.1	0.00939142	0.39013	0	0.0103216	0.04719	0.00631442	0.000558301	0.536095	~ age + (1|sex) + (1|subjectid) + (1|celltype) + (1|timepoint) + (1|adjmfc.group) + (1|celltype:timepoint)
ARHGAP17	0.0241634	0.497518	6.36329e-08	0.000902344	0.00841554	0.0108622	3.77936e-06	0.458135	~ age + (1|sex) + (1|subjectid) + (1|celltype) + (1|timepoint) + (1|adjmfc.group) + (1|celltype:timepoint)
RP11-449H11.1	0.0233219	0.394882	0.00916823	0	0.0320165	0.00342332	0.0105951	0.526593	~ age + (1|sex) + (1|subjectid) + (1|celltype) + (1|timepoint) + (1|adjmfc.group) + (1|celltype:timepoint)
LCMT1	0.00229905	0.28582	0.014227	0.00346834	0.00443915	1.23338e-10	0.00627626	0.68347	~ age + (1|sex) + (1|subjectid) + (1|celltype) + (1|timepoint) + (1|adjmfc.group) + (1|celltype:timepoint)
RP11-266L9.2	0.0455725	0.397472	0.0277366	0.000912899	0.0472536	0.00500173	0.00795614	0.468094	~ age + (1|sex) + (1|subjectid) + (1|celltype) + (1|timepoint) + (1|adjmfc.group) + (1|celltype:timepoint)
ZKSCAN2	0	0.230745	0	0.00240009	0.041934	0.00247701	0.00590773	0.716536	~ age + (1|sex) + (1|subjectid) + (1|celltype) + (1|timepoint) + (1|adjmfc.group) + (1|celltype:timepoint)
KDM8	0.0437014	0.32805	0.00156788	0	0.0281561	0.0126726	0.00559461	0.580258	~ age + (1|sex) + (1|subjectid) + (1|celltype) + (1|timepoint) + (1|adjmfc.group) + (1|celltype:timepoint)
NSMCE1	0.000319811	0.518438	0	0.00957409	0.00412503	0.0180953	0.0226137	0.426834	~ age + (1|sex) + (1|subjectid) + (1|celltype) + (1|timepoint) + (1|adjmfc.group) + (1|celltype:timepoint)
CTD-3203P2.2	0.0394353	0.34701	0	0	0.0381419	0.0061864	0.0111888	0.558038	~ age + (1|sex) + (1|subjectid) + (1|celltype) + (1|timepoint) + (1|adjmfc.group) + (1|celltype:timepoint)
IL4R	0.00104771	0.80834	0.00111644	0	0.0053074	0	0.000352991	0.183835	~ age + (1|sex) + (1|subjectid) + (1|celltype) + (1|timepoint) + (1|adjmfc.group) + (1|celltype:timepoint)
IL21R	1.09051e-10	0.383638	0	0.00135403	0.00634786	0.00929702	0.0046786	0.594684	~ age + (1|sex) + (1|subjectid) + (1|celltype) + (1|timepoint) + (1|adjmfc.group) + (1|celltype:timepoint)
GTF3C1	0.00531821	0.630141	0	0	0.00944658	0.000461605	0.000834867	0.353798	~ age + (1|sex) + (1|subjectid) + (1|celltype) + (1|timepoint) + (1|adjmfc.group) + (1|celltype:timepoint)
KIAA0556	0.034845	0.278995	0	0	0.0134815	0.00376331	0.00485261	0.664062	~ age + (1|sex) + (1|subjectid) + (1|celltype) + (1|timepoint) + (1|adjmfc.group) + (1|celltype:timepoint)
XPO6	0.0140188	0.243218	0.018762	0.00016248	0	0	0.002767	0.721072	~ age + (1|sex) + (1|subjectid) + (1|celltype) + (1|timepoint) + (1|adjmfc.group) + (1|celltype:timepoint)
SBK1	0.000977766	0.606408	0.000912838	0.000108011	0.00449865	0.000634639	0.000237193	0.386223	~ age + (1|sex) + (1|subjectid) + (1|celltype) + (1|timepoint) + (1|adjmfc.group) + (1|celltype:timepoint)
EIF3CL	0.0630937	0.366717	0	0	0.0363684	0.0119418	0.0179003	0.503979	~ age + (1|sex) + (1|subjectid) + (1|celltype) + (1|timepoint) + (1|adjmfc.group) + (1|celltype:timepoint)
CLN3.1	0.00254538	0.299082	0.00188869	0	0.0360981	0.000420324	0.00587168	0.654094	~ age + (1|sex) + (1|subjectid) + (1|celltype) + (1|timepoint) + (1|adjmfc.group) + (1|celltype:timepoint)
APOBR	0.0104879	0.725872	0.00643385	0	0.00257417	5.51444e-10	0.000703692	0.253928	~ age + (1|sex) + (1|subjectid) + (1|celltype) + (1|timepoint) + (1|adjmfc.group) + (1|celltype:timepoint)
IL27	0.0371762	0.388303	0.0602461	0.000690647	0.0458308	0.0455826	0.0126466	0.409524	~ age + (1|sex) + (1|subjectid) + (1|celltype) + (1|timepoint) + (1|adjmfc.group) + (1|celltype:timepoint)
CCDC101	1.11225e-09	0.35206	0	0	0.0362485	0.00203799	0.000510297	0.609143	~ age + (1|sex) + (1|subjectid) + (1|celltype) + (1|timepoint) + (1|adjmfc.group) + (1|celltype:timepoint)
SULT1A1	0.0077009	0.734423	0.00192747	0	0.0539	0.00765913	0.00359713	0.190793	~ age + (1|sex) + (1|subjectid) + (1|celltype) + (1|timepoint) + (1|adjmfc.group) + (1|celltype:timepoint)
EIF3C	0.0105621	0.050363	0	0	0.0425931	0	0.000597036	0.895885	~ age + (1|sex) + (1|subjectid) + (1|celltype) + (1|timepoint) + (1|adjmfc.group) + (1|celltype:timepoint)
RP11-1348G14.4	0.0459498	0.425216	0	0	0.0421745	0.00965231	0.0142715	0.462736	~ age + (1|sex) + (1|subjectid) + (1|celltype) + (1|timepoint) + (1|adjmfc.group) + (1|celltype:timepoint)
ATXN2L	0.00828487	0.0254291	0	0	0	0.0115453	0.000980022	0.953761	~ age + (1|sex) + (1|subjectid) + (1|celltype) + (1|timepoint) + (1|adjmfc.group) + (1|celltype:timepoint)
TUFM	0.0320307	0.218383	0	1.18209e-08	0.235872	0.00293595	0.00360037	0.507178	~ age + (1|sex) + (1|subjectid) + (1|celltype) + (1|timepoint) + (1|adjmfc.group) + (1|celltype:timepoint)
SH2B1	0.00299692	0.221869	0.00947523	0.000236166	1.73794e-10	0	0.00311435	0.762309	~ age + (1|sex) + (1|subjectid) + (1|celltype) + (1|timepoint) + (1|adjmfc.group) + (1|celltype:timepoint)
RP11-22P6.2	0.00543545	0.278697	0.00812423	0	0.0473636	0.00234948	0.0013753	0.656655	~ age + (1|sex) + (1|subjectid) + (1|celltype) + (1|timepoint) + (1|adjmfc.group) + (1|celltype:timepoint)
RP11-22P6.3	0.0640587	0.358377	0.0164177	5.84888e-09	0.0173957	0.00217989	0.0025112	0.53906	~ age + (1|sex) + (1|subjectid) + (1|celltype) + (1|timepoint) + (1|adjmfc.group) + (1|celltype:timepoint)
RABEP2	0.00131633	0.483482	0	0.000903778	0.000747132	0.00322779	0.000846254	0.509477	~ age + (1|sex) + (1|subjectid) + (1|celltype) + (1|timepoint) + (1|adjmfc.group) + (1|celltype:timepoint)
CD19	0.000667834	0.872268	2.76899e-11	1.44922e-11	0.00249563	0.000915021	0.000893004	0.122761	~ age + (1|sex) + (1|subjectid) + (1|celltype) + (1|timepoint) + (1|adjmfc.group) + (1|celltype:timepoint)
NFATC2IP	0.0323476	0.196454	0	0.0106151	0.00749468	7.35604e-05	0.00429483	0.74872	~ age + (1|sex) + (1|subjectid) + (1|celltype) + (1|timepoint) + (1|adjmfc.group) + (1|celltype:timepoint)
SPNS1	9.66669e-10	0.457779	0	3.70655e-10	0.0148388	0.00290076	0.000185008	0.524297	~ age + (1|sex) + (1|subjectid) + (1|celltype) + (1|timepoint) + (1|adjmfc.group) + (1|celltype:timepoint)
LAT	0.000776137	0.969422	1.39802e-09	0	1.76635e-05	0	0.00023055	0.0295536	~ age + (1|sex) + (1|subjectid) + (1|celltype) + (1|timepoint) + (1|adjmfc.group) + (1|celltype:timepoint)
RP11-426C22.5	1.68155e-10	0.374201	0.0017459	2.26605e-10	0.0235404	0.00190138	2.41739e-05	0.598587	~ age + (1|sex) + (1|subjectid) + (1|celltype) + (1|timepoint) + (1|adjmfc.group) + (1|celltype:timepoint)
SNX29P2	0	0.681633	2.78938e-10	3.80404e-11	0.00522031	0.00230602	0.000235386	0.310605	~ age + (1|sex) + (1|subjectid) + (1|celltype) + (1|timepoint) + (1|adjmfc.group) + (1|celltype:timepoint)
NPIPB11	0.0378776	0.385327	5.46791e-10	0	0.0599593	0.00421217	0.0116187	0.501005	~ age + (1|sex) + (1|subjectid) + (1|celltype) + (1|timepoint) + (1|adjmfc.group) + (1|celltype:timepoint)
RP11-345J4.5	0	0.100602	0	8.26914e-11	0.249957	0	6.36981e-05	0.649377	~ age + (1|sex) + (1|subjectid) + (1|celltype) + (1|timepoint) + (1|adjmfc.group) + (1|celltype:timepoint)
SLX1B	0.0425693	0.402254	0.00440838	0	0.0431654	0.00940389	0.0146255	0.483574	~ age + (1|sex) + (1|subjectid) + (1|celltype) + (1|timepoint) + (1|adjmfc.group) + (1|celltype:timepoint)
SPN	0.0380829	0.83079	0.00140539	0	0.00888929	0.0101097	0.000580903	0.110142	~ age + (1|sex) + (1|subjectid) + (1|celltype) + (1|timepoint) + (1|adjmfc.group) + (1|celltype:timepoint)
QPRT	7.43771e-05	0.5078	0.00102774	0.000317194	0.0210352	0	0.0126374	0.457108	~ age + (1|sex) + (1|subjectid) + (1|celltype) + (1|timepoint) + (1|adjmfc.group) + (1|celltype:timepoint)
C16orf54	1.45248e-10	0.555618	0	0.00380549	0.0680667	0.0146522	0.00233508	0.355522	~ age + (1|sex) + (1|subjectid) + (1|celltype) + (1|timepoint) + (1|adjmfc.group) + (1|celltype:timepoint)
AC009133.17	1.36583e-09	0.433373	1.18171e-09	0	0.0477314	0.00694277	0.0093769	0.502576	~ age + (1|sex) + (1|subjectid) + (1|celltype) + (1|timepoint) + (1|adjmfc.group) + (1|celltype:timepoint)
KIF22	0.00894734	0.428481	0.0430955	0	0.0102406	0.0150658	0.0017462	0.492423	~ age + (1|sex) + (1|subjectid) + (1|celltype) + (1|timepoint) + (1|adjmfc.group) + (1|celltype:timepoint)
MAZ	0	0.407491	0.00262776	0	0	0.00473252	0.000165566	0.584983	~ age + (1|sex) + (1|subjectid) + (1|celltype) + (1|timepoint) + (1|adjmfc.group) + (1|celltype:timepoint)
AC009133.14	0.00817071	0.313772	0.0109655	0.00797935	0.0185094	0.00878012	0.00435099	0.627472	~ age + (1|sex) + (1|subjectid) + (1|celltype) + (1|timepoint) + (1|adjmfc.group) + (1|celltype:timepoint)
PRRT2	0	0.368859	1.13007e-10	0	0.0250438	0.0127091	0.0132557	0.580132	~ age + (1|sex) + (1|subjectid) + (1|celltype) + (1|timepoint) + (1|adjmfc.group) + (1|celltype:timepoint)
AC009133.12	3.1688e-10	0.371646	0.00105612	0.000499603	0.0183901	0.00810545	0.00643694	0.593866	~ age + (1|sex) + (1|subjectid) + (1|celltype) + (1|timepoint) + (1|adjmfc.group) + (1|celltype:timepoint)
MVP	0.0448727	0.488998	0.0250394	0	0.0164118	0.0754582	0.00279228	0.346428	~ age + (1|sex) + (1|subjectid) + (1|celltype) + (1|timepoint) + (1|adjmfc.group) + (1|celltype:timepoint)
CDIPT	0.0562967	0.129236	0.0153036	0.00460976	0.00337159	0	6.80381e-05	0.791114	~ age + (1|sex) + (1|subjectid) + (1|celltype) + (1|timepoint) + (1|adjmfc.group) + (1|celltype:timepoint)
KCTD13	0	0.0516304	0.00544321	0	0	0	0.00445708	0.938469	~ age + (1|sex) + (1|subjectid) + (1|celltype) + (1|timepoint) + (1|adjmfc.group) + (1|celltype:timepoint)
TMEM219	0.00783511	0.6192	0.0200096	0	0.01237	0.00891801	0.00137384	0.330294	~ age + (1|sex) + (1|subjectid) + (1|celltype) + (1|timepoint) + (1|adjmfc.group) + (1|celltype:timepoint)
TAOK2	0	0.0768115	0	0	2.19321e-06	0	0.000484335	0.922702	~ age + (1|sex) + (1|subjectid) + (1|celltype) + (1|timepoint) + (1|adjmfc.group) + (1|celltype:timepoint)
HIRIP3	0.00111412	0.377558	0	5.26411e-09	0.00731098	1.3842e-08	3.10979e-05	0.613985	~ age + (1|sex) + (1|subjectid) + (1|celltype) + (1|timepoint) + (1|adjmfc.group) + (1|celltype:timepoint)
INO80E	0	0.157244	0	2.13688e-07	0.0202638	0.014452	0.00155818	0.806482	~ age + (1|sex) + (1|subjectid) + (1|celltype) + (1|timepoint) + (1|adjmfc.group) + (1|celltype:timepoint)
ALDOA	0.00592959	0.902467	0.0009941	0	0.014563	0.00235569	0.000194102	0.0734964	~ age + (1|sex) + (1|subjectid) + (1|celltype) + (1|timepoint) + (1|adjmfc.group) + (1|celltype:timepoint)
PPP4C	0.0749072	0.544506	0.00579988	0.000434926	0.0191596	0	0.000374276	0.354818	~ age + (1|sex) + (1|subjectid) + (1|celltype) + (1|timepoint) + (1|adjmfc.group) + (1|celltype:timepoint)
TBX6	0.0227874	0.348668	0.0078271	0.000396263	0.0517186	0.0148068	0.0124781	0.541318	~ age + (1|sex) + (1|subjectid) + (1|celltype) + (1|timepoint) + (1|adjmfc.group) + (1|celltype:timepoint)
YPEL3	0.0022588	0.589113	0	0	0.0541394	0.0385752	0.000483007	0.315431	~ age + (1|sex) + (1|subjectid) + (1|celltype) + (1|timepoint) + (1|adjmfc.group) + (1|celltype:timepoint)
GDPD3	0.0226322	0.256789	0.0113263	0.00431172	0.0411259	0.00521743	0.0107446	0.647853	~ age + (1|sex) + (1|subjectid) + (1|celltype) + (1|timepoint) + (1|adjmfc.group) + (1|celltype:timepoint)
MAPK3	0	0.139935	2.29499e-08	0	0.024916	0	0.00199227	0.833157	~ age + (1|sex) + (1|subjectid) + (1|celltype) + (1|timepoint) + (1|adjmfc.group) + (1|celltype:timepoint)
CORO1A	0.151023	0.583698	0	0.000689817	0.0378124	0.0066603	0.00721256	0.212904	~ age + (1|sex) + (1|subjectid) + (1|celltype) + (1|timepoint) + (1|adjmfc.group) + (1|celltype:timepoint)
RP11-455F5.5	0.0545367	0.372888	0	0.000715847	0	0.000426283	0.00718208	0.564251	~ age + (1|sex) + (1|subjectid) + (1|celltype) + (1|timepoint) + (1|adjmfc.group) + (1|celltype:timepoint)
BOLA2B	0.115488	0.0792035	0	0	0	0.00951022	0.00149427	0.794304	~ age + (1|sex) + (1|subjectid) + (1|celltype) + (1|timepoint) + (1|adjmfc.group) + (1|celltype:timepoint)
SLX1A	0.010541	0.289091	0	0.000211384	0.049774	0.005908	0.0254253	0.61905	~ age + (1|sex) + (1|subjectid) + (1|celltype) + (1|timepoint) + (1|adjmfc.group) + (1|celltype:timepoint)
SULT1A3	0.0256485	0.159045	0.0222783	0.00379845	0.053781	0.00656186	0.00329654	0.72559	~ age + (1|sex) + (1|subjectid) + (1|celltype) + (1|timepoint) + (1|adjmfc.group) + (1|celltype:timepoint)
CD2BP2	0.0821903	0.220958	0.00657968	9.50548e-06	0.0145533	0.00246894	0.000559336	0.672681	~ age + (1|sex) + (1|subjectid) + (1|celltype) + (1|timepoint) + (1|adjmfc.group) + (1|celltype:timepoint)
TBC1D10B	0	0.293702	4.34814e-10	0.00029908	0	0.00606499	0.00266808	0.697266	~ age + (1|sex) + (1|subjectid) + (1|celltype) + (1|timepoint) + (1|adjmfc.group) + (1|celltype:timepoint)
MYLPF	0.0483147	0.393386	0.0109021	0	0.0192021	0.00127806	0.0115049	0.515412	~ age + (1|sex) + (1|subjectid) + (1|celltype) + (1|timepoint) + (1|adjmfc.group) + (1|celltype:timepoint)
ZNF48	0.00978526	0.308196	0.0101602	0	0.0109248	0.00905608	0.00022595	0.651652	~ age + (1|sex) + (1|subjectid) + (1|celltype) + (1|timepoint) + (1|adjmfc.group) + (1|celltype:timepoint)
44805	0.000744421	0.937132	0	0	0.00152568	0	0.000672191	0.0599258	~ age + (1|sex) + (1|subjectid) + (1|celltype) + (1|timepoint) + (1|adjmfc.group) + (1|celltype:timepoint)
ZNF771	0	0.291142	0	2.69821e-10	0.0343612	0.00579621	0.00175355	0.666947	~ age + (1|sex) + (1|subjectid) + (1|celltype) + (1|timepoint) + (1|adjmfc.group) + (1|celltype:timepoint)
DCTPP1	0.0985541	0.215199	8.21467e-11	0.0173312	0.00990355	0.000502154	5.09918e-05	0.658459	~ age + (1|sex) + (1|subjectid) + (1|celltype) + (1|timepoint) + (1|adjmfc.group) + (1|celltype:timepoint)
SEPHS2	0.176866	0.122172	0	3.86244e-07	0.0190407	6.30675e-10	0.00135064	0.68057	~ age + (1|sex) + (1|subjectid) + (1|celltype) + (1|timepoint) + (1|adjmfc.group) + (1|celltype:timepoint)
ITGAL	0.00572759	0.708802	0.00339303	0	0.0134952	0	4.83357e-06	0.268577	~ age + (1|sex) + (1|subjectid) + (1|celltype) + (1|timepoint) + (1|adjmfc.group) + (1|celltype:timepoint)
ZNF768	0.0141103	0.245266	0.00140847	0	0.0103554	0.00350317	0.0144873	0.710869	~ age + (1|sex) + (1|subjectid) + (1|celltype) + (1|timepoint) + (1|adjmfc.group) + (1|celltype:timepoint)
ZNF747	0.00327818	0.113773	0	0	0.0133096	0	0.001739	0.867901	~ age + (1|sex) + (1|subjectid) + (1|celltype) + (1|timepoint) + (1|adjmfc.group) + (1|celltype:timepoint)
AC002310.12	3.83056e-10	0.268976	0.00640583	3.32241e-09	0.0258055	0.0106718	6.95493e-05	0.688071	~ age + (1|sex) + (1|subjectid) + (1|celltype) + (1|timepoint) + (1|adjmfc.group) + (1|celltype:timepoint)
ZNF764	0	0.211281	0.010266	0.00173734	0.0106493	0.00896053	0.00318363	0.753922	~ age + (1|sex) + (1|subjectid) + (1|celltype) + (1|timepoint) + (1|adjmfc.group) + (1|celltype:timepoint)
ZNF688	0.00414475	0.181054	0	0	0.00119628	0	1.17774e-05	0.813593	~ age + (1|sex) + (1|subjectid) + (1|celltype) + (1|timepoint) + (1|adjmfc.group) + (1|celltype:timepoint)
ZNF785	0.00770541	0.201873	0	0	0.0224085	0.00861384	0.000829951	0.75857	~ age + (1|sex) + (1|subjectid) + (1|celltype) + (1|timepoint) + (1|adjmfc.group) + (1|celltype:timepoint)
ZNF689	0	0.0371933	1.74549e-10	1.76697e-09	0.0188011	0.00279716	0.0110777	0.930131	~ age + (1|sex) + (1|subjectid) + (1|celltype) + (1|timepoint) + (1|adjmfc.group) + (1|celltype:timepoint)
PRR14	5.75035e-10	0.052871	0	0	0.0213989	0.0156084	8.21809e-05	0.910039	~ age + (1|sex) + (1|subjectid) + (1|celltype) + (1|timepoint) + (1|adjmfc.group) + (1|celltype:timepoint)
FBRS	0	0.0967802	0	2.38938e-10	0	0.00462038	0.00302046	0.895579	~ age + (1|sex) + (1|subjectid) + (1|celltype) + (1|timepoint) + (1|adjmfc.group) + (1|celltype:timepoint)
RP11-146F11.1	0.00404522	0.166559	9.39048e-10	0	0.0375991	0	0.00854064	0.783256	~ age + (1|sex) + (1|subjectid) + (1|celltype) + (1|timepoint) + (1|adjmfc.group) + (1|celltype:timepoint)
SRCAP	0.000968701	0.0314874	0	2.11892e-09	0.00857665	0.0141343	0.00167949	0.943153	~ age + (1|sex) + (1|subjectid) + (1|celltype) + (1|timepoint) + (1|adjmfc.group) + (1|celltype:timepoint)
PHKG2	0	0.167167	0.0117906	0	0	0.00284693	0.000314282	0.817882	~ age + (1|sex) + (1|subjectid) + (1|celltype) + (1|timepoint) + (1|adjmfc.group) + (1|celltype:timepoint)
C16orf93	0.0151175	0.566648	0.0028769	0.00195786	0.00871212	0	0.0026087	0.402079	~ age + (1|sex) + (1|subjectid) + (1|celltype) + (1|timepoint) + (1|adjmfc.group) + (1|celltype:timepoint)
RNF40	0.00375831	0.115759	0	0.00181674	1.50114e-10	0.00245931	0.000916063	0.875291	~ age + (1|sex) + (1|subjectid) + (1|celltype) + (1|timepoint) + (1|adjmfc.group) + (1|celltype:timepoint)
ZNF629	0	0.256839	1.07298e-10	0	0.0363864	0.0049516	0.0097361	0.692087	~ age + (1|sex) + (1|subjectid) + (1|celltype) + (1|timepoint) + (1|adjmfc.group) + (1|celltype:timepoint)
BCL7C	0.0586492	0.386204	0.00544402	0.0044169	0.00227078	0.015488	1.96111e-06	0.527525	~ age + (1|sex) + (1|subjectid) + (1|celltype) + (1|timepoint) + (1|adjmfc.group) + (1|celltype:timepoint)
MIR4519	0.0134797	0.223178	0.000408227	0	1.178e-10	1.42593e-10	0.000903638	0.76203	~ age + (1|sex) + (1|subjectid) + (1|celltype) + (1|timepoint) + (1|adjmfc.group) + (1|celltype:timepoint)
FBXL19-AS1	0.0205521	0.398264	0.0026171	0.00140456	0.0292222	0.00699664	0.0227587	0.518185	~ age + (1|sex) + (1|subjectid) + (1|celltype) + (1|timepoint) + (1|adjmfc.group) + (1|celltype:timepoint)
FBXL19	0.0126703	0.281286	0	0.000306729	0.0253276	0.0123471	0.00685467	0.661207	~ age + (1|sex) + (1|subjectid) + (1|celltype) + (1|timepoint) + (1|adjmfc.group) + (1|celltype:timepoint)
ORAI3	0.0490442	0.548853	0.0060567	0	0.00865482	0.00322753	0.00187318	0.38229	~ age + (1|sex) + (1|subjectid) + (1|celltype) + (1|timepoint) + (1|adjmfc.group) + (1|celltype:timepoint)
SETD1A	3.08577e-05	0.0665996	0	9.4769e-11	0.00559058	0	0.000150042	0.927629	~ age + (1|sex) + (1|subjectid) + (1|celltype) + (1|timepoint) + (1|adjmfc.group) + (1|celltype:timepoint)
STX4	0.0327144	0.243027	0.00472619	0	0.0115654	0.00303273	0.000650743	0.704283	~ age + (1|sex) + (1|subjectid) + (1|celltype) + (1|timepoint) + (1|adjmfc.group) + (1|celltype:timepoint)
ZNF668	0.00655502	0.181853	0.00769867	0	4.99542e-05	2.93294e-10	0.000768604	0.803074	~ age + (1|sex) + (1|subjectid) + (1|celltype) + (1|timepoint) + (1|adjmfc.group) + (1|celltype:timepoint)
ZNF646	0	0.118338	0.0226886	1.58512e-10	0.0194243	0.00210746	0.00714883	0.830292	~ age + (1|sex) + (1|subjectid) + (1|celltype) + (1|timepoint) + (1|adjmfc.group) + (1|celltype:timepoint)
VKORC1	0.0462035	0.368088	0.00497859	0	0.0248674	0.00536996	0.000881726	0.54961	~ age + (1|sex) + (1|subjectid) + (1|celltype) + (1|timepoint) + (1|adjmfc.group) + (1|celltype:timepoint)
BCKDK	0.0134084	0.58974	0	0	0	0	0.000107307	0.396745	~ age + (1|sex) + (1|subjectid) + (1|celltype) + (1|timepoint) + (1|adjmfc.group) + (1|celltype:timepoint)
KAT8	0.00104096	0.229131	0.0227561	0	0.00410961	0.00945379	0.00158659	0.731922	~ age + (1|sex) + (1|subjectid) + (1|celltype) + (1|timepoint) + (1|adjmfc.group) + (1|celltype:timepoint)
PRSS36	0.0165517	0.30878	0	0	0.0286354	0.00274228	0.00651499	0.636776	~ age + (1|sex) + (1|subjectid) + (1|celltype) + (1|timepoint) + (1|adjmfc.group) + (1|celltype:timepoint)
FUS	0	0.66189	0.00392806	0	0.0559042	0.0271359	0.000500037	0.250642	~ age + (1|sex) + (1|subjectid) + (1|celltype) + (1|timepoint) + (1|adjmfc.group) + (1|celltype:timepoint)
RP11-388M20.1	0.0249806	0.375704	0	0	0.0315384	0.00213631	0.00725788	0.558383	~ age + (1|sex) + (1|subjectid) + (1|celltype) + (1|timepoint) + (1|adjmfc.group) + (1|celltype:timepoint)
PYCARD	0.0164393	0.933746	0	0.00163921	0.00368116	0.00132978	0.000166463	0.0429981	~ age + (1|sex) + (1|subjectid) + (1|celltype) + (1|timepoint) + (1|adjmfc.group) + (1|celltype:timepoint)
C16orf98	0.0036927	0.334862	0	0	0.0210782	0	2.50679e-05	0.640342	~ age + (1|sex) + (1|subjectid) + (1|celltype) + (1|timepoint) + (1|adjmfc.group) + (1|celltype:timepoint)
ITGAM	0	0.772464	0	0	0.00346064	4.0219e-05	6.87865e-05	0.223966	~ age + (1|sex) + (1|subjectid) + (1|celltype) + (1|timepoint) + (1|adjmfc.group) + (1|celltype:timepoint)
ITGAX	0.00671106	0.827424	0	0.000260451	0	0	7.28488e-05	0.165531	~ age + (1|sex) + (1|subjectid) + (1|celltype) + (1|timepoint) + (1|adjmfc.group) + (1|celltype:timepoint)
RP11-452L6.1	3.59881e-09	0.294967	0	9.84146e-10	0.0387703	0.00945731	0.0196836	0.637122	~ age + (1|sex) + (1|subjectid) + (1|celltype) + (1|timepoint) + (1|adjmfc.group) + (1|celltype:timepoint)
RP11-452L6.5	1.46179e-10	0.272352	4.21986e-10	0	0.0436791	0.00737044	0.00368523	0.672913	~ age + (1|sex) + (1|subjectid) + (1|celltype) + (1|timepoint) + (1|adjmfc.group) + (1|celltype:timepoint)
ARMC5	0.00762956	0.198468	0.00559638	2.36995e-08	0.0116407	0.00225972	0.00755185	0.766853	~ age + (1|sex) + (1|subjectid) + (1|celltype) + (1|timepoint) + (1|adjmfc.group) + (1|celltype:timepoint)
TGFB1I1	0.0332994	0.450379	0.00948865	0	0.0494859	0.00255315	0.0197793	0.435015	~ age + (1|sex) + (1|subjectid) + (1|celltype) + (1|timepoint) + (1|adjmfc.group) + (1|celltype:timepoint)
SLC5A2	0.0335682	0.382583	0	1.04681e-10	0.0443478	0.00615836	0.00584739	0.527496	~ age + (1|sex) + (1|subjectid) + (1|celltype) + (1|timepoint) + (1|adjmfc.group) + (1|celltype:timepoint)
C16orf58	0.00726334	0.0857179	0	1.43855e-08	0.00768895	0.0124042	0.000126746	0.886799	~ age + (1|sex) + (1|subjectid) + (1|celltype) + (1|timepoint) + (1|adjmfc.group) + (1|celltype:timepoint)
RP11-452L6.7	0.0440498	0.32969	0.0213297	3.07961e-09	0.0527422	7.9838e-11	0.0172651	0.534923	~ age + (1|sex) + (1|subjectid) + (1|celltype) + (1|timepoint) + (1|adjmfc.group) + (1|celltype:timepoint)
AHSP	0.0191159	0.464717	0.0106658	0.00446288	0.0387643	0.00989818	0.0119316	0.440445	~ age + (1|sex) + (1|subjectid) + (1|celltype) + (1|timepoint) + (1|adjmfc.group) + (1|celltype:timepoint)
ZNF720	0.0767076	0.251619	0	0.0035831	0.0012065	0.0253093	0.00827275	0.633301	~ age + (1|sex) + (1|subjectid) + (1|celltype) + (1|timepoint) + (1|adjmfc.group) + (1|celltype:timepoint)
ZNF267	0.0146919	0.179823	0.0011935	0	0.0178009	0.0312379	0.0024869	0.752766	~ age + (1|sex) + (1|subjectid) + (1|celltype) + (1|timepoint) + (1|adjmfc.group) + (1|celltype:timepoint)
SHCBP1	0.0301261	0.424473	0.0053243	0.00336598	0.0287192	0.00673262	0.00955119	0.491708	~ age + (1|sex) + (1|subjectid) + (1|celltype) + (1|timepoint) + (1|adjmfc.group) + (1|celltype:timepoint)
VPS35	0.0319236	0.679404	0	0	0.0261739	0.00453613	0.00172535	0.256237	~ age + (1|sex) + (1|subjectid) + (1|celltype) + (1|timepoint) + (1|adjmfc.group) + (1|celltype:timepoint)
ORC6	0.000314803	0.226702	0.021845	1.14491e-08	0.0251344	0.00834277	0.00768932	0.709971	~ age + (1|sex) + (1|subjectid) + (1|celltype) + (1|timepoint) + (1|adjmfc.group) + (1|celltype:timepoint)
C16orf87	0.153889	0.190318	0	0	0.0638939	0.00927058	0.000991196	0.581638	~ age + (1|sex) + (1|subjectid) + (1|celltype) + (1|timepoint) + (1|adjmfc.group) + (1|celltype:timepoint)
GPT2	0.0091206	0.407738	0	8.47491e-11	0.0198132	0.00901534	0.0111299	0.543183	~ age + (1|sex) + (1|subjectid) + (1|celltype) + (1|timepoint) + (1|adjmfc.group) + (1|celltype:timepoint)
DNAJA2	0	0.354245	0.00274826	0.0117987	0.00312434	0.00450716	0.000820071	0.622757	~ age + (1|sex) + (1|subjectid) + (1|celltype) + (1|timepoint) + (1|adjmfc.group) + (1|celltype:timepoint)
NETO2	0.00931501	0.454697	0	4.28993e-05	0.0234839	0.00492776	0.000376515	0.507157	~ age + (1|sex) + (1|subjectid) + (1|celltype) + (1|timepoint) + (1|adjmfc.group) + (1|celltype:timepoint)
ITFG1	0	0.0438317	0	0	0	0	0.000151426	0.956017	~ age + (1|sex) + (1|subjectid) + (1|celltype) + (1|timepoint) + (1|adjmfc.group) + (1|celltype:timepoint)
PHKB	0.00229793	0.370729	0	4.76142e-09	0.0102038	6.54559e-10	0.000256874	0.616513	~ age + (1|sex) + (1|subjectid) + (1|celltype) + (1|timepoint) + (1|adjmfc.group) + (1|celltype:timepoint)
LONP2	0.0113584	0.452741	0.00463182	0.00546575	0.0751677	0.00322519	7.44508e-05	0.447336	~ age + (1|sex) + (1|subjectid) + (1|celltype) + (1|timepoint) + (1|adjmfc.group) + (1|celltype:timepoint)
SIAH1	0.0607227	0.196362	0.0223326	0	0.0289425	0.00140632	0.00416426	0.686069	~ age + (1|sex) + (1|subjectid) + (1|celltype) + (1|timepoint) + (1|adjmfc.group) + (1|celltype:timepoint)
N4BP1	0.0015257	0.130995	0.0203597	5.8054e-10	0.00521763	0.000550307	6.76936e-05	0.841284	~ age + (1|sex) + (1|subjectid) + (1|celltype) + (1|timepoint) + (1|adjmfc.group) + (1|celltype:timepoint)
CNEP1R1	0	0.156118	0	0	0.00731372	0	0.00443693	0.832131	~ age + (1|sex) + (1|subjectid) + (1|celltype) + (1|timepoint) + (1|adjmfc.group) + (1|celltype:timepoint)
HEATR3	0	0.223403	4.20942e-10	0.0122856	0.0116515	0	6.46004e-06	0.752653	~ age + (1|sex) + (1|subjectid) + (1|celltype) + (1|timepoint) + (1|adjmfc.group) + (1|celltype:timepoint)
PAPD5	0.0574347	0.201642	0.00117989	0.011716	0.0175539	0.0252544	0.0077356	0.677483	~ age + (1|sex) + (1|subjectid) + (1|celltype) + (1|timepoint) + (1|adjmfc.group) + (1|celltype:timepoint)
ADCY7	0.00359955	0.508479	9.26209e-10	9.6394e-11	0.0136946	0.00235997	0.00131634	0.470551	~ age + (1|sex) + (1|subjectid) + (1|celltype) + (1|timepoint) + (1|adjmfc.group) + (1|celltype:timepoint)
BRD7	1.40537e-09	0.0858014	0.00790612	0	0.0977398	0	0.000246319	0.808306	~ age + (1|sex) + (1|subjectid) + (1|celltype) + (1|timepoint) + (1|adjmfc.group) + (1|celltype:timepoint)
SNX20	0.0953235	0.299891	0.0262935	0.0153607	0.00485118	0.00377677	0.000196819	0.554307	~ age + (1|sex) + (1|subjectid) + (1|celltype) + (1|timepoint) + (1|adjmfc.group) + (1|celltype:timepoint)
NOD2	0	0.538565	0.00441408	0	0.0040932	0.0122779	0.00600321	0.434647	~ age + (1|sex) + (1|subjectid) + (1|celltype) + (1|timepoint) + (1|adjmfc.group) + (1|celltype:timepoint)
RP11-327F22.2	0.00807304	0.38014	0	6.36493e-11	0.0323419	0.0291385	0.0209188	0.529388	~ age + (1|sex) + (1|subjectid) + (1|celltype) + (1|timepoint) + (1|adjmfc.group) + (1|celltype:timepoint)
CYLD	0.0178344	0.718094	0	0	0.0160972	0.000803172	0.000841	0.24633	~ age + (1|sex) + (1|subjectid) + (1|celltype) + (1|timepoint) + (1|adjmfc.group) + (1|celltype:timepoint)
CHD9	0	0.70282	0	0	0.00846728	0	1.8953e-07	0.288712	~ age + (1|sex) + (1|subjectid) + (1|celltype) + (1|timepoint) + (1|adjmfc.group) + (1|celltype:timepoint)
RBL2	0.0462292	0.779633	1.62267e-11	0.00306728	0.00584549	0.0111558	0.000213403	0.153856	~ age + (1|sex) + (1|subjectid) + (1|celltype) + (1|timepoint) + (1|adjmfc.group) + (1|celltype:timepoint)
AKTIP	0.00946203	0.697547	0	6.53515e-11	0.010761	0.00377631	0.000314043	0.27814	~ age + (1|sex) + (1|subjectid) + (1|celltype) + (1|timepoint) + (1|adjmfc.group) + (1|celltype:timepoint)
RPGRIP1L	0.0205784	0.375671	0.00492891	5.64879e-10	0.0331022	0.0128396	0.00210209	0.550778	~ age + (1|sex) + (1|subjectid) + (1|celltype) + (1|timepoint) + (1|adjmfc.group) + (1|celltype:timepoint)
FTO	0	0.0523866	0.00555833	0.00153503	0.0217014	0.0042756	0.00700544	0.907538	~ age + (1|sex) + (1|subjectid) + (1|celltype) + (1|timepoint) + (1|adjmfc.group) + (1|celltype:timepoint)
LPCAT2	0	0.816017	0	0	0.00197679	0.00277594	7.32424e-05	0.179157	~ age + (1|sex) + (1|subjectid) + (1|celltype) + (1|timepoint) + (1|adjmfc.group) + (1|celltype:timepoint)
RP11-212I21.4	0.0257278	0.49381	0.00389208	0.00139138	0.0188778	0.0185749	0.00514685	0.43258	~ age + (1|sex) + (1|subjectid) + (1|celltype) + (1|timepoint) + (1|adjmfc.group) + (1|celltype:timepoint)
CES1	0	0.550874	0.00232975	0	0.0986586	0.000920654	0.00263964	0.344577	~ age + (1|sex) + (1|subjectid) + (1|celltype) + (1|timepoint) + (1|adjmfc.group) + (1|celltype:timepoint)
GNAO1	0.0258457	0.511466	0.00397347	0	0.021709	0.00270606	0.0113111	0.422989	~ age + (1|sex) + (1|subjectid) + (1|celltype) + (1|timepoint) + (1|adjmfc.group) + (1|celltype:timepoint)
AMFR	0	0.416409	0	0.00916325	0.015016	0.00486064	0.00415932	0.550392	~ age + (1|sex) + (1|subjectid) + (1|celltype) + (1|timepoint) + (1|adjmfc.group) + (1|celltype:timepoint)
RP11-413H22.2	2.08735e-09	0.431298	0	0.00441495	0.0263633	0.00351729	0.00370153	0.530705	~ age + (1|sex) + (1|subjectid) + (1|celltype) + (1|timepoint) + (1|adjmfc.group) + (1|celltype:timepoint)
NUDT21	0.00348936	0.217059	0.00880463	0	0	0	0.00179479	0.768852	~ age + (1|sex) + (1|subjectid) + (1|celltype) + (1|timepoint) + (1|adjmfc.group) + (1|celltype:timepoint)
OGFOD1	0.00741062	0.185574	0	0	0	0.00744505	0.000798941	0.798772	~ age + (1|sex) + (1|subjectid) + (1|celltype) + (1|timepoint) + (1|adjmfc.group) + (1|celltype:timepoint)
BBS2	0.0020507	0.10901	0	0.00352403	0.0165437	0.00303313	0.00383859	0.861999	~ age + (1|sex) + (1|subjectid) + (1|celltype) + (1|timepoint) + (1|adjmfc.group) + (1|celltype:timepoint)
MT3	0.0453449	0.44966	1.04019e-10	0	0.0581719	0.00944313	0.00861678	0.428764	~ age + (1|sex) + (1|subjectid) + (1|celltype) + (1|timepoint) + (1|adjmfc.group) + (1|celltype:timepoint)
MT2A	4.92304e-06	0.710732	0.0117532	0.00417803	0.0489289	0.0260842	0.000161069	0.198158	~ age + (1|sex) + (1|subjectid) + (1|celltype) + (1|timepoint) + (1|adjmfc.group) + (1|celltype:timepoint)
MT1E	1.82982e-09	0.371992	0	0.0369071	0.105254	0.00169712	0.00051557	0.483634	~ age + (1|sex) + (1|subjectid) + (1|celltype) + (1|timepoint) + (1|adjmfc.group) + (1|celltype:timepoint)
MT1F	3.53217e-10	0.729435	0	0.014585	0.0208164	0	0.00302492	0.232138	~ age + (1|sex) + (1|subjectid) + (1|celltype) + (1|timepoint) + (1|adjmfc.group) + (1|celltype:timepoint)
MT1G	3.27488e-09	0.261906	0	0.0311579	0.0768053	0.0107699	0.00491409	0.614447	~ age + (1|sex) + (1|subjectid) + (1|celltype) + (1|timepoint) + (1|adjmfc.group) + (1|celltype:timepoint)
MT1X	6.39846e-09	0.577801	0	0.033393	0.104907	0.0119945	3.31607e-05	0.271872	~ age + (1|sex) + (1|subjectid) + (1|celltype) + (1|timepoint) + (1|adjmfc.group) + (1|celltype:timepoint)
NUP93	0.0100736	0.150064	0.00972995	0	0.00119008	0.00806941	0.00669857	0.814174	~ age + (1|sex) + (1|subjectid) + (1|celltype) + (1|timepoint) + (1|adjmfc.group) + (1|celltype:timepoint)
SLC12A3	0.0273386	0.650154	0.00308164	0	0.0374618	0.00586061	0.00862315	0.26748	~ age + (1|sex) + (1|subjectid) + (1|celltype) + (1|timepoint) + (1|adjmfc.group) + (1|celltype:timepoint)
HERPUD1	0.0188202	0.783953	0.00435435	0.00362811	0.0241679	0.0223853	0.000923735	0.141768	~ age + (1|sex) + (1|subjectid) + (1|celltype) + (1|timepoint) + (1|adjmfc.group) + (1|celltype:timepoint)
CETP	0.0300667	0.506707	0.0268832	0.000396754	0.0264472	0.00415932	0.0152468	0.390093	~ age + (1|sex) + (1|subjectid) + (1|celltype) + (1|timepoint) + (1|adjmfc.group) + (1|celltype:timepoint)
NLRC5	0.00764032	0.581278	0.0084638	0	0.00739123	0.0373478	2.66541e-06	0.357876	~ age + (1|sex) + (1|subjectid) + (1|celltype) + (1|timepoint) + (1|adjmfc.group) + (1|celltype:timepoint)
CPNE2	0.0140368	0.635596	0.000794236	0	0.00803543	0	0.000183082	0.341355	~ age + (1|sex) + (1|subjectid) + (1|celltype) + (1|timepoint) + (1|adjmfc.group) + (1|celltype:timepoint)
FAM192A	0	0.259253	0	0.0108539	0.00608265	0.0161297	0.00651744	0.701164	~ age + (1|sex) + (1|subjectid) + (1|celltype) + (1|timepoint) + (1|adjmfc.group) + (1|celltype:timepoint)
RSPRY1	0.0251751	0.0427284	0.000871023	0.000640213	0.0172858	0.000513405	0.000314214	0.912472	~ age + (1|sex) + (1|subjectid) + (1|celltype) + (1|timepoint) + (1|adjmfc.group) + (1|celltype:timepoint)
ARL2BP	0	0.40314	0	0.000747673	0.0255514	0.0351688	0.00115631	0.534235	~ age + (1|sex) + (1|subjectid) + (1|celltype) + (1|timepoint) + (1|adjmfc.group) + (1|celltype:timepoint)
CIAPIN1	0.0230811	0.260876	6.73029e-10	0	0.0102477	1.11706e-07	0.000253864	0.705542	~ age + (1|sex) + (1|subjectid) + (1|celltype) + (1|timepoint) + (1|adjmfc.group) + (1|celltype:timepoint)
COQ9	0.0303423	0.0826177	0.00628047	0.00232332	0	0	0.00276703	0.875669	~ age + (1|sex) + (1|subjectid) + (1|celltype) + (1|timepoint) + (1|adjmfc.group) + (1|celltype:timepoint)
POLR2C	0	0.641949	0	0.00125772	0.012585	0.00987932	0.000517219	0.333811	~ age + (1|sex) + (1|subjectid) + (1|celltype) + (1|timepoint) + (1|adjmfc.group) + (1|celltype:timepoint)
CCDC102A	0	0.572571	0.000460842	0	0.00809134	0.000211597	0.00053754	0.418128	~ age + (1|sex) + (1|subjectid) + (1|celltype) + (1|timepoint) + (1|adjmfc.group) + (1|celltype:timepoint)
GPR114	0.00247412	0.687416	0.00501586	0	0.00312361	0.000118203	8.10372e-05	0.301771	~ age + (1|sex) + (1|subjectid) + (1|celltype) + (1|timepoint) + (1|adjmfc.group) + (1|celltype:timepoint)
GPR56	0.00175669	0.801624	0	0	0.00354796	0	0.00179109	0.19128	~ age + (1|sex) + (1|subjectid) + (1|celltype) + (1|timepoint) + (1|adjmfc.group) + (1|celltype:timepoint)
KATNB1	0	0.131784	0	0	0.0041934	0	1.67028e-05	0.864006	~ age + (1|sex) + (1|subjectid) + (1|celltype) + (1|timepoint) + (1|adjmfc.group) + (1|celltype:timepoint)
KIFC3	0.0241712	0.560168	0.000452367	7.09868e-10	0.0369728	0.00457533	0.00792694	0.365733	~ age + (1|sex) + (1|subjectid) + (1|celltype) + (1|timepoint) + (1|adjmfc.group) + (1|celltype:timepoint)
TEPP	0.0165711	0.398543	3.3322e-10	2.29943e-10	0.0434408	0	0.00150013	0.539945	~ age + (1|sex) + (1|subjectid) + (1|celltype) + (1|timepoint) + (1|adjmfc.group) + (1|celltype:timepoint)
ZNF319	0	0.197098	0	0.00641803	0.0162819	0.0145626	0.0029987	0.762641	~ age + (1|sex) + (1|subjectid) + (1|celltype) + (1|timepoint) + (1|adjmfc.group) + (1|celltype:timepoint)
USB1	0.00716489	0.338548	0	0	0	0.000315218	0.000112947	0.653859	~ age + (1|sex) + (1|subjectid) + (1|celltype) + (1|timepoint) + (1|adjmfc.group) + (1|celltype:timepoint)
C16orf80	0.000319835	0.231139	0	0.00321525	0.0167635	0.00568341	7.83331e-05	0.742801	~ age + (1|sex) + (1|subjectid) + (1|celltype) + (1|timepoint) + (1|adjmfc.group) + (1|celltype:timepoint)
CSNK2A2	4.56769e-10	0.058662	2.6821e-09	0.00544157	0.0488827	7.20254e-10	0.00473452	0.882279	~ age + (1|sex) + (1|subjectid) + (1|celltype) + (1|timepoint) + (1|adjmfc.group) + (1|celltype:timepoint)
GINS3	0.0214808	0.423547	0.012137	0	0.039732	0.00979211	0.0139736	0.479337	~ age + (1|sex) + (1|subjectid) + (1|celltype) + (1|timepoint) + (1|adjmfc.group) + (1|celltype:timepoint)
SETD6	0.020007	0.176858	0	0	0	0.00897284	6.46843e-05	0.794098	~ age + (1|sex) + (1|subjectid) + (1|celltype) + (1|timepoint) + (1|adjmfc.group) + (1|celltype:timepoint)
CNOT1	0.241847	0.179264	2.58944e-08	8.37364e-11	0.103906	0.016406	0.000902719	0.457673	~ age + (1|sex) + (1|subjectid) + (1|celltype) + (1|timepoint) + (1|adjmfc.group) + (1|celltype:timepoint)
SLC38A7	2.9812e-10	0.0752717	8.02215e-10	0	0.0189547	0.00687712	0.000230754	0.898666	~ age + (1|sex) + (1|subjectid) + (1|celltype) + (1|timepoint) + (1|adjmfc.group) + (1|celltype:timepoint)
GOT2	0	0.11716	0	0.00200362	0	0	0.00211985	0.878717	~ age + (1|sex) + (1|subjectid) + (1|celltype) + (1|timepoint) + (1|adjmfc.group) + (1|celltype:timepoint)
LINC00920	0.00249002	0.483918	1.84849e-09	0.000512191	0.0285267	0.00833972	6.55274e-05	0.476148	~ age + (1|sex) + (1|subjectid) + (1|celltype) + (1|timepoint) + (1|adjmfc.group) + (1|celltype:timepoint)
TK2	0.00102171	0.4881	0	0.00286551	0.0130087	9.42118e-08	0.00361951	0.491385	~ age + (1|sex) + (1|subjectid) + (1|celltype) + (1|timepoint) + (1|adjmfc.group) + (1|celltype:timepoint)
RP11-403P17.3	0.0160461	0.388539	0.00897404	0.00454985	0.0479814	0.010931	0.0065859	0.516393	~ age + (1|sex) + (1|subjectid) + (1|celltype) + (1|timepoint) + (1|adjmfc.group) + (1|celltype:timepoint)
CKLF	0.000305529	0.810949	0.00369458	2.25752e-11	0.0268887	0.000746047	0.00058801	0.156828	~ age + (1|sex) + (1|subjectid) + (1|celltype) + (1|timepoint) + (1|adjmfc.group) + (1|celltype:timepoint)
CMTM2	0.0192126	0.507973	0.0211657	0.00374973	0.0312926	0.00293166	0.013568	0.400106	~ age + (1|sex) + (1|subjectid) + (1|celltype) + (1|timepoint) + (1|adjmfc.group) + (1|celltype:timepoint)
CMTM3	0	0.806106	0.00491696	0.00143884	0.0110469	0.0027767	6.2053e-05	0.173653	~ age + (1|sex) + (1|subjectid) + (1|celltype) + (1|timepoint) + (1|adjmfc.group) + (1|celltype:timepoint)
CMTM4	0.0302563	0.441943	5.3134e-10	0.00241883	0.0447328	0.00769041	0.00853593	0.464422	~ age + (1|sex) + (1|subjectid) + (1|celltype) + (1|timepoint) + (1|adjmfc.group) + (1|celltype:timepoint)
DYNC1LI2	0.0696991	0.108926	0	0.00521594	0.00536465	0.00179016	0.000190351	0.808814	~ age + (1|sex) + (1|subjectid) + (1|celltype) + (1|timepoint) + (1|adjmfc.group) + (1|celltype:timepoint)
NAE1	0	0.72448	0	0	0	0.00665943	0.00134866	0.267512	~ age + (1|sex) + (1|subjectid) + (1|celltype) + (1|timepoint) + (1|adjmfc.group) + (1|celltype:timepoint)
PDP2	0.0357776	0.383471	0.00321223	0.00092955	0.0425953	0.00689608	0.00758249	0.519536	~ age + (1|sex) + (1|subjectid) + (1|celltype) + (1|timepoint) + (1|adjmfc.group) + (1|celltype:timepoint)
RP11-61A14.3	0.0287309	0.406752	9.2762e-10	0.00268574	0.014992	0.00404871	0.00642631	0.536364	~ age + (1|sex) + (1|subjectid) + (1|celltype) + (1|timepoint) + (1|adjmfc.group) + (1|celltype:timepoint)
FAM96B	0.00313037	0.39728	0.0129871	0.00441355	0.0218918	0.000119035	0.00454517	0.555633	~ age + (1|sex) + (1|subjectid) + (1|celltype) + (1|timepoint) + (1|adjmfc.group) + (1|celltype:timepoint)
CES2	0.00954379	0.161228	0	1.88383e-10	0	1.08473e-10	2.87974e-05	0.829199	~ age + (1|sex) + (1|subjectid) + (1|celltype) + (1|timepoint) + (1|adjmfc.group) + (1|celltype:timepoint)
CES4A	1.88989e-08	0.171314	0	0.00264201	0.0114542	0.00489131	0.00152635	0.808172	~ age + (1|sex) + (1|subjectid) + (1|celltype) + (1|timepoint) + (1|adjmfc.group) + (1|celltype:timepoint)
CBFB	0.0973291	0.190932	0	0.00864532	0.0117823	0.00524364	0.00118357	0.684884	~ age + (1|sex) + (1|subjectid) + (1|celltype) + (1|timepoint) + (1|adjmfc.group) + (1|celltype:timepoint)
C16orf70	0	0.147045	0.0111048	0	0.0105137	0.00337197	0.00961546	0.818349	~ age + (1|sex) + (1|subjectid) + (1|celltype) + (1|timepoint) + (1|adjmfc.group) + (1|celltype:timepoint)
B3GNT9	0.0181082	0.4913	0.00694125	0.00133889	0.0377023	0.0026891	0.0233892	0.418531	~ age + (1|sex) + (1|subjectid) + (1|celltype) + (1|timepoint) + (1|adjmfc.group) + (1|celltype:timepoint)
TRADD	0.0186957	0.707041	0.0084947	0.0152652	0.016288	0.00159617	0.00147587	0.231144	~ age + (1|sex) + (1|subjectid) + (1|celltype) + (1|timepoint) + (1|adjmfc.group) + (1|celltype:timepoint)
FBXL8	0	0.426793	0.00858336	1.04166e-09	0.0142664	0	0.00422874	0.546128	~ age + (1|sex) + (1|subjectid) + (1|celltype) + (1|timepoint) + (1|adjmfc.group) + (1|celltype:timepoint)
HSF4	0.0247304	0.38226	0.00309805	0	0.0327542	0.00430781	0.0105848	0.542265	~ age + (1|sex) + (1|subjectid) + (1|celltype) + (1|timepoint) + (1|adjmfc.group) + (1|celltype:timepoint)
NOL3	0.00229458	0.378609	0	0.00381318	0.0183312	0.0218876	0.020281	0.554784	~ age + (1|sex) + (1|subjectid) + (1|celltype) + (1|timepoint) + (1|adjmfc.group) + (1|celltype:timepoint)
KIAA0895L	0.0121954	0.389377	0	5.20826e-09	0.0343239	0.0157144	0.012027	0.536362	~ age + (1|sex) + (1|subjectid) + (1|celltype) + (1|timepoint) + (1|adjmfc.group) + (1|celltype:timepoint)
EXOC3L1	0.00897174	0.506614	0.0185682	0	0.0369433	0.0340883	0.00979375	0.385021	~ age + (1|sex) + (1|subjectid) + (1|celltype) + (1|timepoint) + (1|adjmfc.group) + (1|celltype:timepoint)
E2F4	0.0406663	0.147539	0	1.06758e-10	0	0	0.00617344	0.805621	~ age + (1|sex) + (1|subjectid) + (1|celltype) + (1|timepoint) + (1|adjmfc.group) + (1|celltype:timepoint)
ELMO3	0.0151342	0.2439	0.0210425	1.04676e-09	0.0400653	0.0155939	0.0139372	0.650327	~ age + (1|sex) + (1|subjectid) + (1|celltype) + (1|timepoint) + (1|adjmfc.group) + (1|celltype:timepoint)
LRRC29	0.012283	0.257163	0.00919634	0	0.0311126	0.00215843	0.00201793	0.686069	~ age + (1|sex) + (1|subjectid) + (1|celltype) + (1|timepoint) + (1|adjmfc.group) + (1|celltype:timepoint)
TMEM208	0.0023694	0.262994	0.0280423	0	0.00224233	0.016854	0.000207879	0.68729	~ age + (1|sex) + (1|subjectid) + (1|celltype) + (1|timepoint) + (1|adjmfc.group) + (1|celltype:timepoint)
FHOD1	0.00399535	0.273412	9.01454e-11	0	0.00432252	7.01891e-10	0.00864807	0.709622	~ age + (1|sex) + (1|subjectid) + (1|celltype) + (1|timepoint) + (1|adjmfc.group) + (1|celltype:timepoint)
PLEKHG4	0.00117606	0.364914	0.0114022	2.50932e-10	0.0383319	3.89095e-10	0.00046003	0.583716	~ age + (1|sex) + (1|subjectid) + (1|celltype) + (1|timepoint) + (1|adjmfc.group) + (1|celltype:timepoint)
KCTD19	0.00269148	0.500431	0	0	0.079094	0.00883182	0.0125984	0.396353	~ age + (1|sex) + (1|subjectid) + (1|celltype) + (1|timepoint) + (1|adjmfc.group) + (1|celltype:timepoint)
LRRC36	0.0279046	0.593913	0.00692469	7.33066e-11	0.0226348	0.00248265	0.00944466	0.336696	~ age + (1|sex) + (1|subjectid) + (1|celltype) + (1|timepoint) + (1|adjmfc.group) + (1|celltype:timepoint)
TPPP3	0.00577363	0.813318	0.0125878	0.00233448	0.00695129	1.72903e-10	0.0045515	0.154483	~ age + (1|sex) + (1|subjectid) + (1|celltype) + (1|timepoint) + (1|adjmfc.group) + (1|celltype:timepoint)
ZDHHC1	0.017071	0.739402	0.0118763	0	0.0119502	7.00752e-11	0.00469313	0.215007	~ age + (1|sex) + (1|subjectid) + (1|celltype) + (1|timepoint) + (1|adjmfc.group) + (1|celltype:timepoint)
ATP6V0D1	0.0374066	0.793033	0	0.00100121	0.00384868	0	6.63357e-05	0.164644	~ age + (1|sex) + (1|subjectid) + (1|celltype) + (1|timepoint) + (1|adjmfc.group) + (1|celltype:timepoint)
FAM65A	0	0.560659	0.00783761	0.00031681	0.00739797	0.00550497	0.00191699	0.416366	~ age + (1|sex) + (1|subjectid) + (1|celltype) + (1|timepoint) + (1|adjmfc.group) + (1|celltype:timepoint)
CTD-2012K14.6	0.0159408	0.372302	0	0	0.026553	0.0167569	0.00956687	0.558881	~ age + (1|sex) + (1|subjectid) + (1|celltype) + (1|timepoint) + (1|adjmfc.group) + (1|celltype:timepoint)
CTCF	0.00743911	0.243186	0	0	0.00177537	0.00650962	0.000174173	0.740916	~ age + (1|sex) + (1|subjectid) + (1|celltype) + (1|timepoint) + (1|adjmfc.group) + (1|celltype:timepoint)
RLTPR	0.00943672	0.490192	0.00973279	0.00251086	0.0118995	0.00448205	0.000330296	0.471416	~ age + (1|sex) + (1|subjectid) + (1|celltype) + (1|timepoint) + (1|adjmfc.group) + (1|celltype:timepoint)
ACD	0.00279658	0.190677	0	0	0.000765183	0	3.59263e-05	0.805725	~ age + (1|sex) + (1|subjectid) + (1|celltype) + (1|timepoint) + (1|adjmfc.group) + (1|celltype:timepoint)
PARD6A	0.00314281	0.240857	0	0.000605143	0.00654707	1.66987e-09	0.00902391	0.739824	~ age + (1|sex) + (1|subjectid) + (1|celltype) + (1|timepoint) + (1|adjmfc.group) + (1|celltype:timepoint)
ENKD1	0.0172386	0.253051	0.0210477	0	0.0370954	0	0.00962891	0.661938	~ age + (1|sex) + (1|subjectid) + (1|celltype) + (1|timepoint) + (1|adjmfc.group) + (1|celltype:timepoint)
C16orf86	0.00723281	0.205042	0.0380266	0	0.00902108	0	0.00078819	0.73989	~ age + (1|sex) + (1|subjectid) + (1|celltype) + (1|timepoint) + (1|adjmfc.group) + (1|celltype:timepoint)
GFOD2	0.0147895	0.0559936	0.0239462	0.00153214	0.0188222	0	0.00163627	0.88328	~ age + (1|sex) + (1|subjectid) + (1|celltype) + (1|timepoint) + (1|adjmfc.group) + (1|celltype:timepoint)
RANBP10	0	0.0646154	0.055791	0	0.015783	0.00809963	0.00214092	0.85357	~ age + (1|sex) + (1|subjectid) + (1|celltype) + (1|timepoint) + (1|adjmfc.group) + (1|celltype:timepoint)
CENPT	0.00750669	0.309785	0	0	0	0.00360707	8.98968e-05	0.679011	~ age + (1|sex) + (1|subjectid) + (1|celltype) + (1|timepoint) + (1|adjmfc.group) + (1|celltype:timepoint)
THAP11	0	0.313781	0	0.0011321	0.00381548	0.0063833	6.89959e-05	0.67482	~ age + (1|sex) + (1|subjectid) + (1|celltype) + (1|timepoint) + (1|adjmfc.group) + (1|celltype:timepoint)
NUTF2	0.00733336	0.120087	0	0	0.0350942	0.0104914	0.00362523	0.823369	~ age + (1|sex) + (1|subjectid) + (1|celltype) + (1|timepoint) + (1|adjmfc.group) + (1|celltype:timepoint)
PSKH1	0	0.042711	0	0	0.0173804	0	0.00186935	0.938039	~ age + (1|sex) + (1|subjectid) + (1|celltype) + (1|timepoint) + (1|adjmfc.group) + (1|celltype:timepoint)
CTRL	0.035779	0.298246	1.89831e-10	0.0048593	0.0307958	0.00603453	0.0113206	0.612965	~ age + (1|sex) + (1|subjectid) + (1|celltype) + (1|timepoint) + (1|adjmfc.group) + (1|celltype:timepoint)
CTC-479C5.12	0.00983113	0.0673913	0	0	0.0226225	0.0257406	1.19021e-05	0.874403	~ age + (1|sex) + (1|subjectid) + (1|celltype) + (1|timepoint) + (1|adjmfc.group) + (1|celltype:timepoint)
PSMB10	0.00869775	0.361448	0.0218862	0	0.273316	0.0389996	0.011793	0.28386	~ age + (1|sex) + (1|subjectid) + (1|celltype) + (1|timepoint) + (1|adjmfc.group) + (1|celltype:timepoint)
LCAT	0.0279835	0.25423	0.00134009	0	0.0422798	0.00125967	0.0111974	0.66171	~ age + (1|sex) + (1|subjectid) + (1|celltype) + (1|timepoint) + (1|adjmfc.group) + (1|celltype:timepoint)
SLC12A4	0.00854964	0.229185	0	1.53497e-10	0.0254892	0.00270818	0.00527629	0.728792	~ age + (1|sex) + (1|subjectid) + (1|celltype) + (1|timepoint) + (1|adjmfc.group) + (1|celltype:timepoint)
DPEP3	0.0583136	0.401877	0.0133776	0	0.0308232	0.00590362	0.0150732	0.474632	~ age + (1|sex) + (1|subjectid) + (1|celltype) + (1|timepoint) + (1|adjmfc.group) + (1|celltype:timepoint)
DPEP2	0	0.649742	0.0141114	0.00101276	0.0261171	0.0383309	0.000415061	0.270271	~ age + (1|sex) + (1|subjectid) + (1|celltype) + (1|timepoint) + (1|adjmfc.group) + (1|celltype:timepoint)
DUS2	0.00106757	0.465905	0.000179211	0	6.06676e-10	1.4511e-09	0.00897054	0.523878	~ age + (1|sex) + (1|subjectid) + (1|celltype) + (1|timepoint) + (1|adjmfc.group) + (1|celltype:timepoint)
DDX28	0.000255829	0.176491	0	0	0.0237228	0.00243551	0.00214435	0.79495	~ age + (1|sex) + (1|subjectid) + (1|celltype) + (1|timepoint) + (1|adjmfc.group) + (1|celltype:timepoint)
NFATC3	0.036921	0.672967	0	0	0.00577894	0.00772307	0.00182842	0.274781	~ age + (1|sex) + (1|subjectid) + (1|celltype) + (1|timepoint) + (1|adjmfc.group) + (1|celltype:timepoint)
PLA2G15	0	0.269709	7.2943e-11	0	0.0299516	0.000512273	0.0176331	0.682194	~ age + (1|sex) + (1|subjectid) + (1|celltype) + (1|timepoint) + (1|adjmfc.group) + (1|celltype:timepoint)
SLC7A6	0.0120699	0.404955	0.00155036	0	0.0143172	0.00753873	0.00328122	0.556288	~ age + (1|sex) + (1|subjectid) + (1|celltype) + (1|timepoint) + (1|adjmfc.group) + (1|celltype:timepoint)
SLC7A6OS	0.0392835	0.172384	0	1.84026e-10	0.0157717	0	0.000559718	0.772001	~ age + (1|sex) + (1|subjectid) + (1|celltype) + (1|timepoint) + (1|adjmfc.group) + (1|celltype:timepoint)
PRMT7	0.0308309	0.332358	0.0206995	2.59126e-10	0.0071193	0.0247586	0.00141368	0.58282	~ age + (1|sex) + (1|subjectid) + (1|celltype) + (1|timepoint) + (1|adjmfc.group) + (1|celltype:timepoint)
SMPD3	0	0.774705	0.00206534	0	0.00861292	0.00497743	0.000161746	0.209477	~ age + (1|sex) + (1|subjectid) + (1|celltype) + (1|timepoint) + (1|adjmfc.group) + (1|celltype:timepoint)
ZFP90	0.00370476	0.288533	0.00167047	0.00249123	0.0131366	2.0774e-09	0.000343316	0.690121	~ age + (1|sex) + (1|subjectid) + (1|celltype) + (1|timepoint) + (1|adjmfc.group) + (1|celltype:timepoint)
TANGO6	0.00107513	0.0872882	0	0.0018777	3.9679e-10	0.00106848	0.00260748	0.906083	~ age + (1|sex) + (1|subjectid) + (1|celltype) + (1|timepoint) + (1|adjmfc.group) + (1|celltype:timepoint)
CHTF8	0.0510522	0.0887514	0	0	0	0	0.0089085	0.851288	~ age + (1|sex) + (1|subjectid) + (1|celltype) + (1|timepoint) + (1|adjmfc.group) + (1|celltype:timepoint)
CIRH1A	0	0.174595	0	0.00529033	0.0038066	0.00885792	7.9017e-05	0.807371	~ age + (1|sex) + (1|subjectid) + (1|celltype) + (1|timepoint) + (1|adjmfc.group) + (1|celltype:timepoint)
SNTB2	0.00646596	0.198464	0.0454971	0	0	0.00437996	0.00169741	0.743495	~ age + (1|sex) + (1|subjectid) + (1|celltype) + (1|timepoint) + (1|adjmfc.group) + (1|celltype:timepoint)
VPS4A	0.018558	0.181459	0	0.00699886	0.00936225	0	0.00473468	0.778887	~ age + (1|sex) + (1|subjectid) + (1|celltype) + (1|timepoint) + (1|adjmfc.group) + (1|celltype:timepoint)
COG8	0.0344307	0.164498	0	0.00767703	0.0066009	0	0.000660612	0.786133	~ age + (1|sex) + (1|subjectid) + (1|celltype) + (1|timepoint) + (1|adjmfc.group) + (1|celltype:timepoint)
NIP7	0	0.247173	0	0	0	0	5.49842e-05	0.752772	~ age + (1|sex) + (1|subjectid) + (1|celltype) + (1|timepoint) + (1|adjmfc.group) + (1|celltype:timepoint)
TERF2	0	0.144129	0.00425316	0	0.0041849	0.0051388	0.00698027	0.835314	~ age + (1|sex) + (1|subjectid) + (1|celltype) + (1|timepoint) + (1|adjmfc.group) + (1|celltype:timepoint)
CYB5B	2.49341e-10	0.414777	0	0.00933304	0	0.0183986	0.00110541	0.556386	~ age + (1|sex) + (1|subjectid) + (1|celltype) + (1|timepoint) + (1|adjmfc.group) + (1|celltype:timepoint)
NFAT5	0.00673076	0.15583	0	0	0.0229994	1.70347e-10	0.00278986	0.81165	~ age + (1|sex) + (1|subjectid) + (1|celltype) + (1|timepoint) + (1|adjmfc.group) + (1|celltype:timepoint)
NQO1	0.0203663	0.284915	0.00039015	2.48591e-08	0.0178309	7.46749e-11	0.0103951	0.666103	~ age + (1|sex) + (1|subjectid) + (1|celltype) + (1|timepoint) + (1|adjmfc.group) + (1|celltype:timepoint)
NOB1	0.030001	0.351979	0.0118169	0	0.00301431	0.000210276	0.00374568	0.599233	~ age + (1|sex) + (1|subjectid) + (1|celltype) + (1|timepoint) + (1|adjmfc.group) + (1|celltype:timepoint)
WWP2	0.00212397	0.154134	0.00434419	0.0041467	0	0.00830663	8.07032e-05	0.826864	~ age + (1|sex) + (1|subjectid) + (1|celltype) + (1|timepoint) + (1|adjmfc.group) + (1|celltype:timepoint)
CLEC18A	0.00612266	0.336486	0.0105506	3.62806e-09	0.0771296	1.02523e-08	0.00625217	0.563459	~ age + (1|sex) + (1|subjectid) + (1|celltype) + (1|timepoint) + (1|adjmfc.group) + (1|celltype:timepoint)
PDPR	0	0.0551781	3.46487e-10	0.000998324	0.0658205	0.00758109	0.0021496	0.868272	~ age + (1|sex) + (1|subjectid) + (1|celltype) + (1|timepoint) + (1|adjmfc.group) + (1|celltype:timepoint)
EXOSC6	0.0269797	0.0269651	0	0	0.10281	5.44704e-10	0.0319356	0.811309	~ age + (1|sex) + (1|subjectid) + (1|celltype) + (1|timepoint) + (1|adjmfc.group) + (1|celltype:timepoint)
AARS	0.0402423	0.0700021	0	1.94724e-09	0.0359235	0.0172807	5.69246e-06	0.836546	~ age + (1|sex) + (1|subjectid) + (1|celltype) + (1|timepoint) + (1|adjmfc.group) + (1|celltype:timepoint)
DDX19B	7.36252e-08	0.166434	0.00455181	0.000442041	0.0153363	1.01575e-08	4.98846e-05	0.813185	~ age + (1|sex) + (1|subjectid) + (1|celltype) + (1|timepoint) + (1|adjmfc.group) + (1|celltype:timepoint)
DDX19A	0.0134369	0.185421	0	0.000346019	0.00769131	0.00335635	0.00114819	0.788601	~ age + (1|sex) + (1|subjectid) + (1|celltype) + (1|timepoint) + (1|adjmfc.group) + (1|celltype:timepoint)
ST3GAL2	0.0572894	0.327892	0	0	6.28874e-11	5.23241e-10	7.20357e-06	0.614811	~ age + (1|sex) + (1|subjectid) + (1|celltype) + (1|timepoint) + (1|adjmfc.group) + (1|celltype:timepoint)
FUK	2.90028e-10	0.0951931	0	0.00334495	0.0237298	0.00290576	0.0029574	0.871869	~ age + (1|sex) + (1|subjectid) + (1|celltype) + (1|timepoint) + (1|adjmfc.group) + (1|celltype:timepoint)
COG4	0.00422835	0.117316	0	0	0.0460973	1.49465e-10	0.00163465	0.830724	~ age + (1|sex) + (1|subjectid) + (1|celltype) + (1|timepoint) + (1|adjmfc.group) + (1|celltype:timepoint)
SF3B3	0.0245707	0.0894132	0	0	0.00988348	0.0101291	1.02288e-05	0.865993	~ age + (1|sex) + (1|subjectid) + (1|celltype) + (1|timepoint) + (1|adjmfc.group) + (1|celltype:timepoint)
VAC14	0.00523243	0.0523427	0	0.00476885	0	0	0.00161921	0.936037	~ age + (1|sex) + (1|subjectid) + (1|celltype) + (1|timepoint) + (1|adjmfc.group) + (1|celltype:timepoint)
CMTR2	0.00406827	0.251516	0	0	1.63861e-10	0.000572909	0.00411228	0.73973	~ age + (1|sex) + (1|subjectid) + (1|celltype) + (1|timepoint) + (1|adjmfc.group) + (1|celltype:timepoint)
ZNF19	0.00563791	0.30159	0.00762589	0	0.0104603	0.00337809	0.00517643	0.666131	~ age + (1|sex) + (1|subjectid) + (1|celltype) + (1|timepoint) + (1|adjmfc.group) + (1|celltype:timepoint)
PHLPP2	0.0178972	0.266289	9.04889e-11	1.54455e-10	0.0272106	0.00587414	0.00428726	0.678441	~ age + (1|sex) + (1|subjectid) + (1|celltype) + (1|timepoint) + (1|adjmfc.group) + (1|celltype:timepoint)
AP1G1	0	0.0443816	0	0.00166419	0.00126754	0	0.000356486	0.95233	~ age + (1|sex) + (1|subjectid) + (1|celltype) + (1|timepoint) + (1|adjmfc.group) + (1|celltype:timepoint)
ATXN1L	0.00180443	0.093579	0.000191052	0.0012526	0	0.00373705	8.09677e-05	0.899355	~ age + (1|sex) + (1|subjectid) + (1|celltype) + (1|timepoint) + (1|adjmfc.group) + (1|celltype:timepoint)
IST1	0.00130075	0.106094	0	1.68512e-10	0.0118739	0	0.00294108	0.877791	~ age + (1|sex) + (1|subjectid) + (1|celltype) + (1|timepoint) + (1|adjmfc.group) + (1|celltype:timepoint)
ZNF821	0.0119154	0.355726	2.50213e-09	0	0.00250939	0	0.00233527	0.627514	~ age + (1|sex) + (1|subjectid) + (1|celltype) + (1|timepoint) + (1|adjmfc.group) + (1|celltype:timepoint)
RP11-498D10.6	0.0170922	0.339066	0.0113126	0	0.048968	0.0104736	0.0159804	0.557107	~ age + (1|sex) + (1|subjectid) + (1|celltype) + (1|timepoint) + (1|adjmfc.group) + (1|celltype:timepoint)
DHODH	0	0.176719	0.00570827	0	0.0128951	0.00969539	3.18269e-05	0.79495	~ age + (1|sex) + (1|subjectid) + (1|celltype) + (1|timepoint) + (1|adjmfc.group) + (1|celltype:timepoint)
TXNL4B	0	0.0230237	0.0049179	5.17687e-10	0.0210326	0.00187172	0.00136791	0.947786	~ age + (1|sex) + (1|subjectid) + (1|celltype) + (1|timepoint) + (1|adjmfc.group) + (1|celltype:timepoint)
HP	0	0.433011	0	0	0.038333	0.0224239	0.0108294	0.495402	~ age + (1|sex) + (1|subjectid) + (1|celltype) + (1|timepoint) + (1|adjmfc.group) + (1|celltype:timepoint)
DHX38	0	0.0836175	0	1.62577e-05	0.00313551	0	0.000354948	0.912876	~ age + (1|sex) + (1|subjectid) + (1|celltype) + (1|timepoint) + (1|adjmfc.group) + (1|celltype:timepoint)
ZFHX3	0	0.651718	0.0208115	4.29933e-11	0.000180954	0	0.000314134	0.326976	~ age + (1|sex) + (1|subjectid) + (1|celltype) + (1|timepoint) + (1|adjmfc.group) + (1|celltype:timepoint)
PSMD7	0	0.207198	0.00273306	0	0.0400758	0.0251846	0.00185977	0.722949	~ age + (1|sex) + (1|subjectid) + (1|celltype) + (1|timepoint) + (1|adjmfc.group) + (1|celltype:timepoint)
AC009120.6	0.0248701	0.275126	0.0108931	0.00526565	0.0264775	0.0240661	0.0129747	0.620327	~ age + (1|sex) + (1|subjectid) + (1|celltype) + (1|timepoint) + (1|adjmfc.group) + (1|celltype:timepoint)
RP11-252A24.3	0.0264541	0.273657	0.0051028	0	0.0536508	0	0.00639669	0.634739	~ age + (1|sex) + (1|subjectid) + (1|celltype) + (1|timepoint) + (1|adjmfc.group) + (1|celltype:timepoint)
NPIPB15	0	0.19421	0.00768913	3.59104e-08	0.194276	0.00277357	0.00486701	0.596184	~ age + (1|sex) + (1|subjectid) + (1|celltype) + (1|timepoint) + (1|adjmfc.group) + (1|celltype:timepoint)
RP11-252A24.7	0.0473265	0.369925	0	0.00125047	0.00746549	0.0129055	0.00228185	0.558845	~ age + (1|sex) + (1|subjectid) + (1|celltype) + (1|timepoint) + (1|adjmfc.group) + (1|celltype:timepoint)
GLG1	0.026486	0.46824	0.0138345	0	0.0371459	0.00682913	0.00373797	0.443726	~ age + (1|sex) + (1|subjectid) + (1|celltype) + (1|timepoint) + (1|adjmfc.group) + (1|celltype:timepoint)
RFWD3	0.0124142	0.050787	0	0	0.00275679	0.00579101	0.000105573	0.928145	~ age + (1|sex) + (1|subjectid) + (1|celltype) + (1|timepoint) + (1|adjmfc.group) + (1|celltype:timepoint)
MLKL	0.00884375	0.214743	0.0026155	0.0102853	0	0.00979003	0.00253434	0.751188	~ age + (1|sex) + (1|subjectid) + (1|celltype) + (1|timepoint) + (1|adjmfc.group) + (1|celltype:timepoint)
WDR59	0.0107165	0.233376	0	0.00106392	0	0.00970511	0.000503443	0.744635	~ age + (1|sex) + (1|subjectid) + (1|celltype) + (1|timepoint) + (1|adjmfc.group) + (1|celltype:timepoint)
ZNRF1	0.0100677	0.303663	0.00318265	0	0.0375958	0.00760355	0.0128709	0.625017	~ age + (1|sex) + (1|subjectid) + (1|celltype) + (1|timepoint) + (1|adjmfc.group) + (1|celltype:timepoint)
ZFP1	0	0.136845	0	0.00283202	0.0293433	0	0.00879553	0.822184	~ age + (1|sex) + (1|subjectid) + (1|celltype) + (1|timepoint) + (1|adjmfc.group) + (1|celltype:timepoint)
CFDP1	0.000777388	0.284577	0	0.00347802	0	5.25888e-10	0.00680684	0.704361	~ age + (1|sex) + (1|subjectid) + (1|celltype) + (1|timepoint) + (1|adjmfc.group) + (1|celltype:timepoint)
TMEM170A	0	0.194512	0.0148754	0	0.0368235	0.0067102	0.000292746	0.746786	~ age + (1|sex) + (1|subjectid) + (1|celltype) + (1|timepoint) + (1|adjmfc.group) + (1|celltype:timepoint)
TMEM231	0.0438497	0.468159	6.2319e-11	0	0.032158	0.0144944	0.00948473	0.431854	~ age + (1|sex) + (1|subjectid) + (1|celltype) + (1|timepoint) + (1|adjmfc.group) + (1|celltype:timepoint)
GABARAPL2	0.0334286	0.363475	0.0254162	0.00938115	0.0314055	0.047891	0.0281278	0.460875	~ age + (1|sex) + (1|subjectid) + (1|celltype) + (1|timepoint) + (1|adjmfc.group) + (1|celltype:timepoint)
ADAT1	0.0607564	0.142688	0.000403524	3.05656e-10	0.0102326	0.000151364	0.000492745	0.785275	~ age + (1|sex) + (1|subjectid) + (1|celltype) + (1|timepoint) + (1|adjmfc.group) + (1|celltype:timepoint)
KARS	0.0669996	0.293672	0.00473272	0	0.00860573	0.0281549	0.00316325	0.594672	~ age + (1|sex) + (1|subjectid) + (1|celltype) + (1|timepoint) + (1|adjmfc.group) + (1|celltype:timepoint)
TERF2IP	0.0190545	0.682301	0.00208705	0	0.0284304	0.0114424	0.000153917	0.256531	~ age + (1|sex) + (1|subjectid) + (1|celltype) + (1|timepoint) + (1|adjmfc.group) + (1|celltype:timepoint)
MON1B	4.55967e-08	0.0552555	0	0	0.00989887	0.00349118	0.000692075	0.930662	~ age + (1|sex) + (1|subjectid) + (1|celltype) + (1|timepoint) + (1|adjmfc.group) + (1|celltype:timepoint)
SYCE1L	0.107539	0.298047	0.00182105	4.15284e-10	0.0190802	0.00777091	0.00104036	0.564701	~ age + (1|sex) + (1|subjectid) + (1|celltype) + (1|timepoint) + (1|adjmfc.group) + (1|celltype:timepoint)
NUDT7	0	0.057916	0.00374427	0.00372722	0.0465191	0.0056984	0.00231525	0.88008	~ age + (1|sex) + (1|subjectid) + (1|celltype) + (1|timepoint) + (1|adjmfc.group) + (1|celltype:timepoint)
WWOX	0.00653848	0.104471	0.00547917	0	0.0211548	0.00934874	0.00655119	0.846456	~ age + (1|sex) + (1|subjectid) + (1|celltype) + (1|timepoint) + (1|adjmfc.group) + (1|celltype:timepoint)
MAF	0	0.79568	8.93742e-11	0	0.00652322	0.00238115	0.000128265	0.195287	~ age + (1|sex) + (1|subjectid) + (1|celltype) + (1|timepoint) + (1|adjmfc.group) + (1|celltype:timepoint)
CDYL2	0.025535	0.344398	0	0	0.017658	0.00603696	0.00469362	0.601678	~ age + (1|sex) + (1|subjectid) + (1|celltype) + (1|timepoint) + (1|adjmfc.group) + (1|celltype:timepoint)
CMC2	0	0.122188	0.0102936	0.000627634	0	1.72559e-09	0.000624197	0.866267	~ age + (1|sex) + (1|subjectid) + (1|celltype) + (1|timepoint) + (1|adjmfc.group) + (1|celltype:timepoint)
CENPN	0.0170027	0.223584	0.00350148	0	0.0249915	0.00096398	0.0245388	0.705418	~ age + (1|sex) + (1|subjectid) + (1|celltype) + (1|timepoint) + (1|adjmfc.group) + (1|celltype:timepoint)
ATMIN	0.00496252	0.0580031	0.00977749	2.14761e-07	0	0.00348282	0.00825177	0.915522	~ age + (1|sex) + (1|subjectid) + (1|celltype) + (1|timepoint) + (1|adjmfc.group) + (1|celltype:timepoint)
C16orf46	0.0339061	0.406715	0.00142559	3.16602e-07	0.0625702	0.00544861	0.00569484	0.48424	~ age + (1|sex) + (1|subjectid) + (1|celltype) + (1|timepoint) + (1|adjmfc.group) + (1|celltype:timepoint)
GCSH	9.79329e-10	0.218094	0	0.00442381	0.0389035	0.00856763	0.00053735	0.729474	~ age + (1|sex) + (1|subjectid) + (1|celltype) + (1|timepoint) + (1|adjmfc.group) + (1|celltype:timepoint)
GAN	0	0.173338	8.44085e-10	0	0.0259945	0.0013322	0.000726384	0.798609	~ age + (1|sex) + (1|subjectid) + (1|celltype) + (1|timepoint) + (1|adjmfc.group) + (1|celltype:timepoint)
CMIP	8.47704e-11	0.589181	5.14547e-10	0	0.00417021	0	0.00115001	0.405498	~ age + (1|sex) + (1|subjectid) + (1|celltype) + (1|timepoint) + (1|adjmfc.group) + (1|celltype:timepoint)
RP11-960L18.1	0.0194023	0.604924	0	0	0.0242285	0.00914043	0.00623112	0.336073	~ age + (1|sex) + (1|subjectid) + (1|celltype) + (1|timepoint) + (1|adjmfc.group) + (1|celltype:timepoint)
PLCG2	0.0032417	0.761044	0	0	0.00225799	0.000918893	1.6643e-06	0.232535	~ age + (1|sex) + (1|subjectid) + (1|celltype) + (1|timepoint) + (1|adjmfc.group) + (1|celltype:timepoint)
7SK.2	0.082765	0.33365	0	0.0181633	0.035799	0	0.00561096	0.524012	~ age + (1|sex) + (1|subjectid) + (1|celltype) + (1|timepoint) + (1|adjmfc.group) + (1|celltype:timepoint)
SDR42E1	0.0323958	0.42661	0.0057848	3.20761e-09	0.0315982	0.0160795	0.0176214	0.46991	~ age + (1|sex) + (1|subjectid) + (1|celltype) + (1|timepoint) + (1|adjmfc.group) + (1|celltype:timepoint)
RP11-510J16.5	0.0660029	0.464744	0.0105053	0	0.0667567	0.00316887	0.00176937	0.387053	~ age + (1|sex) + (1|subjectid) + (1|celltype) + (1|timepoint) + (1|adjmfc.group) + (1|celltype:timepoint)
MPHOSPH6	0.0203567	0.25732	0.00501576	1.90987e-08	0.0657325	0.0076228	0.000534349	0.643417	~ age + (1|sex) + (1|subjectid) + (1|celltype) + (1|timepoint) + (1|adjmfc.group) + (1|celltype:timepoint)
RP11-483P21.2	0.0621838	0.508958	0	0.000711596	0.0272357	0.0125905	0.019969	0.368351	~ age + (1|sex) + (1|subjectid) + (1|celltype) + (1|timepoint) + (1|adjmfc.group) + (1|celltype:timepoint)
HSBP1	0.00455865	0.869092	0.00429447	0.00348894	0.0045531	0.000820186	0.00028675	0.112905	~ age + (1|sex) + (1|subjectid) + (1|celltype) + (1|timepoint) + (1|adjmfc.group) + (1|celltype:timepoint)
MLYCD	0.0466866	0.0502148	0	0	0.00140894	0.0179856	0.00013599	0.883568	~ age + (1|sex) + (1|subjectid) + (1|celltype) + (1|timepoint) + (1|adjmfc.group) + (1|celltype:timepoint)
OSGIN1	0.0502927	0.373229	0	0.000130126	0.0380307	0.00963477	0.0184997	0.510183	~ age + (1|sex) + (1|subjectid) + (1|celltype) + (1|timepoint) + (1|adjmfc.group) + (1|celltype:timepoint)
MBTPS1	0.00539887	0.304057	6.84036e-05	0.00376657	0.00434697	0	0.00108493	0.681277	~ age + (1|sex) + (1|subjectid) + (1|celltype) + (1|timepoint) + (1|adjmfc.group) + (1|celltype:timepoint)
RP11-505K9.1	0.106899	0.0454567	0.000475356	0	0.0238401	0.00369161	1.06822e-05	0.819626	~ age + (1|sex) + (1|subjectid) + (1|celltype) + (1|timepoint) + (1|adjmfc.group) + (1|celltype:timepoint)
HSDL1	0.0124576	0.0781691	7.52677e-08	1.93588e-10	0.00708641	0.00551945	0.000758182	0.896009	~ age + (1|sex) + (1|subjectid) + (1|celltype) + (1|timepoint) + (1|adjmfc.group) + (1|celltype:timepoint)
TAF1C	0	0.025113	0.0173182	0	0	0	0.00850985	0.949059	~ age + (1|sex) + (1|subjectid) + (1|celltype) + (1|timepoint) + (1|adjmfc.group) + (1|celltype:timepoint)
TLDC1	4.93851e-10	0.222111	0	0	0.0157464	0.00782504	0.00347259	0.750845	~ age + (1|sex) + (1|subjectid) + (1|celltype) + (1|timepoint) + (1|adjmfc.group) + (1|celltype:timepoint)
COTL1	0.00151734	0.980113	4.00455e-05	0.000626063	0.00477088	0.00119557	0.000313807	0.0114229	~ age + (1|sex) + (1|subjectid) + (1|celltype) + (1|timepoint) + (1|adjmfc.group) + (1|celltype:timepoint)
KLHL36	0	0.450009	0	6.96862e-10	0.00615759	0.00234024	0.000801478	0.540692	~ age + (1|sex) + (1|subjectid) + (1|celltype) + (1|timepoint) + (1|adjmfc.group) + (1|celltype:timepoint)
USP10	0.0367225	0.636922	0	0.00184509	0.00689816	0.00164726	0.00177219	0.314193	~ age + (1|sex) + (1|subjectid) + (1|celltype) + (1|timepoint) + (1|adjmfc.group) + (1|celltype:timepoint)
CRISPLD2	0.0127707	0.649441	0.0023101	0	0.0219162	0.0123436	0.00677915	0.294439	~ age + (1|sex) + (1|subjectid) + (1|celltype) + (1|timepoint) + (1|adjmfc.group) + (1|celltype:timepoint)
ZDHHC7	0.00571284	0.512077	0.000781753	5.5269e-11	0.00881731	0.00245551	1.32971e-05	0.470142	~ age + (1|sex) + (1|subjectid) + (1|celltype) + (1|timepoint) + (1|adjmfc.group) + (1|celltype:timepoint)
KIAA0513	0.00660903	0.621716	0	0	0.0103481	0.00492397	0.00214308	0.35426	~ age + (1|sex) + (1|subjectid) + (1|celltype) + (1|timepoint) + (1|adjmfc.group) + (1|celltype:timepoint)
GSE1	1.42534e-10	0.466155	0	0	0.00897841	0.000488193	2.37391e-08	0.524378	~ age + (1|sex) + (1|subjectid) + (1|celltype) + (1|timepoint) + (1|adjmfc.group) + (1|celltype:timepoint)
GINS2	2.47032e-08	0.393444	0	4.60035e-09	0.0547035	0.0183064	0.00597649	0.52757	~ age + (1|sex) + (1|subjectid) + (1|celltype) + (1|timepoint) + (1|adjmfc.group) + (1|celltype:timepoint)
C16orf74	0.00140514	0.644529	0.00770825	0	0.0168661	0.0227377	0.000265507	0.306488	~ age + (1|sex) + (1|subjectid) + (1|celltype) + (1|timepoint) + (1|adjmfc.group) + (1|celltype:timepoint)
EMC8	0.0479332	0.222467	0	0	0.0152801	0.00093511	0.00738302	0.706001	~ age + (1|sex) + (1|subjectid) + (1|celltype) + (1|timepoint) + (1|adjmfc.group) + (1|celltype:timepoint)
COX4I1	0.0115654	0.798758	0.000371167	0	0.0404357	0.0301357	0.003103	0.115631	~ age + (1|sex) + (1|subjectid) + (1|celltype) + (1|timepoint) + (1|adjmfc.group) + (1|celltype:timepoint)
IRF8	0.00965577	0.947307	0.000321801	0	0.00150752	0.000174572	0.000162824	0.0408707	~ age + (1|sex) + (1|subjectid) + (1|celltype) + (1|timepoint) + (1|adjmfc.group) + (1|celltype:timepoint)
RP11-542M13.3	0	0.527349	0	0	0.0271154	1.6833e-10	0.00324996	0.442285	~ age + (1|sex) + (1|subjectid) + (1|celltype) + (1|timepoint) + (1|adjmfc.group) + (1|celltype:timepoint)
MTHFSD	0.0118193	0.0634937	0.00734794	0	2.07431e-10	0.00889223	0.00114354	0.907303	~ age + (1|sex) + (1|subjectid) + (1|celltype) + (1|timepoint) + (1|adjmfc.group) + (1|celltype:timepoint)
C16orf95	0.0123775	0.339831	0.000257063	0.00884914	0.0405253	0.00384846	0.0169819	0.57733	~ age + (1|sex) + (1|subjectid) + (1|celltype) + (1|timepoint) + (1|adjmfc.group) + (1|celltype:timepoint)
RP11-178L8.7	0.0490285	0.367098	0.00121222	0	0.0621385	0.0129425	0.0146002	0.49298	~ age + (1|sex) + (1|subjectid) + (1|celltype) + (1|timepoint) + (1|adjmfc.group) + (1|celltype:timepoint)
FBXO31	0	0.20943	0	0.0031734	0	0.000493704	0.0068723	0.780031	~ age + (1|sex) + (1|subjectid) + (1|celltype) + (1|timepoint) + (1|adjmfc.group) + (1|celltype:timepoint)
MAP1LC3B	9.47083e-09	0.338191	0.00333473	0.00798599	0.0416242	0	0.000205705	0.608659	~ age + (1|sex) + (1|subjectid) + (1|celltype) + (1|timepoint) + (1|adjmfc.group) + (1|celltype:timepoint)
ZCCHC14	0.00539035	0.176108	0	0	0.0404557	0.000101036	0.0095386	0.768407	~ age + (1|sex) + (1|subjectid) + (1|celltype) + (1|timepoint) + (1|adjmfc.group) + (1|celltype:timepoint)
KLHDC4	0	0.380465	6.79499e-10	2.2947e-10	0.0331837	6.93026e-10	0.0046127	0.581739	~ age + (1|sex) + (1|subjectid) + (1|celltype) + (1|timepoint) + (1|adjmfc.group) + (1|celltype:timepoint)
FLJ00104	0.0147356	0.441238	0.000547387	0	0.0407438	0.00668943	0.00926773	0.486778	~ age + (1|sex) + (1|subjectid) + (1|celltype) + (1|timepoint) + (1|adjmfc.group) + (1|celltype:timepoint)
SLC7A5	0.0139661	0.57081	8.74268e-09	0.00811092	0.0177063	5.62538e-10	0.000316179	0.38909	~ age + (1|sex) + (1|subjectid) + (1|celltype) + (1|timepoint) + (1|adjmfc.group) + (1|celltype:timepoint)
BANP	0.00631125	0.0854742	1.18744e-10	0	0.00181093	0	0.00158816	0.904815	~ age + (1|sex) + (1|subjectid) + (1|celltype) + (1|timepoint) + (1|adjmfc.group) + (1|celltype:timepoint)
ZNF469	0.0324116	0.522422	0	0.00309858	0.0348483	0.00674618	0.00935618	0.391118	~ age + (1|sex) + (1|subjectid) + (1|celltype) + (1|timepoint) + (1|adjmfc.group) + (1|celltype:timepoint)
ZFPM1	0.0443928	0.246993	0.00326995	0.000657168	0.0329421	0.00610037	0.0130476	0.652597	~ age + (1|sex) + (1|subjectid) + (1|celltype) + (1|timepoint) + (1|adjmfc.group) + (1|celltype:timepoint)
ZC3H18	0.0552255	0.195735	0	0.00142105	0.00393725	1.76553e-10	0.00127566	0.742405	~ age + (1|sex) + (1|subjectid) + (1|celltype) + (1|timepoint) + (1|adjmfc.group) + (1|celltype:timepoint)
CYBA	0	0.970323	0.00678609	0	0.0113698	0.00299693	0.000112032	0.00841253	~ age + (1|sex) + (1|subjectid) + (1|celltype) + (1|timepoint) + (1|adjmfc.group) + (1|celltype:timepoint)
MVD	0.0222973	0.39929	0.0110087	0	3.99015e-08	0.00113171	0.000509263	0.565763	~ age + (1|sex) + (1|subjectid) + (1|celltype) + (1|timepoint) + (1|adjmfc.group) + (1|celltype:timepoint)
SNAI3-AS1	0.0198924	0.227898	0.013896	1.24175e-05	0.057883	0.0037772	0.014956	0.661685	~ age + (1|sex) + (1|subjectid) + (1|celltype) + (1|timepoint) + (1|adjmfc.group) + (1|celltype:timepoint)
SNAI3	0	0.336673	3.88311e-08	0.00614621	0.0259083	0	0.00190342	0.629369	~ age + (1|sex) + (1|subjectid) + (1|celltype) + (1|timepoint) + (1|adjmfc.group) + (1|celltype:timepoint)
RNF166	0.013053	0.570745	0.00920796	7.5031e-10	0.056591	0.00724771	0.00133774	0.341817	~ age + (1|sex) + (1|subjectid) + (1|celltype) + (1|timepoint) + (1|adjmfc.group) + (1|celltype:timepoint)
CTU2	0.0021409	0.106347	0	3.31756e-09	0.0152995	0.0114788	0.00130715	0.863427	~ age + (1|sex) + (1|subjectid) + (1|celltype) + (1|timepoint) + (1|adjmfc.group) + (1|celltype:timepoint)
PIEZO1	0.0234756	0.391658	0	0	0.00923359	0	0.00681035	0.568823	~ age + (1|sex) + (1|subjectid) + (1|celltype) + (1|timepoint) + (1|adjmfc.group) + (1|celltype:timepoint)
RP5-1142A6.8	0.0184982	0.449712	0	0.00159446	0.0383136	0.00927915	0.0167069	0.465895	~ age + (1|sex) + (1|subjectid) + (1|celltype) + (1|timepoint) + (1|adjmfc.group) + (1|celltype:timepoint)
CDT1	0.0146809	0.508255	0	0	0.0255575	0.00456967	0.0140703	0.432867	~ age + (1|sex) + (1|subjectid) + (1|celltype) + (1|timepoint) + (1|adjmfc.group) + (1|celltype:timepoint)
APRT	0.0004035	0.689544	5.43201e-11	0	0.0340242	0.000770644	0.0059852	0.269272	~ age + (1|sex) + (1|subjectid) + (1|celltype) + (1|timepoint) + (1|adjmfc.group) + (1|celltype:timepoint)
GALNS	0	0.0576941	0	6.18971e-10	0.0185111	0	0.00257998	0.921215	~ age + (1|sex) + (1|subjectid) + (1|celltype) + (1|timepoint) + (1|adjmfc.group) + (1|celltype:timepoint)
TRAPPC2L	0.0211702	0.218751	0	0.00586476	0.0726419	0.0126877	0.00126667	0.667618	~ age + (1|sex) + (1|subjectid) + (1|celltype) + (1|timepoint) + (1|adjmfc.group) + (1|celltype:timepoint)
CBFA2T3	1.60116e-10	0.798337	1.2786e-09	0	0.00128425	0.00170012	0.00037284	0.198306	~ age + (1|sex) + (1|subjectid) + (1|celltype) + (1|timepoint) + (1|adjmfc.group) + (1|celltype:timepoint)
ACSF3	0.00457505	0.0721493	0	0.000322289	0	0	0.00102551	0.921928	~ age + (1|sex) + (1|subjectid) + (1|celltype) + (1|timepoint) + (1|adjmfc.group) + (1|celltype:timepoint)
RP11-46C24.7	0	0.189246	0.00908076	3.19393e-09	0.0449493	0.00145008	0.00125727	0.754017	~ age + (1|sex) + (1|subjectid) + (1|celltype) + (1|timepoint) + (1|adjmfc.group) + (1|celltype:timepoint)
ZNF778	0.0907078	0.25018	0	0	0.0362705	0.00376139	0.00385712	0.615223	~ age + (1|sex) + (1|subjectid) + (1|celltype) + (1|timepoint) + (1|adjmfc.group) + (1|celltype:timepoint)
ANKRD11	0.00353744	0.330715	0	3.20334e-10	0.0527142	0.0156308	0.00152237	0.59588	~ age + (1|sex) + (1|subjectid) + (1|celltype) + (1|timepoint) + (1|adjmfc.group) + (1|celltype:timepoint)
AC137932.1	1.33773e-10	0.270419	0.0007547	9.41668e-10	0.0514769	0.0075634	0.0056146	0.664171	~ age + (1|sex) + (1|subjectid) + (1|celltype) + (1|timepoint) + (1|adjmfc.group) + (1|celltype:timepoint)
SPG7	0.0186481	0.338534	0	0.00320997	0.00408658	0.0111175	0.00648677	0.617918	~ age + (1|sex) + (1|subjectid) + (1|celltype) + (1|timepoint) + (1|adjmfc.group) + (1|celltype:timepoint)
RP11-104N10.1	0.0341991	0.338922	0.0095375	2.76614e-10	0.0412422	0.00134273	0.0117073	0.563049	~ age + (1|sex) + (1|subjectid) + (1|celltype) + (1|timepoint) + (1|adjmfc.group) + (1|celltype:timepoint)
RPL13	0	0.942266	0.00477168	0	0.0208639	0.00994016	0.000727958	0.0214301	~ age + (1|sex) + (1|subjectid) + (1|celltype) + (1|timepoint) + (1|adjmfc.group) + (1|celltype:timepoint)
CPNE7	0.0251287	0.558171	0.00954848	0	0.0302164	0.00687545	0.00236999	0.36769	~ age + (1|sex) + (1|subjectid) + (1|celltype) + (1|timepoint) + (1|adjmfc.group) + (1|celltype:timepoint)
CHMP1A	0.0116151	0.171004	0.0104821	0	0.0278461	0	0.00694942	0.772103	~ age + (1|sex) + (1|subjectid) + (1|celltype) + (1|timepoint) + (1|adjmfc.group) + (1|celltype:timepoint)
SPATA33	0.00169704	0.0765532	0.0201414	1.72149e-10	0.0292178	0	0.0264424	0.845948	~ age + (1|sex) + (1|subjectid) + (1|celltype) + (1|timepoint) + (1|adjmfc.group) + (1|celltype:timepoint)
CDK10	0	0.191372	0	1.39504e-08	0.0704324	7.91367e-10	1.81673e-05	0.738178	~ age + (1|sex) + (1|subjectid) + (1|celltype) + (1|timepoint) + (1|adjmfc.group) + (1|celltype:timepoint)
SPATA2L	0.00895315	0.157302	6.24111e-10	0	0.0111165	0.00124335	0.000387967	0.820997	~ age + (1|sex) + (1|subjectid) + (1|celltype) + (1|timepoint) + (1|adjmfc.group) + (1|celltype:timepoint)
VPS9D1	0.0217021	0.155278	0.00705056	9.67982e-10	0.0391729	0.00371061	0.000404511	0.772681	~ age + (1|sex) + (1|subjectid) + (1|celltype) + (1|timepoint) + (1|adjmfc.group) + (1|celltype:timepoint)
ZNF276	0	0.606004	0	0	0.00905852	0	0.00189615	0.383042	~ age + (1|sex) + (1|subjectid) + (1|celltype) + (1|timepoint) + (1|adjmfc.group) + (1|celltype:timepoint)
FANCA	2.72191e-05	0.328001	0.00771501	1.8885e-08	0.0206324	0.0073852	0.000973007	0.635266	~ age + (1|sex) + (1|subjectid) + (1|celltype) + (1|timepoint) + (1|adjmfc.group) + (1|celltype:timepoint)
TCF25	0.00386029	0.418638	0	5.89037e-11	0.051065	0.0250476	2.99587e-06	0.501386	~ age + (1|sex) + (1|subjectid) + (1|celltype) + (1|timepoint) + (1|adjmfc.group) + (1|celltype:timepoint)
MC1R	0.00461262	0.353275	0	0	0.05329	0.00737028	0.00978008	0.571672	~ age + (1|sex) + (1|subjectid) + (1|celltype) + (1|timepoint) + (1|adjmfc.group) + (1|celltype:timepoint)
DEF8	0.00550761	0.443371	0.00200261	1.18473e-10	0.0138776	0.00227212	0.000928887	0.53204	~ age + (1|sex) + (1|subjectid) + (1|celltype) + (1|timepoint) + (1|adjmfc.group) + (1|celltype:timepoint)
CENPBD1	2.29488e-10	0.178867	0	2.57676e-10	0.0406452	0.00998222	0.00100343	0.769502	~ age + (1|sex) + (1|subjectid) + (1|celltype) + (1|timepoint) + (1|adjmfc.group) + (1|celltype:timepoint)
DBNDD1	0	0.535326	0	0	0.0312534	0.0135693	0.0125438	0.407308	~ age + (1|sex) + (1|subjectid) + (1|celltype) + (1|timepoint) + (1|adjmfc.group) + (1|celltype:timepoint)
GAS8	0.0129371	0.286346	0	0	0.0404897	0.00651534	0.00633932	0.647372	~ age + (1|sex) + (1|subjectid) + (1|celltype) + (1|timepoint) + (1|adjmfc.group) + (1|celltype:timepoint)
RP11-356C4.3	0.0635202	0.27496	0	0	0.0158164	0.00437822	0.0102989	0.631026	~ age + (1|sex) + (1|subjectid) + (1|celltype) + (1|timepoint) + (1|adjmfc.group) + (1|celltype:timepoint)
AC137934.1	0	0.188964	0	0.0108092	0.0309022	0	0.0106034	0.758721	~ age + (1|sex) + (1|subjectid) + (1|celltype) + (1|timepoint) + (1|adjmfc.group) + (1|celltype:timepoint)
RPH3AL	0.00702357	0.222978	0	0.00187382	0.0782987	0	0.00138195	0.688444	~ age + (1|sex) + (1|subjectid) + (1|celltype) + (1|timepoint) + (1|adjmfc.group) + (1|celltype:timepoint)
C17orf97	0	0.227399	0	4.37527e-09	0.162592	0.0203484	0.00127922	0.588382	~ age + (1|sex) + (1|subjectid) + (1|celltype) + (1|timepoint) + (1|adjmfc.group) + (1|celltype:timepoint)
FAM101B	0	0.646882	0	0.00615315	0.0170912	0	3.75595e-05	0.329837	~ age + (1|sex) + (1|subjectid) + (1|celltype) + (1|timepoint) + (1|adjmfc.group) + (1|celltype:timepoint)
VPS53	0.0231133	0.291151	0.0128549	0	0.0701851	0.00219409	0.00311893	0.597382	~ age + (1|sex) + (1|subjectid) + (1|celltype) + (1|timepoint) + (1|adjmfc.group) + (1|celltype:timepoint)
GEMIN4	0	0.115532	0	0	0	0.00611415	0.000291455	0.878062	~ age + (1|sex) + (1|subjectid) + (1|celltype) + (1|timepoint) + (1|adjmfc.group) + (1|celltype:timepoint)
GLOD4	0.00129191	0.401148	0	5.69898e-09	0.0112062	0.0182689	0.00315084	0.564934	~ age + (1|sex) + (1|subjectid) + (1|celltype) + (1|timepoint) + (1|adjmfc.group) + (1|celltype:timepoint)
RNMTL1	0.0583705	0.0626995	0	0	0.0244464	0.012863	0.00481154	0.836809	~ age + (1|sex) + (1|subjectid) + (1|celltype) + (1|timepoint) + (1|adjmfc.group) + (1|celltype:timepoint)
TIMM22	0.0268542	0.151486	0	0	2.00173e-10	0	0.00102398	0.820635	~ age + (1|sex) + (1|subjectid) + (1|celltype) + (1|timepoint) + (1|adjmfc.group) + (1|celltype:timepoint)
ABR	0.0639366	0.224974	0.0019368	0.0103998	0.000506684	0.0178204	0.000639835	0.679786	~ age + (1|sex) + (1|subjectid) + (1|celltype) + (1|timepoint) + (1|adjmfc.group) + (1|celltype:timepoint)
YWHAE	0	0.817848	0	0.00017367	0.00423803	0	4.6118e-05	0.177695	~ age + (1|sex) + (1|subjectid) + (1|celltype) + (1|timepoint) + (1|adjmfc.group) + (1|celltype:timepoint)
CRK	0.0975727	0.177218	0	0	0.0125539	9.69492e-11	9.56576e-05	0.71256	~ age + (1|sex) + (1|subjectid) + (1|celltype) + (1|timepoint) + (1|adjmfc.group) + (1|celltype:timepoint)
MYO1C	1.358e-07	0.424886	0.0149637	4.20998e-10	0.0214775	0.00516974	0.00875623	0.524747	~ age + (1|sex) + (1|subjectid) + (1|celltype) + (1|timepoint) + (1|adjmfc.group) + (1|celltype:timepoint)
INPP5K	0.0118104	0.208497	0.00404368	0.00904665	0.00573864	0.00526596	0.00037716	0.75522	~ age + (1|sex) + (1|subjectid) + (1|celltype) + (1|timepoint) + (1|adjmfc.group) + (1|celltype:timepoint)
PITPNA-AS1	0.00211287	0.644328	3.59039e-09	2.80326e-05	0.00341583	0.00694602	0.00121701	0.341953	~ age + (1|sex) + (1|subjectid) + (1|celltype) + (1|timepoint) + (1|adjmfc.group) + (1|celltype:timepoint)
PITPNA	0	0.305282	0	0	0.00227304	0	0.00400182	0.688443	~ age + (1|sex) + (1|subjectid) + (1|celltype) + (1|timepoint) + (1|adjmfc.group) + (1|celltype:timepoint)
SLC43A2	0.000423245	0.849824	0.00543573	0	0.00234929	9.30788e-05	0.00016287	0.141712	~ age + (1|sex) + (1|subjectid) + (1|celltype) + (1|timepoint) + (1|adjmfc.group) + (1|celltype:timepoint)
SCARF1	0.0101975	0.510891	0.0006513	0.00130771	0.0318378	0.0151916	0.00820288	0.421721	~ age + (1|sex) + (1|subjectid) + (1|celltype) + (1|timepoint) + (1|adjmfc.group) + (1|celltype:timepoint)
RILP	0.00109046	0.636927	0	0.00278496	6.67194e-10	0.00710731	0.000420501	0.351669	~ age + (1|sex) + (1|subjectid) + (1|celltype) + (1|timepoint) + (1|adjmfc.group) + (1|celltype:timepoint)
PRPF8	0.0151981	0.229808	0	0.00192314	0.0164635	0.0105302	0.000507558	0.725569	~ age + (1|sex) + (1|subjectid) + (1|celltype) + (1|timepoint) + (1|adjmfc.group) + (1|celltype:timepoint)
MIR22HG	0.0108262	0.547711	0	0	0.0216608	0.00616922	0.00189288	0.41174	~ age + (1|sex) + (1|subjectid) + (1|celltype) + (1|timepoint) + (1|adjmfc.group) + (1|celltype:timepoint)
WDR81	0	0.137065	0	0.00145052	0.014967	0.00203186	0.00376216	0.840724	~ age + (1|sex) + (1|subjectid) + (1|celltype) + (1|timepoint) + (1|adjmfc.group) + (1|celltype:timepoint)
SERPINF2	0.00104395	0.704932	3.27841e-10	0.00611518	0.0138521	1.32858e-05	0.00478804	0.269255	~ age + (1|sex) + (1|subjectid) + (1|celltype) + (1|timepoint) + (1|adjmfc.group) + (1|celltype:timepoint)
SERPINF1	0	0.845703	0.00670403	0.000566822	0.00380069	0	0.000700543	0.142525	~ age + (1|sex) + (1|subjectid) + (1|celltype) + (1|timepoint) + (1|adjmfc.group) + (1|celltype:timepoint)
SMYD4	0.054659	0.246058	0	0	0.013651	0.0170122	5.52447e-05	0.668564	~ age + (1|sex) + (1|subjectid) + (1|celltype) + (1|timepoint) + (1|adjmfc.group) + (1|celltype:timepoint)
RPA1	0.0171582	0.291717	0.00289101	0	0.0120246	6.90038e-10	0.000396098	0.675813	~ age + (1|sex) + (1|subjectid) + (1|celltype) + (1|timepoint) + (1|adjmfc.group) + (1|celltype:timepoint)
DPH1	0.0418229	0.367727	0	0	0.0306615	0.015029	0.0100954	0.534664	~ age + (1|sex) + (1|subjectid) + (1|celltype) + (1|timepoint) + (1|adjmfc.group) + (1|celltype:timepoint)
HIC1	0.0362829	0.459313	0.00907663	0.00262383	0.0349053	0.0277984	0.0142423	0.415757	~ age + (1|sex) + (1|subjectid) + (1|celltype) + (1|timepoint) + (1|adjmfc.group) + (1|celltype:timepoint)
SMG6	0.0325171	0.428731	0	0	0	0	0.00345054	0.535301	~ age + (1|sex) + (1|subjectid) + (1|celltype) + (1|timepoint) + (1|adjmfc.group) + (1|celltype:timepoint)
SRR	0	0.158428	0.018817	0	0.0478561	3.23208e-10	0.00155437	0.773345	~ age + (1|sex) + (1|subjectid) + (1|celltype) + (1|timepoint) + (1|adjmfc.group) + (1|celltype:timepoint)
TSR1	0.00942969	0.149466	0.00744655	0.00288006	0.00118609	0.0109302	0.00109928	0.817562	~ age + (1|sex) + (1|subjectid) + (1|celltype) + (1|timepoint) + (1|adjmfc.group) + (1|celltype:timepoint)
SGSM2	0	0.110926	0	0.0051831	0.00553778	0	0.000121744	0.878231	~ age + (1|sex) + (1|subjectid) + (1|celltype) + (1|timepoint) + (1|adjmfc.group) + (1|celltype:timepoint)
MNT	1.21744e-09	0.282855	0	7.85942e-11	0.0175198	0.00208552	0.00167043	0.69587	~ age + (1|sex) + (1|subjectid) + (1|celltype) + (1|timepoint) + (1|adjmfc.group) + (1|celltype:timepoint)
METTL16	0.00143042	0.331956	0	0.000569418	0.0128722	8.222e-11	0.00136447	0.651808	~ age + (1|sex) + (1|subjectid) + (1|celltype) + (1|timepoint) + (1|adjmfc.group) + (1|celltype:timepoint)
PAFAH1B1	0.0466418	0.133386	0	0.00150531	0.012392	0	0.000265505	0.805809	~ age + (1|sex) + (1|subjectid) + (1|celltype) + (1|timepoint) + (1|adjmfc.group) + (1|celltype:timepoint)
CLUH	0	0.105272	0.0108482	0	0.00954203	0.000611357	0.0119407	0.861786	~ age + (1|sex) + (1|subjectid) + (1|celltype) + (1|timepoint) + (1|adjmfc.group) + (1|celltype:timepoint)
RAP1GAP2	0.0177557	0.468221	1.65863e-10	0.00329677	0.051503	1.84101e-07	0.00751914	0.451704	~ age + (1|sex) + (1|subjectid) + (1|celltype) + (1|timepoint) + (1|adjmfc.group) + (1|celltype:timepoint)
SHPK.1	0.00485041	0.325325	0.0065635	0	0.0276808	0.00255176	0.004892	0.628137	~ age + (1|sex) + (1|subjectid) + (1|celltype) + (1|timepoint) + (1|adjmfc.group) + (1|celltype:timepoint)
CTNS	0	0.294031	0.00990954	1.83846e-09	0.00994347	0.00205043	0.00016135	0.683904	~ age + (1|sex) + (1|subjectid) + (1|celltype) + (1|timepoint) + (1|adjmfc.group) + (1|celltype:timepoint)
TAX1BP3	0.0209288	0.55398	8.15074e-11	0	0.050321	0.00500571	0.00249219	0.367272	~ age + (1|sex) + (1|subjectid) + (1|celltype) + (1|timepoint) + (1|adjmfc.group) + (1|celltype:timepoint)
P2RX5-TAX1BP3	0.0116685	0.576933	0.00684437	0	0.0188158	0.00476123	0.00384919	0.377128	~ age + (1|sex) + (1|subjectid) + (1|celltype) + (1|timepoint) + (1|adjmfc.group) + (1|celltype:timepoint)
EMC6	0	0.330703	0	2.00611e-09	0.0506546	0.0423122	0.00412409	0.572206	~ age + (1|sex) + (1|subjectid) + (1|celltype) + (1|timepoint) + (1|adjmfc.group) + (1|celltype:timepoint)
P2RX5	0.000366914	0.857171	0	0.000421405	0.0100459	0	0.00266025	0.129335	~ age + (1|sex) + (1|subjectid) + (1|celltype) + (1|timepoint) + (1|adjmfc.group) + (1|celltype:timepoint)
ITGAE	0	0.594706	0.00471865	0	0.028817	0.0110827	0.00126852	0.359407	~ age + (1|sex) + (1|subjectid) + (1|celltype) + (1|timepoint) + (1|adjmfc.group) + (1|celltype:timepoint)
CTD-3195I5.5	0.0279021	0.245783	0	0.0124302	0.0334818	0.0149022	0.0159249	0.649576	~ age + (1|sex) + (1|subjectid) + (1|celltype) + (1|timepoint) + (1|adjmfc.group) + (1|celltype:timepoint)
CTD-3195I5.1	1.9642e-10	0.198186	0	0	0.0277919	0.00191813	0.00428067	0.767824	~ age + (1|sex) + (1|subjectid) + (1|celltype) + (1|timepoint) + (1|adjmfc.group) + (1|celltype:timepoint)
C17orf85	0.0177917	0.0272759	0	0.00525083	0	4.13604e-10	0.00209294	0.947589	~ age + (1|sex) + (1|subjectid) + (1|celltype) + (1|timepoint) + (1|adjmfc.group) + (1|celltype:timepoint)
CAMKK1	0.0253801	0.246939	0.0181135	0.00103952	0.0455866	1.52306e-09	0.00878042	0.654161	~ age + (1|sex) + (1|subjectid) + (1|celltype) + (1|timepoint) + (1|adjmfc.group) + (1|celltype:timepoint)
P2RX1	0.000302873	0.729183	0.00232058	0	0.00629282	0	0.00526819	0.256632	~ age + (1|sex) + (1|subjectid) + (1|celltype) + (1|timepoint) + (1|adjmfc.group) + (1|celltype:timepoint)
ATP2A3	0	0.682505	0.00283645	0	0.000496232	0.00611061	1.23588e-05	0.308039	~ age + (1|sex) + (1|subjectid) + (1|celltype) + (1|timepoint) + (1|adjmfc.group) + (1|celltype:timepoint)
ZZEF1	0.0066178	0.0582482	0	2.53206e-10	0.0102366	0.010004	0.00283027	0.912063	~ age + (1|sex) + (1|subjectid) + (1|celltype) + (1|timepoint) + (1|adjmfc.group) + (1|celltype:timepoint)
CYB5D2	0.0109	0.078296	0	0.00358106	0.00614272	0.0280323	0.00937044	0.863677	~ age + (1|sex) + (1|subjectid) + (1|celltype) + (1|timepoint) + (1|adjmfc.group) + (1|celltype:timepoint)
ANKFY1	0.0505661	0.080127	0.00685861	0.00184866	0	0.00397405	0.00115441	0.855471	~ age + (1|sex) + (1|subjectid) + (1|celltype) + (1|timepoint) + (1|adjmfc.group) + (1|celltype:timepoint)
UBE2G1	0.0130274	0.160237	4.33085e-09	0.00321206	0.00756241	1.05761e-10	0.000873328	0.815088	~ age + (1|sex) + (1|subjectid) + (1|celltype) + (1|timepoint) + (1|adjmfc.group) + (1|celltype:timepoint)
SPNS3	0	0.778569	0	0.000524095	0.00332668	0.00535021	0.0021156	0.210115	~ age + (1|sex) + (1|subjectid) + (1|celltype) + (1|timepoint) + (1|adjmfc.group) + (1|celltype:timepoint)
RP13-580F15.2	4.7628e-08	0.443179	0.0181888	0	0.0163193	0.0121227	0.00217207	0.508018	~ age + (1|sex) + (1|subjectid) + (1|celltype) + (1|timepoint) + (1|adjmfc.group) + (1|celltype:timepoint)
MYBBP1A	0	0.13321	0.0152759	3.99651e-10	0.0135455	0.0012537	0.0017027	0.835012	~ age + (1|sex) + (1|subjectid) + (1|celltype) + (1|timepoint) + (1|adjmfc.group) + (1|celltype:timepoint)
PELP1	0	0.199728	0	0	0	0	3.96901e-05	0.800232	~ age + (1|sex) + (1|subjectid) + (1|celltype) + (1|timepoint) + (1|adjmfc.group) + (1|celltype:timepoint)
ARRB2	0.000545387	0.887043	0	0	0.0118901	0.00580318	0.000752766	0.0939659	~ age + (1|sex) + (1|subjectid) + (1|celltype) + (1|timepoint) + (1|adjmfc.group) + (1|celltype:timepoint)
MED11	0.05553	0.118592	0	0.0013746	0.0328502	0.0518955	0.0103384	0.729419	~ age + (1|sex) + (1|subjectid) + (1|celltype) + (1|timepoint) + (1|adjmfc.group) + (1|celltype:timepoint)
CXCL16	0.0020529	0.835193	0.00392502	0	0.00534533	0.00424987	0.00268414	0.14655	~ age + (1|sex) + (1|subjectid) + (1|celltype) + (1|timepoint) + (1|adjmfc.group) + (1|celltype:timepoint)
ZMYND15	0.0260124	0.565217	2.1957e-10	0	0.0325467	0.00794129	0.0203505	0.347932	~ age + (1|sex) + (1|subjectid) + (1|celltype) + (1|timepoint) + (1|adjmfc.group) + (1|celltype:timepoint)
VMO1	0.00415005	0.694247	0.00159303	0	0.0228709	0.0041405	0.0222528	0.250746	~ age + (1|sex) + (1|subjectid) + (1|celltype) + (1|timepoint) + (1|adjmfc.group) + (1|celltype:timepoint)
PSMB6	0	0.512331	0.000983206	0	0.00686429	0.00967619	0.00480107	0.465344	~ age + (1|sex) + (1|subjectid) + (1|celltype) + (1|timepoint) + (1|adjmfc.group) + (1|celltype:timepoint)
PLD2	0.0104503	0.23181	0	0.00490397	0.000780098	0	0.0185766	0.733479	~ age + (1|sex) + (1|subjectid) + (1|celltype) + (1|timepoint) + (1|adjmfc.group) + (1|celltype:timepoint)
MINK1	0	0.164526	0.013426	0	0.00960679	0.00263168	0.00856739	0.801243	~ age + (1|sex) + (1|subjectid) + (1|celltype) + (1|timepoint) + (1|adjmfc.group) + (1|celltype:timepoint)
CHRNE	0.0210162	0.400963	0	8.51553e-09	0.0398815	0.000826726	0.00448279	0.532829	~ age + (1|sex) + (1|subjectid) + (1|celltype) + (1|timepoint) + (1|adjmfc.group) + (1|celltype:timepoint)
GP1BA	0.0699181	0.165149	0.00241448	1.47194e-09	0.105073	1.03838e-10	3.90924e-05	0.657407	~ age + (1|sex) + (1|subjectid) + (1|celltype) + (1|timepoint) + (1|adjmfc.group) + (1|celltype:timepoint)
SLC25A11	0.0538537	0.419399	0	0	0.0192659	0.00158483	0.00466939	0.501227	~ age + (1|sex) + (1|subjectid) + (1|celltype) + (1|timepoint) + (1|adjmfc.group) + (1|celltype:timepoint)
RNF167	2.03118e-09	0.551278	0	0	0.0318611	0.000810524	0.000179775	0.41587	~ age + (1|sex) + (1|subjectid) + (1|celltype) + (1|timepoint) + (1|adjmfc.group) + (1|celltype:timepoint)
PFN1	0.0379859	0.89302	6.93832e-12	1.26627e-10	0.0251115	0.00235369	0.000463879	0.0410653	~ age + (1|sex) + (1|subjectid) + (1|celltype) + (1|timepoint) + (1|adjmfc.group) + (1|celltype:timepoint)
ENO3	0.0380527	0.241045	0	0.00469083	0.0144608	0.0157439	0.0116165	0.674391	~ age + (1|sex) + (1|subjectid) + (1|celltype) + (1|timepoint) + (1|adjmfc.group) + (1|celltype:timepoint)
SPAG7	0.000694228	0.180042	5.10925e-10	0	0.028849	0.0128963	0.00068747	0.776831	~ age + (1|sex) + (1|subjectid) + (1|celltype) + (1|timepoint) + (1|adjmfc.group) + (1|celltype:timepoint)
CAMTA2	5.48057e-09	0.11582	0.000840679	6.12715e-08	0.010744	2.51555e-10	0.000411644	0.872184	~ age + (1|sex) + (1|subjectid) + (1|celltype) + (1|timepoint) + (1|adjmfc.group) + (1|celltype:timepoint)
KIF1C	0	0.15045	0	5.99614e-09	0.0155019	0	0.00516434	0.828884	~ age + (1|sex) + (1|subjectid) + (1|celltype) + (1|timepoint) + (1|adjmfc.group) + (1|celltype:timepoint)
ZFP3	4.15745e-05	0.349777	0	0	0.0446682	0.00824135	0.0124869	0.584785	~ age + (1|sex) + (1|subjectid) + (1|celltype) + (1|timepoint) + (1|adjmfc.group) + (1|celltype:timepoint)
ZNF232	0.00460264	0.185499	0.0103384	0	0.0209912	0.0207781	0.000778791	0.757012	~ age + (1|sex) + (1|subjectid) + (1|celltype) + (1|timepoint) + (1|adjmfc.group) + (1|celltype:timepoint)
USP6	0.021279	0.347454	0.00337679	7.76925e-05	0.0292483	0.0067907	0.010868	0.580905	~ age + (1|sex) + (1|subjectid) + (1|celltype) + (1|timepoint) + (1|adjmfc.group) + (1|celltype:timepoint)
ZNF594	0	0.333026	0	0	0.0366789	0.0100048	0.0158656	0.604424	~ age + (1|sex) + (1|subjectid) + (1|celltype) + (1|timepoint) + (1|adjmfc.group) + (1|celltype:timepoint)
RP11-333E1.1	0.0192616	0.270911	0	0	0.02493	0.0224503	0.0062015	0.656245	~ age + (1|sex) + (1|subjectid) + (1|celltype) + (1|timepoint) + (1|adjmfc.group) + (1|celltype:timepoint)
SCIMP	0.0105437	0.872423	0.00187736	0.000840111	0.00549765	0.00253095	3.7989e-05	0.106249	~ age + (1|sex) + (1|subjectid) + (1|celltype) + (1|timepoint) + (1|adjmfc.group) + (1|celltype:timepoint)
RABEP1	0.0244051	0.362535	1.63753e-08	6.12536e-10	0.014876	0	0.00524392	0.59294	~ age + (1|sex) + (1|subjectid) + (1|celltype) + (1|timepoint) + (1|adjmfc.group) + (1|celltype:timepoint)
NUP88	0.0308078	0.540598	0	0	0.00856974	0	0.000736323	0.419289	~ age + (1|sex) + (1|subjectid) + (1|celltype) + (1|timepoint) + (1|adjmfc.group) + (1|celltype:timepoint)
RP11-420A6.2	0	0.445401	7.5712e-10	6.45408e-11	0.0500857	0.00577777	0.0190884	0.479647	~ age + (1|sex) + (1|subjectid) + (1|celltype) + (1|timepoint) + (1|adjmfc.group) + (1|celltype:timepoint)
RPAIN	0.00958855	0.334634	0	1.60763e-09	0.00263504	0.00408111	0.00292567	0.646136	~ age + (1|sex) + (1|subjectid) + (1|celltype) + (1|timepoint) + (1|adjmfc.group) + (1|celltype:timepoint)
CTC-524C5.2	4.46644e-10	0.166883	0.00662804	0	0.180945	0.00306631	0.00875965	0.633718	~ age + (1|sex) + (1|subjectid) + (1|celltype) + (1|timepoint) + (1|adjmfc.group) + (1|celltype:timepoint)
C1QBP	0.0395991	0.560969	0	0	0.0241241	0.00251681	0.00996907	0.362821	~ age + (1|sex) + (1|subjectid) + (1|celltype) + (1|timepoint) + (1|adjmfc.group) + (1|celltype:timepoint)
DHX33	0.00252787	0.0503178	0	0.00680871	0.017464	0.0136401	8.78861e-06	0.909233	~ age + (1|sex) + (1|subjectid) + (1|celltype) + (1|timepoint) + (1|adjmfc.group) + (1|celltype:timepoint)
DERL2	0	0.135921	0	0	0.00745547	0.00269346	1.88905e-05	0.853911	~ age + (1|sex) + (1|subjectid) + (1|celltype) + (1|timepoint) + (1|adjmfc.group) + (1|celltype:timepoint)
MIS12	0.00344918	0.252582	0.0151647	1.10006e-08	0.00720905	0	7.62991e-05	0.721519	~ age + (1|sex) + (1|subjectid) + (1|celltype) + (1|timepoint) + (1|adjmfc.group) + (1|celltype:timepoint)
NLRP1	0.0439598	0.456101	0.00673278	0	0.00145889	0.0123292	0.000590162	0.478828	~ age + (1|sex) + (1|subjectid) + (1|celltype) + (1|timepoint) + (1|adjmfc.group) + (1|celltype:timepoint)
KIAA0753	0.00117391	0.210037	0	0	0.0217738	0.00248541	0.00976387	0.754766	~ age + (1|sex) + (1|subjectid) + (1|celltype) + (1|timepoint) + (1|adjmfc.group) + (1|celltype:timepoint)
TXNDC17	0.0720964	0.596977	0	0.00201495	0.00707845	0.00424235	0.000126412	0.317465	~ age + (1|sex) + (1|subjectid) + (1|celltype) + (1|timepoint) + (1|adjmfc.group) + (1|celltype:timepoint)
MED31	0.00373467	0.0430171	0	1.21948e-10	0.00837951	0.0137236	0.000523315	0.930622	~ age + (1|sex) + (1|subjectid) + (1|celltype) + (1|timepoint) + (1|adjmfc.group) + (1|celltype:timepoint)
C17orf100	0	0.333239	0.00313182	0	0.0378536	0.0088768	0.0053596	0.611539	~ age + (1|sex) + (1|subjectid) + (1|celltype) + (1|timepoint) + (1|adjmfc.group) + (1|celltype:timepoint)
XAF1	0.0760743	0.295396	0.00627388	0.00626473	0.159894	0.141237	0.00702635	0.307834	~ age + (1|sex) + (1|subjectid) + (1|celltype) + (1|timepoint) + (1|adjmfc.group) + (1|celltype:timepoint)
AC027763.2	9.48324e-11	0.107942	0	0.00677304	4.63738e-10	0.0012839	0.00527394	0.878727	~ age + (1|sex) + (1|subjectid) + (1|celltype) + (1|timepoint) + (1|adjmfc.group) + (1|celltype:timepoint)
RP11-589P10.5	3.1087e-07	0.204288	0	0	0.0265481	0	0.00149542	0.767668	~ age + (1|sex) + (1|subjectid) + (1|celltype) + (1|timepoint) + (1|adjmfc.group) + (1|celltype:timepoint)
RNASEK	0.0158421	0.248018	0	4.62888e-09	0.344956	0.010809	0.019324	0.361052	~ age + (1|sex) + (1|subjectid) + (1|celltype) + (1|timepoint) + (1|adjmfc.group) + (1|celltype:timepoint)
AC040977.1	0.0626027	0.264801	0	0	0.0174804	0	0.00806747	0.647049	~ age + (1|sex) + (1|subjectid) + (1|celltype) + (1|timepoint) + (1|adjmfc.group) + (1|celltype:timepoint)
C17orf49	0.066833	0.0852234	1.87878e-10	1.31776e-09	0.0624377	0.00245777	0.000546234	0.782502	~ age + (1|sex) + (1|subjectid) + (1|celltype) + (1|timepoint) + (1|adjmfc.group) + (1|celltype:timepoint)
MIR497HG	0.0480781	0.395042	0	8.08389e-07	0.0391345	0.00396389	0.0157262	0.498055	~ age + (1|sex) + (1|subjectid) + (1|celltype) + (1|timepoint) + (1|adjmfc.group) + (1|celltype:timepoint)
SLC16A13	0.00989678	0.406136	0.0102319	2.84487e-08	0.0414674	0.00658351	0.00650833	0.519176	~ age + (1|sex) + (1|subjectid) + (1|celltype) + (1|timepoint) + (1|adjmfc.group) + (1|celltype:timepoint)
SLC16A11	0	0.476324	0.00474779	0.0147769	0.00910231	0.0086125	0.000724457	0.485712	~ age + (1|sex) + (1|subjectid) + (1|celltype) + (1|timepoint) + (1|adjmfc.group) + (1|celltype:timepoint)
CLEC10A	0.00181787	0.864519	0.00189786	0	0.00524961	0	0.000103406	0.126412	~ age + (1|sex) + (1|subjectid) + (1|celltype) + (1|timepoint) + (1|adjmfc.group) + (1|celltype:timepoint)
ASGR2	0	0.733881	0	0.00107147	0.0253924	0.00020734	0.00737374	0.232074	~ age + (1|sex) + (1|subjectid) + (1|celltype) + (1|timepoint) + (1|adjmfc.group) + (1|celltype:timepoint)
ASGR1	0.0113907	0.857422	0.0132005	0	0.00659491	0	0.00208418	0.109307	~ age + (1|sex) + (1|subjectid) + (1|celltype) + (1|timepoint) + (1|adjmfc.group) + (1|celltype:timepoint)
DLG4	0.0182664	0.391829	0	0.00101001	0.0154009	0	0.002589	0.570904	~ age + (1|sex) + (1|subjectid) + (1|celltype) + (1|timepoint) + (1|adjmfc.group) + (1|celltype:timepoint)
ACADVL	2.05757e-08	0.378103	0	0.0219783	0.0444074	0.0259797	0.000639757	0.528892	~ age + (1|sex) + (1|subjectid) + (1|celltype) + (1|timepoint) + (1|adjmfc.group) + (1|celltype:timepoint)
DVL2	0	0.249282	0	1.91956e-06	0.00709612	1.87544e-10	0.000121455	0.743499	~ age + (1|sex) + (1|subjectid) + (1|celltype) + (1|timepoint) + (1|adjmfc.group) + (1|celltype:timepoint)
PHF23	0.133758	0.0611641	0.00204661	2.01206e-07	0.0133682	0.0286283	0.00089348	0.760141	~ age + (1|sex) + (1|subjectid) + (1|celltype) + (1|timepoint) + (1|adjmfc.group) + (1|celltype:timepoint)
GABARAP	0.00977239	0.706517	0	0	0.00929707	0	0.000178521	0.274235	~ age + (1|sex) + (1|subjectid) + (1|celltype) + (1|timepoint) + (1|adjmfc.group) + (1|celltype:timepoint)
CTDNEP1	0.0654157	0.311562	0	0.00546676	0	0	0.000136834	0.617418	~ age + (1|sex) + (1|subjectid) + (1|celltype) + (1|timepoint) + (1|adjmfc.group) + (1|celltype:timepoint)
ELP5	0	0.0702877	0	0.000413415	0.231983	0	0.0497044	0.647611	~ age + (1|sex) + (1|subjectid) + (1|celltype) + (1|timepoint) + (1|adjmfc.group) + (1|celltype:timepoint)
CLDN7	0.00817942	0.288234	0	0	0.0398631	0.004651	0.00568453	0.653388	~ age + (1|sex) + (1|subjectid) + (1|celltype) + (1|timepoint) + (1|adjmfc.group) + (1|celltype:timepoint)
EIF5A	0	0.0566296	0.00805182	0	0.695019	0.0347966	0.0189404	0.186563	~ age + (1|sex) + (1|subjectid) + (1|celltype) + (1|timepoint) + (1|adjmfc.group) + (1|celltype:timepoint)
GPS2	0.0277943	0.258769	0.00243215	0	0.0064216	0.00411576	0.00121855	0.699248	~ age + (1|sex) + (1|subjectid) + (1|celltype) + (1|timepoint) + (1|adjmfc.group) + (1|celltype:timepoint)
NEURL4	0.0221688	0.22469	0	0	0.0504995	0.00409952	0.0121297	0.686413	~ age + (1|sex) + (1|subjectid) + (1|celltype) + (1|timepoint) + (1|adjmfc.group) + (1|celltype:timepoint)
ACAP1	0.00640128	0.956356	0	0	0.00222838	0.00063091	3.09987e-05	0.0343522	~ age + (1|sex) + (1|subjectid) + (1|celltype) + (1|timepoint) + (1|adjmfc.group) + (1|celltype:timepoint)
KCTD11	0.00137434	0.37236	5.94981e-09	0.00365506	0	0.00358164	0.0188351	0.600194	~ age + (1|sex) + (1|subjectid) + (1|celltype) + (1|timepoint) + (1|adjmfc.group) + (1|celltype:timepoint)
TNK1	0.00805362	0.362567	0.00292912	8.77908e-09	0.0295365	0	0.00229481	0.594619	~ age + (1|sex) + (1|subjectid) + (1|celltype) + (1|timepoint) + (1|adjmfc.group) + (1|celltype:timepoint)
TMEM256-PLSCR3	0.0192721	0.302209	0.00193618	0.00463756	0.044871	0.0173886	0.0176073	0.592078	~ age + (1|sex) + (1|subjectid) + (1|celltype) + (1|timepoint) + (1|adjmfc.group) + (1|celltype:timepoint)
TMEM256	0.0219934	0.315043	0.00658079	0.0101044	0.0531648	0.0230595	0.00169988	0.568354	~ age + (1|sex) + (1|subjectid) + (1|celltype) + (1|timepoint) + (1|adjmfc.group) + (1|celltype:timepoint)
TMEM102	0.0238441	0.181724	3.72238e-09	0	0.0148083	0.0204596	0.004612	0.754551	~ age + (1|sex) + (1|subjectid) + (1|celltype) + (1|timepoint) + (1|adjmfc.group) + (1|celltype:timepoint)
CHRNB1	0.0248701	0.109087	0.0019323	7.46241e-07	0.0202106	0.0333999	2.23468e-07	0.8105	~ age + (1|sex) + (1|subjectid) + (1|celltype) + (1|timepoint) + (1|adjmfc.group) + (1|celltype:timepoint)
ZBTB4	0.0283947	0.222533	0	1.38486e-10	0	0	0.0014576	0.747614	~ age + (1|sex) + (1|subjectid) + (1|celltype) + (1|timepoint) + (1|adjmfc.group) + (1|celltype:timepoint)
POLR2A	1.00418e-09	0.0575175	4.82094e-10	0.00137488	0.00598996	0.00118507	0.000470906	0.933462	~ age + (1|sex) + (1|subjectid) + (1|celltype) + (1|timepoint) + (1|adjmfc.group) + (1|celltype:timepoint)
TNFSF12	0.00551681	0.234492	0	1.01694e-10	0.00630299	0.00723278	8.26014e-05	0.746373	~ age + (1|sex) + (1|subjectid) + (1|celltype) + (1|timepoint) + (1|adjmfc.group) + (1|celltype:timepoint)
SENP3	0	0.119907	1.04999e-09	0	0.024107	0	0.000492085	0.855494	~ age + (1|sex) + (1|subjectid) + (1|celltype) + (1|timepoint) + (1|adjmfc.group) + (1|celltype:timepoint)
EIF4A1	0	0.8651	0.00369152	0	0.0198905	0.00320344	0.000335792	0.107779	~ age + (1|sex) + (1|subjectid) + (1|celltype) + (1|timepoint) + (1|adjmfc.group) + (1|celltype:timepoint)
CD68	0	0.969354	3.89496e-05	0	0.00112802	0.000173833	0.000527742	0.0287773	~ age + (1|sex) + (1|subjectid) + (1|celltype) + (1|timepoint) + (1|adjmfc.group) + (1|celltype:timepoint)
AC113189.5	0.0194506	0.126432	3.42573e-10	0.000503197	0.00733201	5.72e-05	0.000746104	0.845479	~ age + (1|sex) + (1|subjectid) + (1|celltype) + (1|timepoint) + (1|adjmfc.group) + (1|celltype:timepoint)
MPDU1	0.00162816	0.311801	0	0	0	1.10842e-10	0.00772812	0.678843	~ age + (1|sex) + (1|subjectid) + (1|celltype) + (1|timepoint) + (1|adjmfc.group) + (1|celltype:timepoint)
FXR2	1.37022e-09	0.126414	0	0	0.0275489	0.012102	0.0050495	0.828886	~ age + (1|sex) + (1|subjectid) + (1|celltype) + (1|timepoint) + (1|adjmfc.group) + (1|celltype:timepoint)
SAT2	0.000577885	0.616778	0.00286096	7.53903e-05	0.0250718	0.00737235	1.12654e-05	0.347252	~ age + (1|sex) + (1|subjectid) + (1|celltype) + (1|timepoint) + (1|adjmfc.group) + (1|celltype:timepoint)
TP53	0.0224524	0.163032	0	0	0.0223152	0	0.00130175	0.790899	~ age + (1|sex) + (1|subjectid) + (1|celltype) + (1|timepoint) + (1|adjmfc.group) + (1|celltype:timepoint)
WRAP53	0.00832586	0.0359665	1.74548e-09	0	0.000355303	0	0.00380496	0.951547	~ age + (1|sex) + (1|subjectid) + (1|celltype) + (1|timepoint) + (1|adjmfc.group) + (1|celltype:timepoint)
KDM6B	0	0.32565	0.00414495	0.00518248	0.00433117	0	0.000896161	0.659795	~ age + (1|sex) + (1|subjectid) + (1|celltype) + (1|timepoint) + (1|adjmfc.group) + (1|celltype:timepoint)
TMEM88	0.0621339	0.346318	0.000675277	1.02078e-10	0.0694901	0.00369146	0.00913617	0.508555	~ age + (1|sex) + (1|subjectid) + (1|celltype) + (1|timepoint) + (1|adjmfc.group) + (1|celltype:timepoint)
LSMD1	0.0832143	0.593594	0	0	0.0128025	0	0.000758415	0.309631	~ age + (1|sex) + (1|subjectid) + (1|celltype) + (1|timepoint) + (1|adjmfc.group) + (1|celltype:timepoint)
CYB5D1	0.01615	0.204627	0.00242248	0	0.028788	0	0.0143893	0.733623	~ age + (1|sex) + (1|subjectid) + (1|celltype) + (1|timepoint) + (1|adjmfc.group) + (1|celltype:timepoint)
CHD3	0	0.67965	1.10046e-10	0.000742355	0.0113419	0.00214649	0.00054277	0.305576	~ age + (1|sex) + (1|subjectid) + (1|celltype) + (1|timepoint) + (1|adjmfc.group) + (1|celltype:timepoint)
AC025335.1	0.00283297	0.230432	0.0158916	0.000223004	0.0393915	0.000193091	0.0124906	0.698545	~ age + (1|sex) + (1|subjectid) + (1|celltype) + (1|timepoint) + (1|adjmfc.group) + (1|celltype:timepoint)
KCNAB3	0.0189703	0.307208	1.86649e-09	1.76717e-10	0.0270454	0.00248998	0.00247811	0.641809	~ age + (1|sex) + (1|subjectid) + (1|celltype) + (1|timepoint) + (1|adjmfc.group) + (1|celltype:timepoint)
TRAPPC1	0.00526945	0.532031	0	0	0.0128368	0	0.00613121	0.443731	~ age + (1|sex) + (1|subjectid) + (1|celltype) + (1|timepoint) + (1|adjmfc.group) + (1|celltype:timepoint)
CNTROB	0.00247684	0.105023	0	0	0.0264343	0.00252518	0.00909324	0.854447	~ age + (1|sex) + (1|subjectid) + (1|celltype) + (1|timepoint) + (1|adjmfc.group) + (1|celltype:timepoint)
PER1	0.152929	0.337833	0.0144901	5.23222e-08	0.0557873	0.0327492	0.00343381	0.402777	~ age + (1|sex) + (1|subjectid) + (1|celltype) + (1|timepoint) + (1|adjmfc.group) + (1|celltype:timepoint)
VAMP2	0.0058498	0.792136	0	3.94857e-11	0.0851117	0.0171101	0.000239018	0.0995529	~ age + (1|sex) + (1|subjectid) + (1|celltype) + (1|timepoint) + (1|adjmfc.group) + (1|celltype:timepoint)
TMEM107	0.0377339	0.3888	0.0361217	9.48505e-05	0.0530055	9.03957e-10	0.000768153	0.483476	~ age + (1|sex) + (1|subjectid) + (1|celltype) + (1|timepoint) + (1|adjmfc.group) + (1|celltype:timepoint)
C17orf59	0.0650782	0.155841	0	0.000119243	0.00942479	1.47589e-09	0.000596669	0.76894	~ age + (1|sex) + (1|subjectid) + (1|celltype) + (1|timepoint) + (1|adjmfc.group) + (1|celltype:timepoint)
AURKB	0.0230269	0.39532	0	0	0.0355844	0.000416628	0.0124775	0.533175	~ age + (1|sex) + (1|subjectid) + (1|celltype) + (1|timepoint) + (1|adjmfc.group) + (1|celltype:timepoint)
LINC00324	0.0481081	0.137971	0.00302335	0	0.0264686	0.016166	0.000206095	0.768057	~ age + (1|sex) + (1|subjectid) + (1|celltype) + (1|timepoint) + (1|adjmfc.group) + (1|celltype:timepoint)
RP11-849F2.8	0.0309015	0.16308	0	0.00394304	0.0260085	4.86749e-05	0.011428	0.764591	~ age + (1|sex) + (1|subjectid) + (1|celltype) + (1|timepoint) + (1|adjmfc.group) + (1|celltype:timepoint)
CTC1	0	0.240429	0	0	0.035657	0	0.00296868	0.720945	~ age + (1|sex) + (1|subjectid) + (1|celltype) + (1|timepoint) + (1|adjmfc.group) + (1|celltype:timepoint)
PFAS	0	0.195821	0	0	0.005647	0.00473697	0.00176775	0.792027	~ age + (1|sex) + (1|subjectid) + (1|celltype) + (1|timepoint) + (1|adjmfc.group) + (1|celltype:timepoint)
SLC25A35	0.0188302	0.167994	6.98807e-10	0	0.00661605	0.0037314	0.0107653	0.792063	~ age + (1|sex) + (1|subjectid) + (1|celltype) + (1|timepoint) + (1|adjmfc.group) + (1|celltype:timepoint)
RANGRF	0	0.364831	0.00151852	0.000379945	0	0.00870401	0.00277525	0.621792	~ age + (1|sex) + (1|subjectid) + (1|celltype) + (1|timepoint) + (1|adjmfc.group) + (1|celltype:timepoint)
AC135178.1	1.2082e-08	0.378441	0.00810567	0	0.0412072	0.00817458	0.0146057	0.549466	~ age + (1|sex) + (1|subjectid) + (1|celltype) + (1|timepoint) + (1|adjmfc.group) + (1|celltype:timepoint)
KRBA2	0	0.302232	0.0032285	0	0.0300598	0.00855382	0.0100103	0.645915	~ age + (1|sex) + (1|subjectid) + (1|celltype) + (1|timepoint) + (1|adjmfc.group) + (1|celltype:timepoint)
RPL26	0.0237218	0.855931	0.0135126	0	0.0510753	0.0187054	0.00224185	0.0348125	~ age + (1|sex) + (1|subjectid) + (1|celltype) + (1|timepoint) + (1|adjmfc.group) + (1|celltype:timepoint)
NDEL1	1.14691e-10	0	0	0	0.0160463	0.00541739	0.000234946	0.978301	~ age + (1|sex) + (1|subjectid) + (1|celltype) + (1|timepoint) + (1|adjmfc.group) + (1|celltype:timepoint)
MYH10	0	0.36013	0	0	0.0484623	0.00278072	0.0121624	0.576464	~ age + (1|sex) + (1|subjectid) + (1|celltype) + (1|timepoint) + (1|adjmfc.group) + (1|celltype:timepoint)
PIK3R6	0.0274018	0.489269	0.00751867	0	0.0191186	0.00409303	0.00731172	0.445287	~ age + (1|sex) + (1|subjectid) + (1|celltype) + (1|timepoint) + (1|adjmfc.group) + (1|celltype:timepoint)
PIK3R5	0.00645967	0.258279	0.017976	0	4.76557e-10	0.00413513	0.000609838	0.71254	~ age + (1|sex) + (1|subjectid) + (1|celltype) + (1|timepoint) + (1|adjmfc.group) + (1|celltype:timepoint)
STX8	0.0192595	0.377068	1.8871e-09	0	0.0395128	0.00101205	0.000743613	0.562404	~ age + (1|sex) + (1|subjectid) + (1|celltype) + (1|timepoint) + (1|adjmfc.group) + (1|celltype:timepoint)
GAS7	0	0.750621	0.00540769	0.0062912	0.0038486	0.00112064	7.96985e-05	0.232631	~ age + (1|sex) + (1|subjectid) + (1|celltype) + (1|timepoint) + (1|adjmfc.group) + (1|celltype:timepoint)
AC000003.2	0.0195449	0.357707	0	0.00142513	0.0642984	0.00459238	0.00414672	0.548286	~ age + (1|sex) + (1|subjectid) + (1|celltype) + (1|timepoint) + (1|adjmfc.group) + (1|celltype:timepoint)
MYH3	0	0.283966	0.0087632	7.07603e-10	0.0339927	0.0123746	0.0118514	0.649052	~ age + (1|sex) + (1|subjectid) + (1|celltype) + (1|timepoint) + (1|adjmfc.group) + (1|celltype:timepoint)
CTC-297N7.8	0	0.073077	3.12445e-07	0.00610376	0.0292505	0.0083748	0.000705528	0.882488	~ age + (1|sex) + (1|subjectid) + (1|celltype) + (1|timepoint) + (1|adjmfc.group) + (1|celltype:timepoint)
SCO1	0	0.048893	0	0	0.0184826	0.00519993	8.07431e-06	0.927416	~ age + (1|sex) + (1|subjectid) + (1|celltype) + (1|timepoint) + (1|adjmfc.group) + (1|celltype:timepoint)
ADPRM	0.0234494	0.676536	0	0.00395676	0.0133229	0	0.00022445	0.282511	~ age + (1|sex) + (1|subjectid) + (1|celltype) + (1|timepoint) + (1|adjmfc.group) + (1|celltype:timepoint)
TMEM220	2.47079e-09	0.322854	0.00126627	0	0.0236497	3.60944e-10	0.00368317	0.648547	~ age + (1|sex) + (1|subjectid) + (1|celltype) + (1|timepoint) + (1|adjmfc.group) + (1|celltype:timepoint)
CTC-297N7.5	0.0803954	0.378039	0	0	0.0316151	0.00340037	0.00181803	0.504732	~ age + (1|sex) + (1|subjectid) + (1|celltype) + (1|timepoint) + (1|adjmfc.group) + (1|celltype:timepoint)
ZNF18	0.00814385	0.111705	8.95081e-11	0.000632983	0.0202069	0.000614215	0.00162993	0.857067	~ age + (1|sex) + (1|subjectid) + (1|celltype) + (1|timepoint) + (1|adjmfc.group) + (1|celltype:timepoint)
MAP2K4	0.000375912	0.0542531	0	0	0.00657225	0.0174646	0.00156675	0.919767	~ age + (1|sex) + (1|subjectid) + (1|celltype) + (1|timepoint) + (1|adjmfc.group) + (1|celltype:timepoint)
ARHGAP44	2.89708e-10	0.313169	0.0231096	1.03094e-07	0.0291757	0.000540895	0.00300824	0.630997	~ age + (1|sex) + (1|subjectid) + (1|celltype) + (1|timepoint) + (1|adjmfc.group) + (1|celltype:timepoint)
ELAC2	0.0128938	0.0646032	0	0.000715999	0.0137844	0	0.0037887	0.904214	~ age + (1|sex) + (1|subjectid) + (1|celltype) + (1|timepoint) + (1|adjmfc.group) + (1|celltype:timepoint)
COX10	0.0105689	0.0206686	3.23194e-10	0.000637723	0	2.13741e-09	0.000258265	0.967866	~ age + (1|sex) + (1|subjectid) + (1|celltype) + (1|timepoint) + (1|adjmfc.group) + (1|celltype:timepoint)
HS3ST3B1	1.23286e-05	0.670343	0.00494662	0.0011703	0.0107405	0.00122001	0.000123106	0.311444	~ age + (1|sex) + (1|subjectid) + (1|celltype) + (1|timepoint) + (1|adjmfc.group) + (1|celltype:timepoint)
RP11-214O1.3	0.00482601	0.503096	0.020328	7.94724e-11	0.0211032	0	0.000937356	0.44971	~ age + (1|sex) + (1|subjectid) + (1|celltype) + (1|timepoint) + (1|adjmfc.group) + (1|celltype:timepoint)
PMP22	0.0451122	0.592044	0.00553816	0	0.0343949	0.000698264	0.00636036	0.315852	~ age + (1|sex) + (1|subjectid) + (1|celltype) + (1|timepoint) + (1|adjmfc.group) + (1|celltype:timepoint)
TVP23C	0.0133705	0.25999	0.0221856	7.76419e-11	0.0164297	1.05541e-09	0.000958571	0.687065	~ age + (1|sex) + (1|subjectid) + (1|celltype) + (1|timepoint) + (1|adjmfc.group) + (1|celltype:timepoint)
RP11-385D13.3	0.0109843	0.288244	0.00391528	0	0.0270577	0	0.00524003	0.664559	~ age + (1|sex) + (1|subjectid) + (1|celltype) + (1|timepoint) + (1|adjmfc.group) + (1|celltype:timepoint)
TRIM16	0	0.15836	0.000940077	3.18522e-10	0.0157899	0.00934281	0.0021722	0.813395	~ age + (1|sex) + (1|subjectid) + (1|celltype) + (1|timepoint) + (1|adjmfc.group) + (1|celltype:timepoint)
ZNF286A	0.0407222	0.323401	0.0110547	0	0.0414247	0.00261976	0.000955685	0.579821	~ age + (1|sex) + (1|subjectid) + (1|celltype) + (1|timepoint) + (1|adjmfc.group) + (1|celltype:timepoint)
ZSWIM7	0.00459436	0.364979	0.00563453	0	0.0207074	0.00263818	6.45807e-06	0.60144	~ age + (1|sex) + (1|subjectid) + (1|celltype) + (1|timepoint) + (1|adjmfc.group) + (1|celltype:timepoint)
TTC19	0	0.744774	0	0.0207247	0.0424402	0.00462113	4.92373e-06	0.187435	~ age + (1|sex) + (1|subjectid) + (1|celltype) + (1|timepoint) + (1|adjmfc.group) + (1|celltype:timepoint)
NCOR1	0.207608	0.448143	0	0.000658266	0.0331987	0.00696235	0.00154761	0.301882	~ age + (1|sex) + (1|subjectid) + (1|celltype) + (1|timepoint) + (1|adjmfc.group) + (1|celltype:timepoint)
PIGL	0.0112517	0.13365	1.42667e-10	0.001337	0.00696031	9.65633e-11	0.00415834	0.842643	~ age + (1|sex) + (1|subjectid) + (1|celltype) + (1|timepoint) + (1|adjmfc.group) + (1|celltype:timepoint)
CENPV	0.000972402	0.552299	0	0	0.00825169	0.00404152	0.00174339	0.432692	~ age + (1|sex) + (1|subjectid) + (1|celltype) + (1|timepoint) + (1|adjmfc.group) + (1|celltype:timepoint)
UBB	0.0790798	0.681852	0.0100496	0.00110811	0.0323719	0.0129642	0.00489455	0.17768	~ age + (1|sex) + (1|subjectid) + (1|celltype) + (1|timepoint) + (1|adjmfc.group) + (1|celltype:timepoint)
RP11-138I1.4	0.0571033	0.418325	0	0.000268978	0.0423317	0.00666847	0.00826262	0.46704	~ age + (1|sex) + (1|subjectid) + (1|celltype) + (1|timepoint) + (1|adjmfc.group) + (1|celltype:timepoint)
TRPV2	0.0268998	0.285228	0	3.31137e-09	0.0140335	0.0100346	0.00202073	0.661783	~ age + (1|sex) + (1|subjectid) + (1|celltype) + (1|timepoint) + (1|adjmfc.group) + (1|celltype:timepoint)
FAM211A	0.12556	0.229659	0.013409	0.00129825	0.0337264	0.0025354	0.00223748	0.591575	~ age + (1|sex) + (1|subjectid) + (1|celltype) + (1|timepoint) + (1|adjmfc.group) + (1|celltype:timepoint)
ZNF287	0.00386145	0.40639	0	1.19614e-09	0.0111622	1.14492e-09	0.00241911	0.576167	~ age + (1|sex) + (1|subjectid) + (1|celltype) + (1|timepoint) + (1|adjmfc.group) + (1|celltype:timepoint)
ZNF624	3.70581e-10	0.201672	0.0152659	0	0.0320993	0	0.0141005	0.736862	~ age + (1|sex) + (1|subjectid) + (1|celltype) + (1|timepoint) + (1|adjmfc.group) + (1|celltype:timepoint)
CCDC144A	0.00178308	0.131859	0.00665227	0	0.221865	0	0.0121079	0.625733	~ age + (1|sex) + (1|subjectid) + (1|celltype) + (1|timepoint) + (1|adjmfc.group) + (1|celltype:timepoint)
TNFRSF13B	3.11592e-11	0.8436	0.00309736	0	0.00840282	0.00193767	0.00263752	0.140324	~ age + (1|sex) + (1|subjectid) + (1|celltype) + (1|timepoint) + (1|adjmfc.group) + (1|celltype:timepoint)
MPRIP	0.0043423	0.549238	0	0	0.0120588	0.0030909	0.000576149	0.430694	~ age + (1|sex) + (1|subjectid) + (1|celltype) + (1|timepoint) + (1|adjmfc.group) + (1|celltype:timepoint)
MPRIP-AS1	0.00179704	0.263103	0	0.00911574	0.010858	1.15912e-10	0.00305949	0.712067	~ age + (1|sex) + (1|subjectid) + (1|celltype) + (1|timepoint) + (1|adjmfc.group) + (1|celltype:timepoint)
PLD6	1.53405e-09	0.486076	0.00987778	0.00623269	0.0497269	0	0.00271579	0.445371	~ age + (1|sex) + (1|subjectid) + (1|celltype) + (1|timepoint) + (1|adjmfc.group) + (1|celltype:timepoint)
FLCN	0.0432266	0.128811	0.00123229	0	0.0237851	6.78651e-10	0.0104889	0.792456	~ age + (1|sex) + (1|subjectid) + (1|celltype) + (1|timepoint) + (1|adjmfc.group) + (1|celltype:timepoint)
COPS3	0.0240358	0.254623	0	3.6185e-10	0.00500256	0	0.00480485	0.711534	~ age + (1|sex) + (1|subjectid) + (1|celltype) + (1|timepoint) + (1|adjmfc.group) + (1|celltype:timepoint)
NT5M	0.0519909	0.431217	0.00272214	1.89125e-10	0.0316623	0.0141074	0.00742049	0.46088	~ age + (1|sex) + (1|subjectid) + (1|celltype) + (1|timepoint) + (1|adjmfc.group) + (1|celltype:timepoint)
MED9	0.00400364	0.0715382	0.00246644	0	0.0255297	0	0.00103801	0.895424	~ age + (1|sex) + (1|subjectid) + (1|celltype) + (1|timepoint) + (1|adjmfc.group) + (1|celltype:timepoint)
RASD1	0.0406052	0.651129	0.0100549	0.00316253	0.0119854	0.00120408	0.00396613	0.277892	~ age + (1|sex) + (1|subjectid) + (1|celltype) + (1|timepoint) + (1|adjmfc.group) + (1|celltype:timepoint)
PEMT	0.00996757	0.048434	0.0181054	0	0.0100947	0	0.000467678	0.912931	~ age + (1|sex) + (1|subjectid) + (1|celltype) + (1|timepoint) + (1|adjmfc.group) + (1|celltype:timepoint)
RAI1	0	0.12146	0	0.003295	0.0185779	0	0.00862178	0.848045	~ age + (1|sex) + (1|subjectid) + (1|celltype) + (1|timepoint) + (1|adjmfc.group) + (1|celltype:timepoint)
SMCR5	0.0730614	0.0835276	7.24909e-10	0.0060782	0.00394991	0.00499897	2.71308e-06	0.828381	~ age + (1|sex) + (1|subjectid) + (1|celltype) + (1|timepoint) + (1|adjmfc.group) + (1|celltype:timepoint)
SREBF1	0	0.244467	0.000877593	8.04709e-11	0.0255659	0.00326833	0.002046	0.723775	~ age + (1|sex) + (1|subjectid) + (1|celltype) + (1|timepoint) + (1|adjmfc.group) + (1|celltype:timepoint)
TOM1L2	0.0127846	0.207399	0.0738089	0	0.00178738	7.45369e-11	0.000448744	0.703771	~ age + (1|sex) + (1|subjectid) + (1|celltype) + (1|timepoint) + (1|adjmfc.group) + (1|celltype:timepoint)
LRRC48	0.0360078	0.235998	0	1.92752e-09	0.0647672	0	0.00157841	0.661648	~ age + (1|sex) + (1|subjectid) + (1|celltype) + (1|timepoint) + (1|adjmfc.group) + (1|celltype:timepoint)
ATPAF2	0	0.441077	0.0117591	1.25864e-09	0	0	8.18459e-06	0.547156	~ age + (1|sex) + (1|subjectid) + (1|celltype) + (1|timepoint) + (1|adjmfc.group) + (1|celltype:timepoint)
GID4	0	0.0202247	0	0	0.0115018	0.00420934	0.000173828	0.96389	~ age + (1|sex) + (1|subjectid) + (1|celltype) + (1|timepoint) + (1|adjmfc.group) + (1|celltype:timepoint)
DRG2	4.13292e-08	0.0393485	0.0101211	9.14539e-07	0.0288916	5.51085e-09	0.00220688	0.919431	~ age + (1|sex) + (1|subjectid) + (1|celltype) + (1|timepoint) + (1|adjmfc.group) + (1|celltype:timepoint)
MYO15A	0.0188066	0.293696	0	0	0.0402787	0	0.0082675	0.638952	~ age + (1|sex) + (1|subjectid) + (1|celltype) + (1|timepoint) + (1|adjmfc.group) + (1|celltype:timepoint)
RP11-258F1.1	0.0312798	0.279652	0	1.4606e-09	0.0462056	2.92061e-09	0.00727803	0.635584	~ age + (1|sex) + (1|subjectid) + (1|celltype) + (1|timepoint) + (1|adjmfc.group) + (1|celltype:timepoint)
ALKBH5	0.00217705	0.272676	0	0	0.0242712	0.0104539	0.00222571	0.688197	~ age + (1|sex) + (1|subjectid) + (1|celltype) + (1|timepoint) + (1|adjmfc.group) + (1|celltype:timepoint)
LLGL1	0	0.170983	0.00338362	0	0.00553928	0.00931827	0.00323277	0.807543	~ age + (1|sex) + (1|subjectid) + (1|celltype) + (1|timepoint) + (1|adjmfc.group) + (1|celltype:timepoint)
FLII	0.0395595	0.412022	0	0.000630724	6.7684e-11	0	0.00102395	0.546764	~ age + (1|sex) + (1|subjectid) + (1|celltype) + (1|timepoint) + (1|adjmfc.group) + (1|celltype:timepoint)
MIEF2	1.53189e-10	0.153707	1.14003e-08	0	0.00760915	3.42585e-09	0.000841195	0.837842	~ age + (1|sex) + (1|subjectid) + (1|celltype) + (1|timepoint) + (1|adjmfc.group) + (1|celltype:timepoint)
TOP3A	0.020148	0.0734646	9.44657e-11	0	0.00343297	0.00230973	0.0026466	0.897998	~ age + (1|sex) + (1|subjectid) + (1|celltype) + (1|timepoint) + (1|adjmfc.group) + (1|celltype:timepoint)
SMCR8	0.00926862	0.391235	0.00782315	0.00553398	0.0547271	0.0141656	0.0206521	0.496594	~ age + (1|sex) + (1|subjectid) + (1|celltype) + (1|timepoint) + (1|adjmfc.group) + (1|celltype:timepoint)
SHMT1	0.0183634	0.132188	0.00027151	5.02054e-09	0.0257523	0	0.000184288	0.823241	~ age + (1|sex) + (1|subjectid) + (1|celltype) + (1|timepoint) + (1|adjmfc.group) + (1|celltype:timepoint)
RP1-37N7.3	0.0327361	0.392263	0	6.90751e-09	0.0551735	0.00978091	0.00694331	0.503104	~ age + (1|sex) + (1|subjectid) + (1|celltype) + (1|timepoint) + (1|adjmfc.group) + (1|celltype:timepoint)
LGALS9C	0.0516487	0.54842	0.0003574	0.00271114	0.0314767	0.00329072	0.0101455	0.35195	~ age + (1|sex) + (1|subjectid) + (1|celltype) + (1|timepoint) + (1|adjmfc.group) + (1|celltype:timepoint)
ZNF286B	0.041986	0.364177	0.0155246	0.00697124	0.0456672	0.0136242	0.00453522	0.507515	~ age + (1|sex) + (1|subjectid) + (1|celltype) + (1|timepoint) + (1|adjmfc.group) + (1|celltype:timepoint)
TRIM16L	0.00165155	0.234058	0	5.19049e-10	0.02607	0.0131612	0.00534504	0.719714	~ age + (1|sex) + (1|subjectid) + (1|celltype) + (1|timepoint) + (1|adjmfc.group) + (1|celltype:timepoint)
TVP23B	0.0658055	0.091313	0	2.6515e-09	0.0901737	0.00402331	0.0110078	0.737677	~ age + (1|sex) + (1|subjectid) + (1|celltype) + (1|timepoint) + (1|adjmfc.group) + (1|celltype:timepoint)
PRPSAP2	0.0239249	0.220083	0.00825351	2.58222e-07	0	0.0114037	0.0127003	0.723634	~ age + (1|sex) + (1|subjectid) + (1|celltype) + (1|timepoint) + (1|adjmfc.group) + (1|celltype:timepoint)
SLC5A10	0.0477942	0.482114	0.0179225	0.00215137	0.033902	0.000710029	0.0184632	0.396943	~ age + (1|sex) + (1|subjectid) + (1|celltype) + (1|timepoint) + (1|adjmfc.group) + (1|celltype:timepoint)
FAM83G	0.0428259	0.480352	0.00590806	0	0.0298934	0.00470755	0.0107862	0.425526	~ age + (1|sex) + (1|subjectid) + (1|celltype) + (1|timepoint) + (1|adjmfc.group) + (1|celltype:timepoint)
GRAP	0.00990561	0.634595	0	0	0.000348577	0.00267666	0.000195137	0.352279	~ age + (1|sex) + (1|subjectid) + (1|celltype) + (1|timepoint) + (1|adjmfc.group) + (1|celltype:timepoint)
SNORD3B-1	2.70775e-09	0.351378	0.00487216	0	0.257757	5.04665e-11	0.00491197	0.381081	~ age + (1|sex) + (1|subjectid) + (1|celltype) + (1|timepoint) + (1|adjmfc.group) + (1|celltype:timepoint)
SNORD3B-2	0.0118032	0.319749	0.00885721	0	0.377281	0.000346891	0.0219027	0.260059	~ age + (1|sex) + (1|subjectid) + (1|celltype) + (1|timepoint) + (1|adjmfc.group) + (1|celltype:timepoint)
RP11-160E2.19	0.00606789	0.484516	0.0144363	0	0.038024	0.0115197	0.00767528	0.437761	~ age + (1|sex) + (1|subjectid) + (1|celltype) + (1|timepoint) + (1|adjmfc.group) + (1|celltype:timepoint)
SNORD3D	0	0.378646	0.000669569	3.37602e-07	0.244615	0	1.26373e-05	0.376057	~ age + (1|sex) + (1|subjectid) + (1|celltype) + (1|timepoint) + (1|adjmfc.group) + (1|celltype:timepoint)
GRAPL	0.0217479	0.451517	0.00710935	0	0.0403355	0.00769283	0.00672933	0.464868	~ age + (1|sex) + (1|subjectid) + (1|celltype) + (1|timepoint) + (1|adjmfc.group) + (1|celltype:timepoint)
SNORD3A	0.0293017	0.302387	0	0	0.105313	6.60568e-10	0.00749378	0.555505	~ age + (1|sex) + (1|subjectid) + (1|celltype) + (1|timepoint) + (1|adjmfc.group) + (1|celltype:timepoint)
EPN2	0.0133091	0.354474	0.013295	5.74462e-10	0.0182362	0	0.00358165	0.597104	~ age + (1|sex) + (1|subjectid) + (1|celltype) + (1|timepoint) + (1|adjmfc.group) + (1|celltype:timepoint)
B9D1	0.0433696	0.442371	0.00125306	0	0.0259953	0.0103165	0.00559587	0.471099	~ age + (1|sex) + (1|subjectid) + (1|celltype) + (1|timepoint) + (1|adjmfc.group) + (1|celltype:timepoint)
MAPK7	0	0.205175	0	0	0	0	0.00834724	0.786478	~ age + (1|sex) + (1|subjectid) + (1|celltype) + (1|timepoint) + (1|adjmfc.group) + (1|celltype:timepoint)
ALDH3A2	0.0235202	0.266253	0	0.000149844	2.50092e-10	9.65686e-11	0.000384555	0.709693	~ age + (1|sex) + (1|subjectid) + (1|celltype) + (1|timepoint) + (1|adjmfc.group) + (1|celltype:timepoint)
ULK2	3.73589e-10	0.328854	0.0186816	5.73852e-06	0.021702	0	0.0136099	0.617147	~ age + (1|sex) + (1|subjectid) + (1|celltype) + (1|timepoint) + (1|adjmfc.group) + (1|celltype:timepoint)
RP11-78O7.2	1.17249e-10	0.206362	0.00139066	0	0.0327127	0.0137913	0.00564459	0.740099	~ age + (1|sex) + (1|subjectid) + (1|celltype) + (1|timepoint) + (1|adjmfc.group) + (1|celltype:timepoint)
AKAP10	0.0388253	0.195135	0.000489881	3.20658e-10	0.00421155	0.0205114	2.62886e-05	0.740801	~ age + (1|sex) + (1|subjectid) + (1|celltype) + (1|timepoint) + (1|adjmfc.group) + (1|celltype:timepoint)
SPECC1	0.000535013	0.627277	3.68431e-10	0	0	0.00272	2.96082e-05	0.369439	~ age + (1|sex) + (1|subjectid) + (1|celltype) + (1|timepoint) + (1|adjmfc.group) + (1|celltype:timepoint)
LGALS9B	0.0226708	0.623302	0.00422028	0	0.0333163	0.0030601	0.00794594	0.305485	~ age + (1|sex) + (1|subjectid) + (1|celltype) + (1|timepoint) + (1|adjmfc.group) + (1|celltype:timepoint)
USP22	0.00621786	0.208558	0	0.00148054	0	0	0.000620293	0.783124	~ age + (1|sex) + (1|subjectid) + (1|celltype) + (1|timepoint) + (1|adjmfc.group) + (1|celltype:timepoint)
DHRS7B	0.0320983	0.207536	8.43205e-10	0	0.0112656	0.0166079	0.00197846	0.730514	~ age + (1|sex) + (1|subjectid) + (1|celltype) + (1|timepoint) + (1|adjmfc.group) + (1|celltype:timepoint)
TMEM11	0	0.311831	0.00912009	0	0.0113233	0.0125805	0.00092946	0.654216	~ age + (1|sex) + (1|subjectid) + (1|celltype) + (1|timepoint) + (1|adjmfc.group) + (1|celltype:timepoint)
C17orf103	0.00479662	0.250917	0.00652167	1.1763e-10	0.0367205	0.0144913	0.0301381	0.656415	~ age + (1|sex) + (1|subjectid) + (1|celltype) + (1|timepoint) + (1|adjmfc.group) + (1|celltype:timepoint)
MAP2K3	0	0.631704	0.00345201	0	0.0115173	0.000369224	0.00333519	0.349622	~ age + (1|sex) + (1|subjectid) + (1|celltype) + (1|timepoint) + (1|adjmfc.group) + (1|celltype:timepoint)
C17orf51	6.56561e-09	0.280647	0	0	0.0216862	0.00360324	0.0082735	0.68579	~ age + (1|sex) + (1|subjectid) + (1|celltype) + (1|timepoint) + (1|adjmfc.group) + (1|celltype:timepoint)
UBBP4	0.0628722	0.412054	0.00316871	0	0.0390271	0.0122837	0.0049543	0.46564	~ age + (1|sex) + (1|subjectid) + (1|celltype) + (1|timepoint) + (1|adjmfc.group) + (1|celltype:timepoint)
MTRNR2L1	0.0288396	0.173611	0.00117397	0.0281737	0.343995	0.00195413	0.0334649	0.388788	~ age + (1|sex) + (1|subjectid) + (1|celltype) + (1|timepoint) + (1|adjmfc.group) + (1|celltype:timepoint)
WSB1	0.00683469	0.5709	0.00966355	7.91459e-09	0.0247273	3.9377e-10	0.00438801	0.383487	~ age + (1|sex) + (1|subjectid) + (1|celltype) + (1|timepoint) + (1|adjmfc.group) + (1|celltype:timepoint)
RP11-173M1.8	0.0217003	0.366377	0.00252032	0.00688691	0.034914	0.0109349	0.0160329	0.540633	~ age + (1|sex) + (1|subjectid) + (1|celltype) + (1|timepoint) + (1|adjmfc.group) + (1|celltype:timepoint)
KSR1	0	0.349579	0	0.0016047	0.00717313	0.000132852	0.00593495	0.635576	~ age + (1|sex) + (1|subjectid) + (1|celltype) + (1|timepoint) + (1|adjmfc.group) + (1|celltype:timepoint)
LGALS9	0.000167993	0.881676	0	0.0026894	0.0166676	0.00620861	0.000107935	0.0924823	~ age + (1|sex) + (1|subjectid) + (1|celltype) + (1|timepoint) + (1|adjmfc.group) + (1|celltype:timepoint)
RP11-138P22.1	0.0208051	0.311708	0	0	0.0321753	0.00326483	0.00313752	0.628909	~ age + (1|sex) + (1|subjectid) + (1|celltype) + (1|timepoint) + (1|adjmfc.group) + (1|celltype:timepoint)
LYRM9	0	0.481867	0	1.86938e-08	0.0276721	0.0180177	0.000493256	0.47195	~ age + (1|sex) + (1|subjectid) + (1|celltype) + (1|timepoint) + (1|adjmfc.group) + (1|celltype:timepoint)
NLK	0	0.133963	0.0174517	2.8689e-09	0.0182986	0.00626057	0.00994057	0.814085	~ age + (1|sex) + (1|subjectid) + (1|celltype) + (1|timepoint) + (1|adjmfc.group) + (1|celltype:timepoint)
TMEM97	0.0213509	0.302963	8.96487e-10	0.00205658	1.46422e-10	0.0013425	0.00134439	0.670942	~ age + (1|sex) + (1|subjectid) + (1|celltype) + (1|timepoint) + (1|adjmfc.group) + (1|celltype:timepoint)
IFT20	0.00460155	0.343639	0	0	0.00667566	0	0.000507407	0.644576	~ age + (1|sex) + (1|subjectid) + (1|celltype) + (1|timepoint) + (1|adjmfc.group) + (1|celltype:timepoint)
TNFAIP1	0	0.126378	0	0.00161709	0.00682125	0.0233629	0.00756157	0.834259	~ age + (1|sex) + (1|subjectid) + (1|celltype) + (1|timepoint) + (1|adjmfc.group) + (1|celltype:timepoint)
POLDIP2	0.0133347	0.0817862	0	0	0.0119141	1.08559e-10	0.000233283	0.892732	~ age + (1|sex) + (1|subjectid) + (1|celltype) + (1|timepoint) + (1|adjmfc.group) + (1|celltype:timepoint)
TMEM199	0.00467009	0.0690866	4.04223e-10	0.00816357	0.0123892	0.00467225	0.00927059	0.891748	~ age + (1|sex) + (1|subjectid) + (1|celltype) + (1|timepoint) + (1|adjmfc.group) + (1|celltype:timepoint)
SARM1	0.00191197	0.18742	0.00278	0	0.0182805	0.00613472	0.00504942	0.778424	~ age + (1|sex) + (1|subjectid) + (1|celltype) + (1|timepoint) + (1|adjmfc.group) + (1|celltype:timepoint)
RP11-192H23.4	0	0.174656	0.00792639	0	0.00675567	0	0.00182173	0.808841	~ age + (1|sex) + (1|subjectid) + (1|celltype) + (1|timepoint) + (1|adjmfc.group) + (1|celltype:timepoint)
UNC119	0	0.770445	3.98219e-11	0	0.00783742	0.00174524	0.000541539	0.219431	~ age + (1|sex) + (1|subjectid) + (1|celltype) + (1|timepoint) + (1|adjmfc.group) + (1|celltype:timepoint)
PIGS	0.0275686	0.197627	0	0	0	0	8.26383e-07	0.774804	~ age + (1|sex) + (1|subjectid) + (1|celltype) + (1|timepoint) + (1|adjmfc.group) + (1|celltype:timepoint)
ALDOC	0	0.464975	0	0.00262333	0.00429412	1.12063e-10	0.000369816	0.527738	~ age + (1|sex) + (1|subjectid) + (1|celltype) + (1|timepoint) + (1|adjmfc.group) + (1|celltype:timepoint)
SPAG5	0.0261827	0.385681	0.00341741	0	0.045236	0.00833916	0.0196771	0.511466	~ age + (1|sex) + (1|subjectid) + (1|celltype) + (1|timepoint) + (1|adjmfc.group) + (1|celltype:timepoint)
RP11-192H23.6	0.0236329	0.212317	0	0.0180449	0.0121807	0	0.000151163	0.733674	~ age + (1|sex) + (1|subjectid) + (1|celltype) + (1|timepoint) + (1|adjmfc.group) + (1|celltype:timepoint)
KIAA0100	0.0205001	0.13605	0.00193271	0	1.4722e-10	0	0.00524728	0.83627	~ age + (1|sex) + (1|subjectid) + (1|celltype) + (1|timepoint) + (1|adjmfc.group) + (1|celltype:timepoint)
SDF2	0.0537792	0.191907	0	0	0.0111308	0.00758393	0.000382797	0.735217	~ age + (1|sex) + (1|subjectid) + (1|celltype) + (1|timepoint) + (1|adjmfc.group) + (1|celltype:timepoint)
SUPT6H	0	0.0714205	0.0176454	1.86499e-10	0.0517048	0	9.41995e-06	0.85922	~ age + (1|sex) + (1|subjectid) + (1|celltype) + (1|timepoint) + (1|adjmfc.group) + (1|celltype:timepoint)
PROCA1	0	0.115093	0.0161532	8.04675e-10	0.0249304	0.00633243	0.0065238	0.830967	~ age + (1|sex) + (1|subjectid) + (1|celltype) + (1|timepoint) + (1|adjmfc.group) + (1|celltype:timepoint)
RAB34	0.0227211	0.727808	0.00170828	0	0.013769	0	0.00135775	0.232636	~ age + (1|sex) + (1|subjectid) + (1|celltype) + (1|timepoint) + (1|adjmfc.group) + (1|celltype:timepoint)
RPL23A	0.00360222	0.94022	0.00282117	2.14328e-11	0.0269373	0.00994488	0.00285256	0.0136214	~ age + (1|sex) + (1|subjectid) + (1|celltype) + (1|timepoint) + (1|adjmfc.group) + (1|celltype:timepoint)
AC010761.8	0.109564	0.151928	8.91935e-09	0.00297394	0.0216265	0	0.000905723	0.713002	~ age + (1|sex) + (1|subjectid) + (1|celltype) + (1|timepoint) + (1|adjmfc.group) + (1|celltype:timepoint)
NEK8	0	0.593843	0	0	0.00931688	0.00262529	0.00141001	0.392805	~ age + (1|sex) + (1|subjectid) + (1|celltype) + (1|timepoint) + (1|adjmfc.group) + (1|celltype:timepoint)
TRAF4	0	0.736221	0.00475476	0	0.00378063	0	0.000698265	0.254545	~ age + (1|sex) + (1|subjectid) + (1|celltype) + (1|timepoint) + (1|adjmfc.group) + (1|celltype:timepoint)
FAM222B	0.00134293	0.0278567	0.0172452	0	1.84729e-09	3.50136e-10	0.012471	0.941084	~ age + (1|sex) + (1|subjectid) + (1|celltype) + (1|timepoint) + (1|adjmfc.group) + (1|celltype:timepoint)
ERAL1	0.000233371	0.0461381	2.53256e-10	0	0	0.00667785	6.74936e-05	0.946883	~ age + (1|sex) + (1|subjectid) + (1|celltype) + (1|timepoint) + (1|adjmfc.group) + (1|celltype:timepoint)
FLOT2	0	0.161698	0	1.02814e-09	0.0699125	2.03094e-09	0.00112208	0.767267	~ age + (1|sex) + (1|subjectid) + (1|celltype) + (1|timepoint) + (1|adjmfc.group) + (1|celltype:timepoint)
DHRS13	0	0.22513	0	4.75966e-09	0.0485095	0	4.11044e-05	0.72632	~ age + (1|sex) + (1|subjectid) + (1|celltype) + (1|timepoint) + (1|adjmfc.group) + (1|celltype:timepoint)
PHF12	0	0.0418799	0.0132246	2.51009e-09	0.00204257	0.00996111	0.00018252	0.932709	~ age + (1|sex) + (1|subjectid) + (1|celltype) + (1|timepoint) + (1|adjmfc.group) + (1|celltype:timepoint)
SEZ6	0	0.233121	0.00187329	0.00410598	0.0180478	0	0.00208443	0.740767	~ age + (1|sex) + (1|subjectid) + (1|celltype) + (1|timepoint) + (1|adjmfc.group) + (1|celltype:timepoint)
MYO18A	0	0.353515	0	0	0.0301965	0.00652467	0.0137938	0.59597	~ age + (1|sex) + (1|subjectid) + (1|celltype) + (1|timepoint) + (1|adjmfc.group) + (1|celltype:timepoint)
NUFIP2	0	0.220293	0.0212104	0.00592256	0.0138866	0	0.000324338	0.738363	~ age + (1|sex) + (1|subjectid) + (1|celltype) + (1|timepoint) + (1|adjmfc.group) + (1|celltype:timepoint)
TAOK1	0.0443684	0.170145	0	0	0.025836	0	0.000118934	0.759532	~ age + (1|sex) + (1|subjectid) + (1|celltype) + (1|timepoint) + (1|adjmfc.group) + (1|celltype:timepoint)
ABHD15	0	0.636789	0	0.00138393	0.000196136	0	1.59388e-05	0.361615	~ age + (1|sex) + (1|subjectid) + (1|celltype) + (1|timepoint) + (1|adjmfc.group) + (1|celltype:timepoint)
TP53I13	6.0204e-05	0.404799	1.09811e-09	9.60003e-10	0.0168916	0.0139194	0.000566193	0.563764	~ age + (1|sex) + (1|subjectid) + (1|celltype) + (1|timepoint) + (1|adjmfc.group) + (1|celltype:timepoint)
GIT1	0	0.0873764	0	0.00852845	0.0115105	0.00147912	0.00195315	0.889152	~ age + (1|sex) + (1|subjectid) + (1|celltype) + (1|timepoint) + (1|adjmfc.group) + (1|celltype:timepoint)
SSH2	0.00363445	0.563904	0	0.00250776	0.0111386	5.05928e-10	0.000346372	0.418468	~ age + (1|sex) + (1|subjectid) + (1|celltype) + (1|timepoint) + (1|adjmfc.group) + (1|celltype:timepoint)
NSRP1	0.0268578	0.387719	0	0	0	0.0037521	0.00254512	0.579126	~ age + (1|sex) + (1|subjectid) + (1|celltype) + (1|timepoint) + (1|adjmfc.group) + (1|celltype:timepoint)
RP11-354P11.3	0.00857382	0.229019	0	0	0.0542745	0	0.0169295	0.691203	~ age + (1|sex) + (1|subjectid) + (1|celltype) + (1|timepoint) + (1|adjmfc.group) + (1|celltype:timepoint)
BLMH	0.00991024	0.380271	0	0	0.00205655	0	0.000366144	0.607396	~ age + (1|sex) + (1|subjectid) + (1|celltype) + (1|timepoint) + (1|adjmfc.group) + (1|celltype:timepoint)
CPD	0	0.479328	0.0132865	0	0.00300954	0	0.000159469	0.504217	~ age + (1|sex) + (1|subjectid) + (1|celltype) + (1|timepoint) + (1|adjmfc.group) + (1|celltype:timepoint)
GOSR1	0.0222214	0.225	0	0	0.00756805	0	3.21164e-06	0.745207	~ age + (1|sex) + (1|subjectid) + (1|celltype) + (1|timepoint) + (1|adjmfc.group) + (1|celltype:timepoint)
CRLF3	0.00481087	0.53887	0	4.46903e-06	0.0245324	0.00344416	0.0193495	0.408988	~ age + (1|sex) + (1|subjectid) + (1|celltype) + (1|timepoint) + (1|adjmfc.group) + (1|celltype:timepoint)
CTD-2349P21.9	5.64689e-11	0.441383	0	0.000900307	0.025787	0.00397297	0.00508484	0.522871	~ age + (1|sex) + (1|subjectid) + (1|celltype) + (1|timepoint) + (1|adjmfc.group) + (1|celltype:timepoint)
ATAD5	0.0234489	0.233912	0	0.000516403	0.00260835	3.10693e-09	0.00383363	0.73568	~ age + (1|sex) + (1|subjectid) + (1|celltype) + (1|timepoint) + (1|adjmfc.group) + (1|celltype:timepoint)
RP13-753N3.1	0.0349245	0.310054	0.00235858	0.00415034	0.0476155	0.00696567	0.0116466	0.582284	~ age + (1|sex) + (1|subjectid) + (1|celltype) + (1|timepoint) + (1|adjmfc.group) + (1|celltype:timepoint)
TEFM	0	0.115334	0	7.31977e-09	0.0159062	2.7278e-09	0.00161409	0.867146	~ age + (1|sex) + (1|subjectid) + (1|celltype) + (1|timepoint) + (1|adjmfc.group) + (1|celltype:timepoint)
ADAP2	0.00935308	0.809849	0.00122958	0	0.00538271	0.00322599	0.00107373	0.169886	~ age + (1|sex) + (1|subjectid) + (1|celltype) + (1|timepoint) + (1|adjmfc.group) + (1|celltype:timepoint)
RNF135	0	0.725194	1.28382e-09	5.86454e-11	0.00212545	0.0034742	1.29435e-06	0.269205	~ age + (1|sex) + (1|subjectid) + (1|celltype) + (1|timepoint) + (1|adjmfc.group) + (1|celltype:timepoint)
RP11-848P1.4	0.0308849	0.261128	1.48992e-10	0	0.0855628	0.00454371	0.00390227	0.613978	~ age + (1|sex) + (1|subjectid) + (1|celltype) + (1|timepoint) + (1|adjmfc.group) + (1|celltype:timepoint)
NF1	0	0.17047	5.37858e-10	0.000178764	0	2.62561e-10	0.00240823	0.826943	~ age + (1|sex) + (1|subjectid) + (1|celltype) + (1|timepoint) + (1|adjmfc.group) + (1|celltype:timepoint)
EVI2B	0.000102414	0.885559	0.00837	1.69619e-11	0.0220022	0.00768321	0.000302917	0.0759805	~ age + (1|sex) + (1|subjectid) + (1|celltype) + (1|timepoint) + (1|adjmfc.group) + (1|celltype:timepoint)
EVI2A	0.0128444	0.726499	0.0100519	0.00453178	0.02399	0.0194401	0.000192606	0.20245	~ age + (1|sex) + (1|subjectid) + (1|celltype) + (1|timepoint) + (1|adjmfc.group) + (1|celltype:timepoint)
RAB11FIP4	0	0.160995	0.0443269	8.29969e-10	0.00537134	0.00161983	0.00183511	0.785852	~ age + (1|sex) + (1|subjectid) + (1|celltype) + (1|timepoint) + (1|adjmfc.group) + (1|celltype:timepoint)
COPRS	5.45517e-10	0.485496	0.0170027	0	0.00632875	1.20108e-08	0.00118509	0.489987	~ age + (1|sex) + (1|subjectid) + (1|celltype) + (1|timepoint) + (1|adjmfc.group) + (1|celltype:timepoint)
UTP6	0.0600029	0.179817	0	0.00357689	0.0330252	1.14533e-09	3.99222e-05	0.723538	~ age + (1|sex) + (1|subjectid) + (1|celltype) + (1|timepoint) + (1|adjmfc.group) + (1|celltype:timepoint)
SUZ12	3.96843e-06	0.140033	0	0	6.86192e-09	0.010829	0.000659857	0.848474	~ age + (1|sex) + (1|subjectid) + (1|celltype) + (1|timepoint) + (1|adjmfc.group) + (1|celltype:timepoint)
LRRC37B	0.00765443	0.0231537	0	0	0.0553051	0.00775846	0.00237837	0.90375	~ age + (1|sex) + (1|subjectid) + (1|celltype) + (1|timepoint) + (1|adjmfc.group) + (1|celltype:timepoint)
RHOT1	0	0.245417	7.51311e-09	9.7191e-09	0.0135674	4.02541e-05	0.00525057	0.735725	~ age + (1|sex) + (1|subjectid) + (1|celltype) + (1|timepoint) + (1|adjmfc.group) + (1|celltype:timepoint)
C17orf75	0	0.0510762	0.0243287	0	0.0193661	0	0.00425195	0.900977	~ age + (1|sex) + (1|subjectid) + (1|celltype) + (1|timepoint) + (1|adjmfc.group) + (1|celltype:timepoint)
ZNF207	0.00185289	0.137108	0	4.95559e-07	0.072765	0.00124594	0.000598232	0.78643	~ age + (1|sex) + (1|subjectid) + (1|celltype) + (1|timepoint) + (1|adjmfc.group) + (1|celltype:timepoint)
PSMD11	0.105073	0.0786568	0	0.00754053	0.0106228	0	0.00117793	0.796929	~ age + (1|sex) + (1|subjectid) + (1|celltype) + (1|timepoint) + (1|adjmfc.group) + (1|celltype:timepoint)
CDK5R1	0	0.168353	0.0371844	0.0129358	0.0565862	1.64992e-10	0.00119562	0.723745	~ age + (1|sex) + (1|subjectid) + (1|celltype) + (1|timepoint) + (1|adjmfc.group) + (1|celltype:timepoint)
MYO1D	0.0362716	0.431551	0	0.00138666	0.030313	0.00288128	0.00446758	0.493129	~ age + (1|sex) + (1|subjectid) + (1|celltype) + (1|timepoint) + (1|adjmfc.group) + (1|celltype:timepoint)
CCL2	0	0.358664	0.0328583	0	0.0587151	0.00955548	0.0103981	0.529809	~ age + (1|sex) + (1|subjectid) + (1|celltype) + (1|timepoint) + (1|adjmfc.group) + (1|celltype:timepoint)
CCT6B	0.0138978	0.260987	0	0.00508696	0.0295681	0	0.0109439	0.679516	~ age + (1|sex) + (1|subjectid) + (1|celltype) + (1|timepoint) + (1|adjmfc.group) + (1|celltype:timepoint)
ZNF830	0	0.477884	0	4.38532e-06	0.00940529	0.000937807	0.00262256	0.509146	~ age + (1|sex) + (1|subjectid) + (1|celltype) + (1|timepoint) + (1|adjmfc.group) + (1|celltype:timepoint)
LIG3	0.00118714	0.160224	0.022098	0	0.0111802	0.00107978	0.000162074	0.804069	~ age + (1|sex) + (1|subjectid) + (1|celltype) + (1|timepoint) + (1|adjmfc.group) + (1|celltype:timepoint)
RFFL	2.29844e-10	0.33705	0	0	0.000334964	0	0.00844095	0.654174	~ age + (1|sex) + (1|subjectid) + (1|celltype) + (1|timepoint) + (1|adjmfc.group) + (1|celltype:timepoint)
RAD51D	6.42947e-10	0.21269	0	4.4398e-09	0.037591	0.00784109	0.00121111	0.740667	~ age + (1|sex) + (1|subjectid) + (1|celltype) + (1|timepoint) + (1|adjmfc.group) + (1|celltype:timepoint)
NLE1	0.0123275	0.106949	1.92711e-09	0.000103599	0.0280822	0.0109705	0.00569324	0.835874	~ age + (1|sex) + (1|subjectid) + (1|celltype) + (1|timepoint) + (1|adjmfc.group) + (1|celltype:timepoint)
UNC45B	0.0393714	0.489667	0.00711431	0	0.042345	0.00725216	0.0110341	0.403216	~ age + (1|sex) + (1|subjectid) + (1|celltype) + (1|timepoint) + (1|adjmfc.group) + (1|celltype:timepoint)
RP11-799D4.4	0	0.476456	0	0	0.0409945	0.00474106	0.000153246	0.477655	~ age + (1|sex) + (1|subjectid) + (1|celltype) + (1|timepoint) + (1|adjmfc.group) + (1|celltype:timepoint)
SLFN5	0.0602165	0.817069	0	0.000366601	0.0213123	0.00250198	0.00629605	0.0922378	~ age + (1|sex) + (1|subjectid) + (1|celltype) + (1|timepoint) + (1|adjmfc.group) + (1|celltype:timepoint)
RP11-47L3.1	0	0.631937	0	0	0.0135284	0.00144488	5.98432e-05	0.35303	~ age + (1|sex) + (1|subjectid) + (1|celltype) + (1|timepoint) + (1|adjmfc.group) + (1|celltype:timepoint)
SLFN11	0.00583358	0.435645	0	0	0.00851723	0.0036825	0.00132852	0.544993	~ age + (1|sex) + (1|subjectid) + (1|celltype) + (1|timepoint) + (1|adjmfc.group) + (1|celltype:timepoint)
SLFN12	5.82854e-10	0.394716	0.0167184	3.94371e-07	0.0132994	0.000168218	0.00112475	0.573973	~ age + (1|sex) + (1|subjectid) + (1|celltype) + (1|timepoint) + (1|adjmfc.group) + (1|celltype:timepoint)
SLFN13	0.00058511	0.571173	0.00665214	0	0.00830021	0	0.00328589	0.410004	~ age + (1|sex) + (1|subjectid) + (1|celltype) + (1|timepoint) + (1|adjmfc.group) + (1|celltype:timepoint)
SLFN12L	0.00394905	0.815481	0	0.00167354	0.000966079	0.000394457	0.00394274	0.173593	~ age + (1|sex) + (1|subjectid) + (1|celltype) + (1|timepoint) + (1|adjmfc.group) + (1|celltype:timepoint)
RP11-1094M14.11	0	0.14584	0.00243324	0.00564679	0.00402122	0.0236183	0.0125949	0.805846	~ age + (1|sex) + (1|subjectid) + (1|celltype) + (1|timepoint) + (1|adjmfc.group) + (1|celltype:timepoint)
PEX12	0.0162243	0.357057	0.00241385	9.99045e-11	0.0484499	0.00978627	0.0143283	0.55174	~ age + (1|sex) + (1|subjectid) + (1|celltype) + (1|timepoint) + (1|adjmfc.group) + (1|celltype:timepoint)
AP2B1	0.013359	0.115913	0	5.30683e-10	0.0250383	0	0.000790153	0.8449	~ age + (1|sex) + (1|subjectid) + (1|celltype) + (1|timepoint) + (1|adjmfc.group) + (1|celltype:timepoint)
CTC-507E2.1	0.0266875	0.405064	0.00102466	7.93428e-09	0.0396308	0.0184325	0.0106723	0.498488	~ age + (1|sex) + (1|subjectid) + (1|celltype) + (1|timepoint) + (1|adjmfc.group) + (1|celltype:timepoint)
MMP28	0.00550864	0.593181	0	0	0.0232561	0.000618443	0.00122932	0.376206	~ age + (1|sex) + (1|subjectid) + (1|celltype) + (1|timepoint) + (1|adjmfc.group) + (1|celltype:timepoint)
TAF15	0.0966014	0.134387	0	7.20659e-10	0.0337735	0.0027447	0.00625483	0.726238	~ age + (1|sex) + (1|subjectid) + (1|celltype) + (1|timepoint) + (1|adjmfc.group) + (1|celltype:timepoint)
C17orf66	0.0543501	0.558381	0	0	0.0301259	0.0056563	0.0104263	0.341061	~ age + (1|sex) + (1|subjectid) + (1|celltype) + (1|timepoint) + (1|adjmfc.group) + (1|celltype:timepoint)
AC015849.2	0.0578514	0.551098	0.00485906	0.0014655	0.0284797	0.0104302	0.0106915	0.335124	~ age + (1|sex) + (1|subjectid) + (1|celltype) + (1|timepoint) + (1|adjmfc.group) + (1|celltype:timepoint)
CCL5	0	0.943907	8.19052e-12	0	0.0144833	0.00545508	4.57889e-05	0.0361093	~ age + (1|sex) + (1|subjectid) + (1|celltype) + (1|timepoint) + (1|adjmfc.group) + (1|celltype:timepoint)
AC069363.1	0.0623314	0.485287	0	0.00636831	0.0337807	0.00635419	0.0118365	0.394042	~ age + (1|sex) + (1|subjectid) + (1|celltype) + (1|timepoint) + (1|adjmfc.group) + (1|celltype:timepoint)
CCL3	0.131076	0.615758	0.000276564	0	0.0327609	0.00301548	0.00315263	0.21396	~ age + (1|sex) + (1|subjectid) + (1|celltype) + (1|timepoint) + (1|adjmfc.group) + (1|celltype:timepoint)
CCL4	0.00183257	0.851676	9.83663e-10	0	0.019688	0.00166922	0.000688651	0.124446	~ age + (1|sex) + (1|subjectid) + (1|celltype) + (1|timepoint) + (1|adjmfc.group) + (1|celltype:timepoint)
AC131056.3	0.070567	0.522512	0.0043207	0.00274446	0.0293423	0	0.00322348	0.36729	~ age + (1|sex) + (1|subjectid) + (1|celltype) + (1|timepoint) + (1|adjmfc.group) + (1|celltype:timepoint)
CCL3L3	0.121696	0.267429	0	0	0.114771	0	0.00231263	0.493791	~ age + (1|sex) + (1|subjectid) + (1|celltype) + (1|timepoint) + (1|adjmfc.group) + (1|celltype:timepoint)
CCL3L1	0.132267	0.356704	0.0246492	5.23529e-11	0.069256	0	1.3305e-05	0.417111	~ age + (1|sex) + (1|subjectid) + (1|celltype) + (1|timepoint) + (1|adjmfc.group) + (1|celltype:timepoint)
ZNHIT3	2.31713e-09	0.377603	0.000165612	1.68483e-09	0.023427	0.00659919	0.000386467	0.591819	~ age + (1|sex) + (1|subjectid) + (1|celltype) + (1|timepoint) + (1|adjmfc.group) + (1|celltype:timepoint)
MYO19	0	0.160484	0	0	0	0.00885022	0.000357572	0.830309	~ age + (1|sex) + (1|subjectid) + (1|celltype) + (1|timepoint) + (1|adjmfc.group) + (1|celltype:timepoint)
PIGW	0	0.162611	1.57266e-09	3.77639e-10	0.00529559	0.00261946	0.00614604	0.823328	~ age + (1|sex) + (1|subjectid) + (1|celltype) + (1|timepoint) + (1|adjmfc.group) + (1|celltype:timepoint)
GGNBP2	2.77171e-06	0.368384	0	0	0.060831	0.0278249	0.00058736	0.54237	~ age + (1|sex) + (1|subjectid) + (1|celltype) + (1|timepoint) + (1|adjmfc.group) + (1|celltype:timepoint)
DHRS11	0	0.187324	0.00614375	0	0.0117321	0.00808844	0.00224815	0.784464	~ age + (1|sex) + (1|subjectid) + (1|celltype) + (1|timepoint) + (1|adjmfc.group) + (1|celltype:timepoint)
MRM1	0	0.261913	0.00131013	0	0.0593699	0.00444888	0.000733086	0.672225	~ age + (1|sex) + (1|subjectid) + (1|celltype) + (1|timepoint) + (1|adjmfc.group) + (1|celltype:timepoint)
AATF	0.00447007	0.110363	0.0034749	0.00119256	0.0126301	0	0.0122213	0.855648	~ age + (1|sex) + (1|subjectid) + (1|celltype) + (1|timepoint) + (1|adjmfc.group) + (1|celltype:timepoint)
ACACA	0.0132573	0.096025	0	0	0.0212379	0	0.00360776	0.865872	~ age + (1|sex) + (1|subjectid) + (1|celltype) + (1|timepoint) + (1|adjmfc.group) + (1|celltype:timepoint)
TADA2A	0.00856041	0.0392018	0	0	0.00740183	0.00261391	0.00280408	0.939418	~ age + (1|sex) + (1|subjectid) + (1|celltype) + (1|timepoint) + (1|adjmfc.group) + (1|celltype:timepoint)
DUSP14	0	0.480718	0	0.00231371	0.00279802	0.0103926	1.50181e-05	0.503763	~ age + (1|sex) + (1|subjectid) + (1|celltype) + (1|timepoint) + (1|adjmfc.group) + (1|celltype:timepoint)
SYNRG	0.0046271	0.625694	0	0	0.00990194	0.00712784	0.0177832	0.334866	~ age + (1|sex) + (1|subjectid) + (1|celltype) + (1|timepoint) + (1|adjmfc.group) + (1|celltype:timepoint)
DDX52	0	0.0532915	2.82184e-09	9.01067e-10	0.0194438	0	0.000404523	0.92686	~ age + (1|sex) + (1|subjectid) + (1|celltype) + (1|timepoint) + (1|adjmfc.group) + (1|celltype:timepoint)
RP11-1407O15.2	0	0.101576	0	0.00381978	0.0252125	0.00574589	0.0101037	0.853543	~ age + (1|sex) + (1|subjectid) + (1|celltype) + (1|timepoint) + (1|adjmfc.group) + (1|celltype:timepoint)
MRPL45	3.56417e-09	0.246891	0	0	0.00567833	0.00219732	0.00048171	0.744752	~ age + (1|sex) + (1|subjectid) + (1|celltype) + (1|timepoint) + (1|adjmfc.group) + (1|celltype:timepoint)
CTB-58E17.1	0.00251493	0.234141	0.015572	8.27124e-11	0.00728562	0.00075212	0.00227734	0.737457	~ age + (1|sex) + (1|subjectid) + (1|celltype) + (1|timepoint) + (1|adjmfc.group) + (1|celltype:timepoint)
MLLT6	0.0108631	0.758254	0	0.00508235	0.00233578	0	0.000331879	0.223133	~ age + (1|sex) + (1|subjectid) + (1|celltype) + (1|timepoint) + (1|adjmfc.group) + (1|celltype:timepoint)
CISD3	0.0124158	0.621129	0.00878181	0	0.013422	0.00602374	0.00275699	0.335471	~ age + (1|sex) + (1|subjectid) + (1|celltype) + (1|timepoint) + (1|adjmfc.group) + (1|celltype:timepoint)
PSMB3	0.00655324	0.741199	0.00998093	0.00315929	0.033233	0.0181401	0.000744481	0.18699	~ age + (1|sex) + (1|subjectid) + (1|celltype) + (1|timepoint) + (1|adjmfc.group) + (1|celltype:timepoint)
PIP4K2B	0.00374994	0.081379	0	0.00188595	0.00104188	0.00601698	0.000766779	0.90516	~ age + (1|sex) + (1|subjectid) + (1|celltype) + (1|timepoint) + (1|adjmfc.group) + (1|celltype:timepoint)
CWC25	0	0.104436	0	0.00380846	0.0283408	0	0.00300703	0.860408	~ age + (1|sex) + (1|subjectid) + (1|celltype) + (1|timepoint) + (1|adjmfc.group) + (1|celltype:timepoint)
RPL23	0.0476198	0.807334	0.00706443	1.35879e-11	0.0507082	0.020528	0.00504672	0.0616992	~ age + (1|sex) + (1|subjectid) + (1|celltype) + (1|timepoint) + (1|adjmfc.group) + (1|celltype:timepoint)
LASP1	0.0523768	0.467177	0.0010777	1.4784e-08	0.0108996	0.00229837	0.000770329	0.465401	~ age + (1|sex) + (1|subjectid) + (1|celltype) + (1|timepoint) + (1|adjmfc.group) + (1|celltype:timepoint)
LINC00672	0.0118975	0.212879	0	0	0.00880105	0	0.00460272	0.76182	~ age + (1|sex) + (1|subjectid) + (1|celltype) + (1|timepoint) + (1|adjmfc.group) + (1|celltype:timepoint)
PLXDC1	0.0120168	0.546275	0.00288405	0	0.0175774	0	0.00155185	0.419695	~ age + (1|sex) + (1|subjectid) + (1|celltype) + (1|timepoint) + (1|adjmfc.group) + (1|celltype:timepoint)
CACNB1	0.0317917	0.350676	0.00657868	0	0.0287087	0.00532856	0.00690253	0.570014	~ age + (1|sex) + (1|subjectid) + (1|celltype) + (1|timepoint) + (1|adjmfc.group) + (1|celltype:timepoint)
RPL19	1.13779e-11	0.928983	0.00421001	0	0.0329909	0.012689	0.00264767	0.0184793	~ age + (1|sex) + (1|subjectid) + (1|celltype) + (1|timepoint) + (1|adjmfc.group) + (1|celltype:timepoint)
RP11-690G19.3	0	0.0140473	0.00295562	0	0	0	0.00301594	0.979981	~ age + (1|sex) + (1|subjectid) + (1|celltype) + (1|timepoint) + (1|adjmfc.group) + (1|celltype:timepoint)
FBXL20	0	0.0911078	0	0.00908409	0	9.94546e-11	0.00188344	0.897925	~ age + (1|sex) + (1|subjectid) + (1|celltype) + (1|timepoint) + (1|adjmfc.group) + (1|celltype:timepoint)
MED1	0.0168124	0.0410151	0	0	0	0	0.000151652	0.942021	~ age + (1|sex) + (1|subjectid) + (1|celltype) + (1|timepoint) + (1|adjmfc.group) + (1|celltype:timepoint)
CDK12	0.00309418	0.144136	0	0	0	0.000680266	2.64946e-05	0.852063	~ age + (1|sex) + (1|subjectid) + (1|celltype) + (1|timepoint) + (1|adjmfc.group) + (1|celltype:timepoint)
NEUROD2	0.0237933	0.435477	0.0106076	1.83008e-10	0.0404196	0.00442499	0.00833792	0.47694	~ age + (1|sex) + (1|subjectid) + (1|celltype) + (1|timepoint) + (1|adjmfc.group) + (1|celltype:timepoint)
STARD3	0.00312212	0.123497	0.0205538	0	0.00203009	0	0.0127016	0.838095	~ age + (1|sex) + (1|subjectid) + (1|celltype) + (1|timepoint) + (1|adjmfc.group) + (1|celltype:timepoint)
PGAP3	0.00345462	0.101554	0.00294248	0	0.0317759	1.52423e-08	0.0076533	0.852619	~ age + (1|sex) + (1|subjectid) + (1|celltype) + (1|timepoint) + (1|adjmfc.group) + (1|celltype:timepoint)
ERBB2	0.00705502	0.542535	0.0151513	0	0.0241658	0	0.00267055	0.408423	~ age + (1|sex) + (1|subjectid) + (1|celltype) + (1|timepoint) + (1|adjmfc.group) + (1|celltype:timepoint)
MIEN1	0.0027087	0.462728	0.00306311	0.00252021	0.0175314	0.000851446	0.000205371	0.510392	~ age + (1|sex) + (1|subjectid) + (1|celltype) + (1|timepoint) + (1|adjmfc.group) + (1|celltype:timepoint)
RP11-94L15.2	0.0253619	0.875525	0.00157814	0	0.00154859	0.00427595	0.000551866	0.0911585	~ age + (1|sex) + (1|subjectid) + (1|celltype) + (1|timepoint) + (1|adjmfc.group) + (1|celltype:timepoint)
IKZF3	0.00295333	0.569483	0	0.00089817	8.14952e-11	0	2.68863e-06	0.426663	~ age + (1|sex) + (1|subjectid) + (1|celltype) + (1|timepoint) + (1|adjmfc.group) + (1|celltype:timepoint)
GSDMB	0.000420261	0.271902	0	5.59592e-09	0.0231966	0.00246967	0.00419088	0.69782	~ age + (1|sex) + (1|subjectid) + (1|celltype) + (1|timepoint) + (1|adjmfc.group) + (1|celltype:timepoint)
ORMDL3	0.00491091	0.690631	0	0	0.0598656	3.78032e-11	0.0031216	0.241471	~ age + (1|sex) + (1|subjectid) + (1|celltype) + (1|timepoint) + (1|adjmfc.group) + (1|celltype:timepoint)
PSMD3	0.0290437	0.0923416	0	0.0127907	3.02463e-10	0.00609333	0.000200145	0.85953	~ age + (1|sex) + (1|subjectid) + (1|celltype) + (1|timepoint) + (1|adjmfc.group) + (1|celltype:timepoint)
MED24	0	0.0667109	0	0	0.0149867	0	0.000410882	0.917891	~ age + (1|sex) + (1|subjectid) + (1|celltype) + (1|timepoint) + (1|adjmfc.group) + (1|celltype:timepoint)
THRA	0.000802481	0.504599	0.000563532	0	0.0044943	0.00418989	0.000218693	0.485132	~ age + (1|sex) + (1|subjectid) + (1|celltype) + (1|timepoint) + (1|adjmfc.group) + (1|celltype:timepoint)
NR1D1	0.0110193	0.441493	0	5.10418e-10	0.0226033	0	0.00011158	0.524773	~ age + (1|sex) + (1|subjectid) + (1|celltype) + (1|timepoint) + (1|adjmfc.group) + (1|celltype:timepoint)
MSL1	0	0.158797	0.0226151	0	0.00210655	0.00987729	4.84548e-05	0.806556	~ age + (1|sex) + (1|subjectid) + (1|celltype) + (1|timepoint) + (1|adjmfc.group) + (1|celltype:timepoint)
CASC3	0.00196417	0.0241086	0	0	0.0109795	0	0.000754865	0.962193	~ age + (1|sex) + (1|subjectid) + (1|celltype) + (1|timepoint) + (1|adjmfc.group) + (1|celltype:timepoint)
WIPF2	0.0358905	0.0421549	0	0	0.00985757	0	0.000196122	0.911901	~ age + (1|sex) + (1|subjectid) + (1|celltype) + (1|timepoint) + (1|adjmfc.group) + (1|celltype:timepoint)
CDC6	0.0324721	0.553232	0.0072005	0	0.0342903	0.00778963	0.00904286	0.355973	~ age + (1|sex) + (1|subjectid) + (1|celltype) + (1|timepoint) + (1|adjmfc.group) + (1|celltype:timepoint)
RARA	0.00200523	0.487037	0	0.00146139	0	0.000580041	0.000181322	0.508736	~ age + (1|sex) + (1|subjectid) + (1|celltype) + (1|timepoint) + (1|adjmfc.group) + (1|celltype:timepoint)
CTD-2267D19.2	0.000670696	0.695899	0	9.26807e-10	0.0112906	0.00294757	0.00428186	0.28491	~ age + (1|sex) + (1|subjectid) + (1|celltype) + (1|timepoint) + (1|adjmfc.group) + (1|celltype:timepoint)
TOP2A	0.00547409	0.422337	0.00994209	6.39336e-08	0.0265577	0.0022382	0.0243338	0.509118	~ age + (1|sex) + (1|subjectid) + (1|celltype) + (1|timepoint) + (1|adjmfc.group) + (1|celltype:timepoint)
IGFBP4	0	0.495916	0.00511109	0	0.0359175	0.0149941	0.000227435	0.447834	~ age + (1|sex) + (1|subjectid) + (1|celltype) + (1|timepoint) + (1|adjmfc.group) + (1|celltype:timepoint)
RP5-1028K7.2	0.00170394	0.579332	0.00323451	0.0131821	0.0132024	0.00841435	0.00257926	0.378351	~ age + (1|sex) + (1|subjectid) + (1|celltype) + (1|timepoint) + (1|adjmfc.group) + (1|celltype:timepoint)
CCR7	0.00250777	0.954674	0	4.18597e-12	0.00439522	0.00126703	0.000734061	0.0364214	~ age + (1|sex) + (1|subjectid) + (1|celltype) + (1|timepoint) + (1|adjmfc.group) + (1|celltype:timepoint)
SMARCE1	0	0.334936	0	0	0.0431616	0.00811614	0.0047387	0.609048	~ age + (1|sex) + (1|subjectid) + (1|celltype) + (1|timepoint) + (1|adjmfc.group) + (1|celltype:timepoint)
KRT10	0.00057788	0.505051	0	0	0.104336	0.0104552	0.00597293	0.373607	~ age + (1|sex) + (1|subjectid) + (1|celltype) + (1|timepoint) + (1|adjmfc.group) + (1|celltype:timepoint)
TMEM99	0.00804827	0.216944	2.79673e-08	0.00342405	0.012671	0.00171414	1.29045e-05	0.757185	~ age + (1|sex) + (1|subjectid) + (1|celltype) + (1|timepoint) + (1|adjmfc.group) + (1|celltype:timepoint)
JUP	0.00717087	0.649987	0.00130997	0.0115663	0.0451262	0.000494357	0.00545883	0.278887	~ age + (1|sex) + (1|subjectid) + (1|celltype) + (1|timepoint) + (1|adjmfc.group) + (1|celltype:timepoint)
EIF1	0.0257456	0.581496	0.0111046	0	0.19593	0.0696068	0.00389155	0.112225	~ age + (1|sex) + (1|subjectid) + (1|celltype) + (1|timepoint) + (1|adjmfc.group) + (1|celltype:timepoint)
LEPREL4	5.57473e-11	0.461865	0.0203434	0	0.0233686	8.99332e-05	0.00048068	0.493852	~ age + (1|sex) + (1|subjectid) + (1|celltype) + (1|timepoint) + (1|adjmfc.group) + (1|celltype:timepoint)
NT5C3B	0.00876862	0.332475	0.00582092	3.10046e-09	0.120032	0	0.0088648	0.524039	~ age + (1|sex) + (1|subjectid) + (1|celltype) + (1|timepoint) + (1|adjmfc.group) + (1|celltype:timepoint)
KLHL11	0.0392546	0.407732	0	2.21705e-09	0.0343186	0.00917761	0.0110716	0.498445	~ age + (1|sex) + (1|subjectid) + (1|celltype) + (1|timepoint) + (1|adjmfc.group) + (1|celltype:timepoint)
ACLY	2.19359e-10	0.160174	0	0.00113657	1.11463e-10	0.00631993	4.66193e-06	0.832365	~ age + (1|sex) + (1|subjectid) + (1|celltype) + (1|timepoint) + (1|adjmfc.group) + (1|celltype:timepoint)
CNP	0.0188128	0.410984	0.00380945	8.81206e-11	0.032149	0.00328585	5.05734e-05	0.530909	~ age + (1|sex) + (1|subjectid) + (1|celltype) + (1|timepoint) + (1|adjmfc.group) + (1|celltype:timepoint)
DNAJC7	0.0788795	0.368116	5.50921e-10	8.6731e-10	0.00833303	0.00560484	7.4832e-05	0.538992	~ age + (1|sex) + (1|subjectid) + (1|celltype) + (1|timepoint) + (1|adjmfc.group) + (1|celltype:timepoint)
NKIRAS2	0.00611492	0.24051	0.00938031	1.18518e-09	0	9.63812e-11	0.00184484	0.74215	~ age + (1|sex) + (1|subjectid) + (1|celltype) + (1|timepoint) + (1|adjmfc.group) + (1|celltype:timepoint)
ZNF385C	0.0394778	0.545799	0	0	0.0352185	0.00728207	0.00543562	0.366787	~ age + (1|sex) + (1|subjectid) + (1|celltype) + (1|timepoint) + (1|adjmfc.group) + (1|celltype:timepoint)
DHX58	0	0.0797731	0	1.31538e-10	0.0468204	0	0.000802116	0.872604	~ age + (1|sex) + (1|subjectid) + (1|celltype) + (1|timepoint) + (1|adjmfc.group) + (1|celltype:timepoint)
KAT2A	0.00789942	0.421246	0.000990964	0.00393093	0	0.000983428	0.00171224	0.563237	~ age + (1|sex) + (1|subjectid) + (1|celltype) + (1|timepoint) + (1|adjmfc.group) + (1|celltype:timepoint)
RAB5C	0.00508641	0.563612	0.00143736	0	0.0333311	0.0344003	0.00493606	0.357196	~ age + (1|sex) + (1|subjectid) + (1|celltype) + (1|timepoint) + (1|adjmfc.group) + (1|celltype:timepoint)
GHDC	0.00018202	0.0930038	0	1.02712e-06	0	0	5.68467e-05	0.906756	~ age + (1|sex) + (1|subjectid) + (1|celltype) + (1|timepoint) + (1|adjmfc.group) + (1|celltype:timepoint)
STAT5B	0.0308173	0.352576	0	0	0.000725092	0.00431984	1.04073e-07	0.611562	~ age + (1|sex) + (1|subjectid) + (1|celltype) + (1|timepoint) + (1|adjmfc.group) + (1|celltype:timepoint)
STAT5A	0.0445477	0.176513	0.0123966	0.00130004	0.0102501	0.0193188	0.00231313	0.733361	~ age + (1|sex) + (1|subjectid) + (1|celltype) + (1|timepoint) + (1|adjmfc.group) + (1|celltype:timepoint)
STAT3	0.024627	0.54717	0.00833668	0	0.0510371	0.0285165	0.000142288	0.340171	~ age + (1|sex) + (1|subjectid) + (1|celltype) + (1|timepoint) + (1|adjmfc.group) + (1|celltype:timepoint)
ATP6V0A1	0.00177267	0.631518	0.00176527	0.000897947	0	0.00289827	0.00547091	0.355677	~ age + (1|sex) + (1|subjectid) + (1|celltype) + (1|timepoint) + (1|adjmfc.group) + (1|celltype:timepoint)
NAGLU	0.0202957	0.175641	1.27206e-10	0	0.0163668	0	0.0134103	0.774286	~ age + (1|sex) + (1|subjectid) + (1|celltype) + (1|timepoint) + (1|adjmfc.group) + (1|celltype:timepoint)
HSD17B1	0.0252664	0.31239	0.00100526	0.000408046	0.0414775	0.0227242	0.0160695	0.580659	~ age + (1|sex) + (1|subjectid) + (1|celltype) + (1|timepoint) + (1|adjmfc.group) + (1|celltype:timepoint)
RP11-400F19.6	0.0175562	0.113795	0.016165	1.21432e-10	0.0122604	0.0162213	0.00109532	0.822907	~ age + (1|sex) + (1|subjectid) + (1|celltype) + (1|timepoint) + (1|adjmfc.group) + (1|celltype:timepoint)
COASY	9.94935e-11	0.0882876	0	0	0.0229035	0	1.67459e-05	0.888792	~ age + (1|sex) + (1|subjectid) + (1|celltype) + (1|timepoint) + (1|adjmfc.group) + (1|celltype:timepoint)
MLX	0.0211032	0.414373	0.019272	1.14988e-10	0.0114787	0.00217102	0.000754954	0.530847	~ age + (1|sex) + (1|subjectid) + (1|celltype) + (1|timepoint) + (1|adjmfc.group) + (1|celltype:timepoint)
PSMC3IP	6.22674e-11	0.380496	0	0	0.0191016	0.00602713	0.0129843	0.581391	~ age + (1|sex) + (1|subjectid) + (1|celltype) + (1|timepoint) + (1|adjmfc.group) + (1|celltype:timepoint)
FAM134C	0.0377611	0.331945	0	0.0109668	0.00883964	0.00990882	0.00094712	0.599632	~ age + (1|sex) + (1|subjectid) + (1|celltype) + (1|timepoint) + (1|adjmfc.group) + (1|celltype:timepoint)
TUBG1	0.000950441	0.25993	0	0	0.0194627	0.00508627	0.0107448	0.703826	~ age + (1|sex) + (1|subjectid) + (1|celltype) + (1|timepoint) + (1|adjmfc.group) + (1|celltype:timepoint)
TUBG2	0.0293229	0.267046	0.00891118	0.00695429	0.0299397	0	0.00801183	0.649814	~ age + (1|sex) + (1|subjectid) + (1|celltype) + (1|timepoint) + (1|adjmfc.group) + (1|celltype:timepoint)
CCR10	0	0.450991	0.00432364	0	0.0183537	0.00530392	0.0181251	0.502903	~ age + (1|sex) + (1|subjectid) + (1|celltype) + (1|timepoint) + (1|adjmfc.group) + (1|celltype:timepoint)
CTD-3193K9.4	0.021388	0.457973	2.07107e-09	0	0.019255	0.00136781	0.00146946	0.498546	~ age + (1|sex) + (1|subjectid) + (1|celltype) + (1|timepoint) + (1|adjmfc.group) + (1|celltype:timepoint)
EZH1	0.0310357	0.18519	0	0	3.14318e-10	0.0206369	0.00459544	0.758542	~ age + (1|sex) + (1|subjectid) + (1|celltype) + (1|timepoint) + (1|adjmfc.group) + (1|celltype:timepoint)
VPS25	0	0.319186	0	7.92044e-10	0	0	0.000849828	0.679965	~ age + (1|sex) + (1|subjectid) + (1|celltype) + (1|timepoint) + (1|adjmfc.group) + (1|celltype:timepoint)
COA3	0.060699	0.413123	0.00698594	0.0142643	0.0260518	0.0176126	0.00422189	0.457041	~ age + (1|sex) + (1|subjectid) + (1|celltype) + (1|timepoint) + (1|adjmfc.group) + (1|celltype:timepoint)
CNTD1	0.0324093	0.372079	0	2.15974e-06	0.0356034	0.00975356	0.00684272	0.54331	~ age + (1|sex) + (1|subjectid) + (1|celltype) + (1|timepoint) + (1|adjmfc.group) + (1|celltype:timepoint)
BECN1	0.00156059	0.138905	0	2.95336e-10	0.0346145	0.0067178	1.28203e-05	0.818189	~ age + (1|sex) + (1|subjectid) + (1|celltype) + (1|timepoint) + (1|adjmfc.group) + (1|celltype:timepoint)
PSME3	0.0118974	0.144608	0	0.000320702	0	0.00290505	8.97738e-06	0.84026	~ age + (1|sex) + (1|subjectid) + (1|celltype) + (1|timepoint) + (1|adjmfc.group) + (1|celltype:timepoint)
AARSD1	0.00716309	0.351926	0	0	0.0174406	0	0.00258235	0.620888	~ age + (1|sex) + (1|subjectid) + (1|celltype) + (1|timepoint) + (1|adjmfc.group) + (1|celltype:timepoint)
RUNDC1	0.0499022	0.113687	0.0107239	0.00319898	0.0114295	3.82753e-08	0.0050166	0.806042	~ age + (1|sex) + (1|subjectid) + (1|celltype) + (1|timepoint) + (1|adjmfc.group) + (1|celltype:timepoint)
RPL27	0.0166288	0.827082	0.00176003	0	0.0946093	0.0148651	0.00328802	0.0417667	~ age + (1|sex) + (1|subjectid) + (1|celltype) + (1|timepoint) + (1|adjmfc.group) + (1|celltype:timepoint)
IFI35	0.0109647	0.40478	0.0192557	0.031577	0.0860675	0.0886166	0.000449869	0.358289	~ age + (1|sex) + (1|subjectid) + (1|celltype) + (1|timepoint) + (1|adjmfc.group) + (1|celltype:timepoint)
VAT1	0	0.0924029	0.016035	0	0.0196517	0	0.00663971	0.865271	~ age + (1|sex) + (1|subjectid) + (1|celltype) + (1|timepoint) + (1|adjmfc.group) + (1|celltype:timepoint)
BRCA1	0.00505324	0.305501	0	0	0.0498849	0.0129177	0.00701166	0.619632	~ age + (1|sex) + (1|subjectid) + (1|celltype) + (1|timepoint) + (1|adjmfc.group) + (1|celltype:timepoint)
NBR1	0.0342214	0.181473	0	1.74992e-10	0.00259548	0.00224436	0.000278765	0.779187	~ age + (1|sex) + (1|subjectid) + (1|celltype) + (1|timepoint) + (1|adjmfc.group) + (1|celltype:timepoint)
TMEM106A	0.02944	0.316184	0.00603405	6.68992e-10	0.0108511	0.00216739	0.000488692	0.634835	~ age + (1|sex) + (1|subjectid) + (1|celltype) + (1|timepoint) + (1|adjmfc.group) + (1|celltype:timepoint)
LINC00910	0	0.326906	0.00215556	0	0.0761422	0.014581	0.00581229	0.574403	~ age + (1|sex) + (1|subjectid) + (1|celltype) + (1|timepoint) + (1|adjmfc.group) + (1|celltype:timepoint)
ARL4D	0.0473097	0.34925	0.01216	0	0.00509506	0	0.000612738	0.585573	~ age + (1|sex) + (1|subjectid) + (1|celltype) + (1|timepoint) + (1|adjmfc.group) + (1|celltype:timepoint)
DHX8	0.00359322	0.0377833	0	0	0.0153832	0	0.0022486	0.940992	~ age + (1|sex) + (1|subjectid) + (1|celltype) + (1|timepoint) + (1|adjmfc.group) + (1|celltype:timepoint)
MEOX1	0.0152297	0.486424	0.00515435	0	0.0391473	0.0125922	0.0122207	0.429232	~ age + (1|sex) + (1|subjectid) + (1|celltype) + (1|timepoint) + (1|adjmfc.group) + (1|celltype:timepoint)
DUSP3	0	0.634024	0.00904154	0	0.00355222	0.00900342	0.00164593	0.342733	~ age + (1|sex) + (1|subjectid) + (1|celltype) + (1|timepoint) + (1|adjmfc.group) + (1|celltype:timepoint)
RP11-527L4.5	0.0108741	0.405839	0	4.34161e-10	0.0466967	0.00807646	0.00514583	0.523367	~ age + (1|sex) + (1|subjectid) + (1|celltype) + (1|timepoint) + (1|adjmfc.group) + (1|celltype:timepoint)
NAGS	0.0100655	0.44432	0	2.15965e-07	0.0292958	0.00585952	0.00646815	0.503991	~ age + (1|sex) + (1|subjectid) + (1|celltype) + (1|timepoint) + (1|adjmfc.group) + (1|celltype:timepoint)
TMEM101	0.0576243	0.123267	0	0.00204903	0.0128418	0.00170176	0.00285853	0.799658	~ age + (1|sex) + (1|subjectid) + (1|celltype) + (1|timepoint) + (1|adjmfc.group) + (1|celltype:timepoint)
LSM12	0.0224097	0.13144	0	0.0101722	0	0.0125569	0.000112965	0.823308	~ age + (1|sex) + (1|subjectid) + (1|celltype) + (1|timepoint) + (1|adjmfc.group) + (1|celltype:timepoint)
G6PC3	1.16007e-10	0.50135	6.45676e-10	0	0	0	3.23255e-05	0.498618	~ age + (1|sex) + (1|subjectid) + (1|celltype) + (1|timepoint) + (1|adjmfc.group) + (1|celltype:timepoint)
HDAC5	0.0288864	0.290154	0	9.40067e-09	0.00258844	0.00569256	0.000389642	0.672289	~ age + (1|sex) + (1|subjectid) + (1|celltype) + (1|timepoint) + (1|adjmfc.group) + (1|celltype:timepoint)
ASB16-AS1	0.00400725	0.230904	0	0.00199425	0.0705337	2.76533e-09	0.00146801	0.691093	~ age + (1|sex) + (1|subjectid) + (1|celltype) + (1|timepoint) + (1|adjmfc.group) + (1|celltype:timepoint)
TMUB2	0	0.10666	0.0262841	0.00219217	0.0101296	0	0.00180291	0.852932	~ age + (1|sex) + (1|subjectid) + (1|celltype) + (1|timepoint) + (1|adjmfc.group) + (1|celltype:timepoint)
ATXN7L3	0.00582311	0.049455	1.44111e-10	0	0	0.0123237	0.00320799	0.92919	~ age + (1|sex) + (1|subjectid) + (1|celltype) + (1|timepoint) + (1|adjmfc.group) + (1|celltype:timepoint)
UBTF	0.0381683	0.454904	0	4.66434e-07	0.0100131	0.00213371	3.26034e-05	0.494748	~ age + (1|sex) + (1|subjectid) + (1|celltype) + (1|timepoint) + (1|adjmfc.group) + (1|celltype:timepoint)
RP5-882C2.2	0	0.170245	2.04581e-09	6.87538e-10	0.0153791	0.00955369	0.00255685	0.802265	~ age + (1|sex) + (1|subjectid) + (1|celltype) + (1|timepoint) + (1|adjmfc.group) + (1|celltype:timepoint)
SLC25A39	1.1566e-10	0.150784	0	0	0.0350249	0.00295235	0.0051892	0.80605	~ age + (1|sex) + (1|subjectid) + (1|celltype) + (1|timepoint) + (1|adjmfc.group) + (1|celltype:timepoint)
GRN	0.00815441	0.963972	7.26298e-12	0.000230099	0.00366649	0.000330672	5.34545e-06	0.0236408	~ age + (1|sex) + (1|subjectid) + (1|celltype) + (1|timepoint) + (1|adjmfc.group) + (1|celltype:timepoint)
GPATCH8	0	0.72359	0	0	0.00484564	0.00826742	0.000309723	0.262988	~ age + (1|sex) + (1|subjectid) + (1|celltype) + (1|timepoint) + (1|adjmfc.group) + (1|celltype:timepoint)
FZD2	0.00616622	0.532765	0	0.000938574	0.023998	0.0100669	0.0156052	0.41046	~ age + (1|sex) + (1|subjectid) + (1|celltype) + (1|timepoint) + (1|adjmfc.group) + (1|celltype:timepoint)
C17orf104	0.0643201	0.336087	5.76086e-10	0	0.0285877	0.00948663	0.0118737	0.549645	~ age + (1|sex) + (1|subjectid) + (1|celltype) + (1|timepoint) + (1|adjmfc.group) + (1|celltype:timepoint)
CCDC43	0.00283776	0.0895505	1.38666e-09	0	0.00498697	0.000882075	0.000502142	0.901241	~ age + (1|sex) + (1|subjectid) + (1|celltype) + (1|timepoint) + (1|adjmfc.group) + (1|celltype:timepoint)
DBF4B	0.0114709	0.304474	0	0.00267135	0.0473356	0.0100026	0.00520656	0.618839	~ age + (1|sex) + (1|subjectid) + (1|celltype) + (1|timepoint) + (1|adjmfc.group) + (1|celltype:timepoint)
EFTUD2	0.00803501	0.192154	0.0179875	0	0.00592136	0	8.99273e-06	0.775893	~ age + (1|sex) + (1|subjectid) + (1|celltype) + (1|timepoint) + (1|adjmfc.group) + (1|celltype:timepoint)
DCAKD	0	0.0888606	0.0126562	0	0.0228415	0	8.15417e-05	0.87556	~ age + (1|sex) + (1|subjectid) + (1|celltype) + (1|timepoint) + (1|adjmfc.group) + (1|celltype:timepoint)
NMT1	0.0140974	0.121279	0.0203869	2.45346e-08	0.116875	0	0.000123787	0.727238	~ age + (1|sex) + (1|subjectid) + (1|celltype) + (1|timepoint) + (1|adjmfc.group) + (1|celltype:timepoint)
ACBD4	0	0.184005	5.24743e-10	0.0014786	8.23707e-10	0.00572225	9.83792e-06	0.808784	~ age + (1|sex) + (1|subjectid) + (1|celltype) + (1|timepoint) + (1|adjmfc.group) + (1|celltype:timepoint)
HEXIM1	0	0.18549	0	0	0.0375542	0.00533935	0.0164674	0.755149	~ age + (1|sex) + (1|subjectid) + (1|celltype) + (1|timepoint) + (1|adjmfc.group) + (1|celltype:timepoint)
AC002117.1	0.00317279	0.48969	0.0106867	0.000357014	0.0267015	0.00839915	0.000968146	0.460025	~ age + (1|sex) + (1|subjectid) + (1|celltype) + (1|timepoint) + (1|adjmfc.group) + (1|celltype:timepoint)
HEXIM2	0	0.232288	0.00667076	1.83923e-10	0.0269581	0.00752138	0.00856778	0.717994	~ age + (1|sex) + (1|subjectid) + (1|celltype) + (1|timepoint) + (1|adjmfc.group) + (1|celltype:timepoint)
CTD-2020K17.1	0	0.161519	0	0.00199993	0.00342959	0.00369339	7.66954e-05	0.829281	~ age + (1|sex) + (1|subjectid) + (1|celltype) + (1|timepoint) + (1|adjmfc.group) + (1|celltype:timepoint)
FMNL1	0	0.688187	0.00240859	8.20919e-11	0.0182552	0.00468258	0.00364806	0.282818	~ age + (1|sex) + (1|subjectid) + (1|celltype) + (1|timepoint) + (1|adjmfc.group) + (1|celltype:timepoint)
CTD-2020K17.3	0.0407588	0.397866	0.00648449	9.10836e-08	0.0361547	0.00665845	0.00658406	0.505493	~ age + (1|sex) + (1|subjectid) + (1|celltype) + (1|timepoint) + (1|adjmfc.group) + (1|celltype:timepoint)
CTD-2020K17.4	0.0263103	0.511169	0	4.7964e-11	0.0468823	0	3.4635e-05	0.415604	~ age + (1|sex) + (1|subjectid) + (1|celltype) + (1|timepoint) + (1|adjmfc.group) + (1|celltype:timepoint)
ARHGAP27	0	0.64075	0	0	0	0.000731856	0.000413422	0.358105	~ age + (1|sex) + (1|subjectid) + (1|celltype) + (1|timepoint) + (1|adjmfc.group) + (1|celltype:timepoint)
PLEKHM1	0.00041917	0.117178	0	0	0	0	4.00754e-05	0.882362	~ age + (1|sex) + (1|subjectid) + (1|celltype) + (1|timepoint) + (1|adjmfc.group) + (1|celltype:timepoint)
RP11-798G7.8	0	0.36224	0.0137666	0	0.0384857	0.000786706	0.0117214	0.572999	~ age + (1|sex) + (1|subjectid) + (1|celltype) + (1|timepoint) + (1|adjmfc.group) + (1|celltype:timepoint)
RP11-798G7.6	0.0316031	0.327558	0	1.51552e-09	0.039698	0.0178514	0.0146958	0.568594	~ age + (1|sex) + (1|subjectid) + (1|celltype) + (1|timepoint) + (1|adjmfc.group) + (1|celltype:timepoint)
CRHR1	0.0929354	0.38163	0.00746583	0.00494195	0.0435631	0.0103527	0.000505402	0.458606	~ age + (1|sex) + (1|subjectid) + (1|celltype) + (1|timepoint) + (1|adjmfc.group) + (1|celltype:timepoint)
MAPT	0.0273786	0.401519	0.00993223	4.5385e-10	0.0440879	0.0138606	0.0047156	0.498506	~ age + (1|sex) + (1|subjectid) + (1|celltype) + (1|timepoint) + (1|adjmfc.group) + (1|celltype:timepoint)
KANSL1	0.0592881	0.259637	0	0	0.0124113	0.0167226	0.00249238	0.649448	~ age + (1|sex) + (1|subjectid) + (1|celltype) + (1|timepoint) + (1|adjmfc.group) + (1|celltype:timepoint)
KANSL1-AS1	5.98094e-08	0.198551	0	1.74908e-07	0.488332	0.0200712	1.425e-05	0.293031	~ age + (1|sex) + (1|subjectid) + (1|celltype) + (1|timepoint) + (1|adjmfc.group) + (1|celltype:timepoint)
ARL17B	0	0.141606	0.000830326	0	0.112567	0.0137711	0.00116203	0.730063	~ age + (1|sex) + (1|subjectid) + (1|celltype) + (1|timepoint) + (1|adjmfc.group) + (1|celltype:timepoint)
LRRC37A	0.0559284	0.409943	0	0	0.0631328	0.0101316	0.0118442	0.44902	~ age + (1|sex) + (1|subjectid) + (1|celltype) + (1|timepoint) + (1|adjmfc.group) + (1|celltype:timepoint)
LRRC37A2	0.00189807	0.182124	0	4.67797e-10	0.0810153	0.00615754	0.00545705	0.723348	~ age + (1|sex) + (1|subjectid) + (1|celltype) + (1|timepoint) + (1|adjmfc.group) + (1|celltype:timepoint)
ARL17A	0	0.133829	0	1.34826e-09	0.149653	0	0.00453512	0.711983	~ age + (1|sex) + (1|subjectid) + (1|celltype) + (1|timepoint) + (1|adjmfc.group) + (1|celltype:timepoint)
NSF	0	0.144055	0	0	0	0.00898204	3.14123e-05	0.846932	~ age + (1|sex) + (1|subjectid) + (1|celltype) + (1|timepoint) + (1|adjmfc.group) + (1|celltype:timepoint)
GOSR2	0.0100303	0.0879149	2.37397e-09	0	0.00495255	0.00802741	0.00131697	0.887758	~ age + (1|sex) + (1|subjectid) + (1|celltype) + (1|timepoint) + (1|adjmfc.group) + (1|celltype:timepoint)
CDC27	0	0.0449785	0.0119528	0	8.84877e-10	0	0.00257747	0.940491	~ age + (1|sex) + (1|subjectid) + (1|celltype) + (1|timepoint) + (1|adjmfc.group) + (1|celltype:timepoint)
EFCAB13	0	0.301352	0	0	0.079736	0.0121196	0.00229341	0.604499	~ age + (1|sex) + (1|subjectid) + (1|celltype) + (1|timepoint) + (1|adjmfc.group) + (1|celltype:timepoint)
NPEPPS	0.00418223	0.121803	7.87995e-10	0	0.0220598	0	1.09968e-05	0.851944	~ age + (1|sex) + (1|subjectid) + (1|celltype) + (1|timepoint) + (1|adjmfc.group) + (1|celltype:timepoint)
RP11-580I16.2	0.0531425	0.354769	0.000232935	3.0581e-08	0.0452319	0.00514998	0.00509999	0.536374	~ age + (1|sex) + (1|subjectid) + (1|celltype) + (1|timepoint) + (1|adjmfc.group) + (1|celltype:timepoint)
KPNB1	0.0647804	0.329603	0.00226836	1.66069e-10	0.0505713	1.47118e-09	0.00278834	0.549989	~ age + (1|sex) + (1|subjectid) + (1|celltype) + (1|timepoint) + (1|adjmfc.group) + (1|celltype:timepoint)
TBKBP1	0.0444553	0.456891	0	0.005907	0.0127277	0	0.00472758	0.475292	~ age + (1|sex) + (1|subjectid) + (1|celltype) + (1|timepoint) + (1|adjmfc.group) + (1|celltype:timepoint)
TBX21	0.00700164	0.798163	0.00398889	0	0.00384015	0	0.00150156	0.185505	~ age + (1|sex) + (1|subjectid) + (1|celltype) + (1|timepoint) + (1|adjmfc.group) + (1|celltype:timepoint)
OSBPL7	0.0194474	0.258583	0	8.37007e-10	0.00796892	0.00748913	0.0106727	0.695838	~ age + (1|sex) + (1|subjectid) + (1|celltype) + (1|timepoint) + (1|adjmfc.group) + (1|celltype:timepoint)
MRPL10	0	0.592185	0.00539569	0	0.0327831	0.00389038	0.00136892	0.364377	~ age + (1|sex) + (1|subjectid) + (1|celltype) + (1|timepoint) + (1|adjmfc.group) + (1|celltype:timepoint)
SCRN2	0	0.355477	0	0	0.074313	0.014423	4.31056e-05	0.555744	~ age + (1|sex) + (1|subjectid) + (1|celltype) + (1|timepoint) + (1|adjmfc.group) + (1|celltype:timepoint)
SP2	0	0.030699	0	0	0	0.0024015	0.000512961	0.966386	~ age + (1|sex) + (1|subjectid) + (1|celltype) + (1|timepoint) + (1|adjmfc.group) + (1|celltype:timepoint)
PNPO	0.00298459	0.110012	4.73786e-10	0	0.0379777	0.00609999	1.88492e-05	0.842907	~ age + (1|sex) + (1|subjectid) + (1|celltype) + (1|timepoint) + (1|adjmfc.group) + (1|celltype:timepoint)
CDK5RAP3	0	0.229065	0.00208419	1.06308e-10	0.0130052	0.00318552	0.000686566	0.751974	~ age + (1|sex) + (1|subjectid) + (1|celltype) + (1|timepoint) + (1|adjmfc.group) + (1|celltype:timepoint)
COPZ2	0.031345	0.449246	0.00378465	0.00106238	0.022196	0.0076098	0.00886407	0.475892	~ age + (1|sex) + (1|subjectid) + (1|celltype) + (1|timepoint) + (1|adjmfc.group) + (1|celltype:timepoint)
NFE2L1	0.0193473	0.148297	0	1.44154e-10	0	0	1.37972e-05	0.832342	~ age + (1|sex) + (1|subjectid) + (1|celltype) + (1|timepoint) + (1|adjmfc.group) + (1|celltype:timepoint)
CBX1	0.0134485	0.167453	0	7.59413e-11	0.0566177	0.00186432	0.0199983	0.740618	~ age + (1|sex) + (1|subjectid) + (1|celltype) + (1|timepoint) + (1|adjmfc.group) + (1|celltype:timepoint)
SNX11	0.0335664	0.201834	0	0	0.0135268	0.00385187	0.000151194	0.74707	~ age + (1|sex) + (1|subjectid) + (1|celltype) + (1|timepoint) + (1|adjmfc.group) + (1|celltype:timepoint)
SKAP1	0.000405465	0.952718	0	0	0.00114269	0.000154492	0.00117164	0.0444074	~ age + (1|sex) + (1|subjectid) + (1|celltype) + (1|timepoint) + (1|adjmfc.group) + (1|celltype:timepoint)
RP11-456D7.1	0.0327289	0.425717	0.000352613	5.17224e-07	0.0249647	0.00126554	0.00608575	0.508885	~ age + (1|sex) + (1|subjectid) + (1|celltype) + (1|timepoint) + (1|adjmfc.group) + (1|celltype:timepoint)
HOXB2	0.0162052	0.485345	0.00328069	0.00699725	0.103898	0	0.031545	0.352729	~ age + (1|sex) + (1|subjectid) + (1|celltype) + (1|timepoint) + (1|adjmfc.group) + (1|celltype:timepoint)
HOXB-AS1	0	0.485541	0	0.019049	0.056927	0	0.0286189	0.409864	~ age + (1|sex) + (1|subjectid) + (1|celltype) + (1|timepoint) + (1|adjmfc.group) + (1|celltype:timepoint)
HOXB3	3.17462e-09	0.394443	0	2.19642e-08	0.0513447	0.0038003	0.00470275	0.545709	~ age + (1|sex) + (1|subjectid) + (1|celltype) + (1|timepoint) + (1|adjmfc.group) + (1|celltype:timepoint)
HOXB4	1.7001e-09	0.451052	0	0.011729	0.0180322	0.0110778	0.00165267	0.506456	~ age + (1|sex) + (1|subjectid) + (1|celltype) + (1|timepoint) + (1|adjmfc.group) + (1|celltype:timepoint)
HOXB7	0.0373797	0.578985	0	0.000180102	0.0216633	0.008062	0.0113142	0.342415	~ age + (1|sex) + (1|subjectid) + (1|celltype) + (1|timepoint) + (1|adjmfc.group) + (1|celltype:timepoint)
RP11-357H14.17	0.0507789	0.535155	7.60525e-09	0	0.0356554	0.00805715	0.0139388	0.356415	~ age + (1|sex) + (1|subjectid) + (1|celltype) + (1|timepoint) + (1|adjmfc.group) + (1|celltype:timepoint)
CALCOCO2	0.00494114	0.480344	0	1.98229e-10	0.008798	0.0361552	2.63346e-06	0.469759	~ age + (1|sex) + (1|subjectid) + (1|celltype) + (1|timepoint) + (1|adjmfc.group) + (1|celltype:timepoint)
ATP5G1	0.00779029	0.531371	0	6.95398e-11	0.00559729	0.0018299	0.0138897	0.439522	~ age + (1|sex) + (1|subjectid) + (1|celltype) + (1|timepoint) + (1|adjmfc.group) + (1|celltype:timepoint)
UBE2Z	0.0182497	0.109849	0.0333434	0.014738	0.0056051	0	0.000341881	0.817873	~ age + (1|sex) + (1|subjectid) + (1|celltype) + (1|timepoint) + (1|adjmfc.group) + (1|celltype:timepoint)
SNF8	0.0423186	0.450771	0.00923027	0	0.0069162	0.0196758	0.00317246	0.467916	~ age + (1|sex) + (1|subjectid) + (1|celltype) + (1|timepoint) + (1|adjmfc.group) + (1|celltype:timepoint)
GNGT2	0.00190924	0.703207	1.66998e-10	0.00435768	0.00210671	0	0.000171302	0.288248	~ age + (1|sex) + (1|subjectid) + (1|celltype) + (1|timepoint) + (1|adjmfc.group) + (1|celltype:timepoint)
ABI3	0.0247562	0.840529	0.000433782	0.000598484	0.00845493	0.00685739	4.28914e-06	0.118366	~ age + (1|sex) + (1|subjectid) + (1|celltype) + (1|timepoint) + (1|adjmfc.group) + (1|celltype:timepoint)
ZNF652	0.00125208	0.199654	0	0.0179967	0.0409355	0.0137658	0.000418389	0.725978	~ age + (1|sex) + (1|subjectid) + (1|celltype) + (1|timepoint) + (1|adjmfc.group) + (1|celltype:timepoint)
PHB	0.0200112	0.577106	0	3.19327e-10	0.0128001	0	0.0136785	0.376404	~ age + (1|sex) + (1|subjectid) + (1|celltype) + (1|timepoint) + (1|adjmfc.group) + (1|celltype:timepoint)
SPOP	0.0614727	0.259654	0	0.00605628	0.0167276	0.0196713	0.001535	0.634883	~ age + (1|sex) + (1|subjectid) + (1|celltype) + (1|timepoint) + (1|adjmfc.group) + (1|celltype:timepoint)
SLC35B1	0.000223184	0.326494	0	0	0	0	0.00132069	0.671962	~ age + (1|sex) + (1|subjectid) + (1|celltype) + (1|timepoint) + (1|adjmfc.group) + (1|celltype:timepoint)
FAM117A	0	0.499449	0	0	0	0	0.000825323	0.499726	~ age + (1|sex) + (1|subjectid) + (1|celltype) + (1|timepoint) + (1|adjmfc.group) + (1|celltype:timepoint)
KAT7	0.0301115	0.0462593	0.00376168	0	0.0321612	0.0102166	0.000693527	0.876796	~ age + (1|sex) + (1|subjectid) + (1|celltype) + (1|timepoint) + (1|adjmfc.group) + (1|celltype:timepoint)
ITGA3	0.0126157	0.397859	0.00868401	0	0.0409837	0.0121103	0.00603113	0.521716	~ age + (1|sex) + (1|subjectid) + (1|celltype) + (1|timepoint) + (1|adjmfc.group) + (1|celltype:timepoint)
PDK2	0.00150161	0.0328382	0	0	0.0439834	0.0144969	0.0216204	0.885559	~ age + (1|sex) + (1|subjectid) + (1|celltype) + (1|timepoint) + (1|adjmfc.group) + (1|celltype:timepoint)
PPP1R9B	0.00267911	0.481129	0.00464093	0.00181572	0.00863253	0	0.00142199	0.499681	~ age + (1|sex) + (1|subjectid) + (1|celltype) + (1|timepoint) + (1|adjmfc.group) + (1|celltype:timepoint)
SGCA	0.0278998	0.516912	0	0	0.0272503	0.00215409	0.00997085	0.415813	~ age + (1|sex) + (1|subjectid) + (1|celltype) + (1|timepoint) + (1|adjmfc.group) + (1|celltype:timepoint)
XYLT2	0	0.144266	0.00568918	0	0.0146772	0	0.00613878	0.829229	~ age + (1|sex) + (1|subjectid) + (1|celltype) + (1|timepoint) + (1|adjmfc.group) + (1|celltype:timepoint)
MRPL27	0.0198031	0.338598	0.0305537	0	0.00427596	0.0174991	0.00025199	0.589018	~ age + (1|sex) + (1|subjectid) + (1|celltype) + (1|timepoint) + (1|adjmfc.group) + (1|celltype:timepoint)
LRRC59	0.00316973	0.233806	0.016742	0	0.0234408	0.00539177	2.76759e-06	0.717447	~ age + (1|sex) + (1|subjectid) + (1|celltype) + (1|timepoint) + (1|adjmfc.group) + (1|celltype:timepoint)
ACSF2	0	0.514153	0	0	0	5.32559e-10	0.00164126	0.484206	~ age + (1|sex) + (1|subjectid) + (1|celltype) + (1|timepoint) + (1|adjmfc.group) + (1|celltype:timepoint)
RSAD1	0.00174828	0.27553	0	1.48313e-09	0.0026735	3.91722e-09	0.0036766	0.716371	~ age + (1|sex) + (1|subjectid) + (1|celltype) + (1|timepoint) + (1|adjmfc.group) + (1|celltype:timepoint)
MYCBPAP	0.00708762	0.388521	0.0118602	0.00250142	0.0403617	0.00346927	0.0204534	0.525745	~ age + (1|sex) + (1|subjectid) + (1|celltype) + (1|timepoint) + (1|adjmfc.group) + (1|celltype:timepoint)
SPATA20	0.0199701	0.103191	0.0132815	7.56472e-10	0.221714	0	0.00360796	0.638235	~ age + (1|sex) + (1|subjectid) + (1|celltype) + (1|timepoint) + (1|adjmfc.group) + (1|celltype:timepoint)
ABCC3	0.0061633	0.642893	0.000720302	0	0.0191533	0.00423826	0.00805776	0.318774	~ age + (1|sex) + (1|subjectid) + (1|celltype) + (1|timepoint) + (1|adjmfc.group) + (1|celltype:timepoint)
ANKRD40	0.00190132	0.0332843	0.0143139	0	0.0237566	0.00248192	0.00144987	0.922812	~ age + (1|sex) + (1|subjectid) + (1|celltype) + (1|timepoint) + (1|adjmfc.group) + (1|celltype:timepoint)
RP11-294J22.6	0.0193909	0.0389066	0.0103265	0	0.0720801	0	0.0136956	0.8456	~ age + (1|sex) + (1|subjectid) + (1|celltype) + (1|timepoint) + (1|adjmfc.group) + (1|celltype:timepoint)
LUC7L3	0.124017	0.592643	0	0	0.0432333	0.00700137	0.000890831	0.232215	~ age + (1|sex) + (1|subjectid) + (1|celltype) + (1|timepoint) + (1|adjmfc.group) + (1|celltype:timepoint)
TOB1	0.0178511	0.736818	0.00168672	0.00241481	0.0304353	0.0218349	0.00207651	0.186882	~ age + (1|sex) + (1|subjectid) + (1|celltype) + (1|timepoint) + (1|adjmfc.group) + (1|celltype:timepoint)
SPAG9	0	0.0946969	0	0	0.0638171	0.00445343	0.000389253	0.836643	~ age + (1|sex) + (1|subjectid) + (1|celltype) + (1|timepoint) + (1|adjmfc.group) + (1|celltype:timepoint)
NME1	0.00373201	0.236844	0.018649	1.59881e-05	0.0814659	0.00226097	0.00985546	0.647177	~ age + (1|sex) + (1|subjectid) + (1|celltype) + (1|timepoint) + (1|adjmfc.group) + (1|celltype:timepoint)
NME1-NME2	0.122819	0.057798	0	0	0.471356	0.000592089	0.0281969	0.319238	~ age + (1|sex) + (1|subjectid) + (1|celltype) + (1|timepoint) + (1|adjmfc.group) + (1|celltype:timepoint)
NME2	0.0437091	0.170021	0	0.00144858	0.0119561	0.000950643	3.30811e-05	0.771882	~ age + (1|sex) + (1|subjectid) + (1|celltype) + (1|timepoint) + (1|adjmfc.group) + (1|celltype:timepoint)
MBTD1	0.000958114	0.0607165	0.000165987	0	0.00501887	0.00870012	0.00042552	0.924015	~ age + (1|sex) + (1|subjectid) + (1|celltype) + (1|timepoint) + (1|adjmfc.group) + (1|celltype:timepoint)
UTP18	0.0177199	0.20815	0	1.8107e-10	0.0110996	0.00341894	0.00340657	0.756205	~ age + (1|sex) + (1|subjectid) + (1|celltype) + (1|timepoint) + (1|adjmfc.group) + (1|celltype:timepoint)
COX11	0.0137678	0.610982	1.29299e-10	0	0.00916204	0.00923714	0.000839983	0.356011	~ age + (1|sex) + (1|subjectid) + (1|celltype) + (1|timepoint) + (1|adjmfc.group) + (1|celltype:timepoint)
STXBP4	0.0412497	0.296547	4.52091e-10	0	0.0452205	0.00481713	0.00290643	0.609259	~ age + (1|sex) + (1|subjectid) + (1|celltype) + (1|timepoint) + (1|adjmfc.group) + (1|celltype:timepoint)
MMD	0.00780941	0.174925	0.00569546	0.000473943	0.0176993	4.67112e-10	0.00149905	0.791897	~ age + (1|sex) + (1|subjectid) + (1|celltype) + (1|timepoint) + (1|adjmfc.group) + (1|celltype:timepoint)
PCTP	0.00175727	0.506183	0	0.00321505	0.00163935	8.16795e-05	0.00502371	0.4821	~ age + (1|sex) + (1|subjectid) + (1|celltype) + (1|timepoint) + (1|adjmfc.group) + (1|celltype:timepoint)
NOG	0	0.693863	0.00457833	0	0.0098259	0.00632438	4.69851e-05	0.285361	~ age + (1|sex) + (1|subjectid) + (1|celltype) + (1|timepoint) + (1|adjmfc.group) + (1|celltype:timepoint)
C17orf67	0	0.216763	0.00242191	1.4458e-07	0.0303668	0.00392083	0.00252327	0.744004	~ age + (1|sex) + (1|subjectid) + (1|celltype) + (1|timepoint) + (1|adjmfc.group) + (1|celltype:timepoint)
DGKE	0.00731951	0.209574	0.00974967	1.51665e-07	0.0225491	0	0.000656579	0.750151	~ age + (1|sex) + (1|subjectid) + (1|celltype) + (1|timepoint) + (1|adjmfc.group) + (1|celltype:timepoint)
TRIM25	0.0521042	0.317645	0.0117679	3.00158e-10	0.0152978	0.0130243	0.000882201	0.589279	~ age + (1|sex) + (1|subjectid) + (1|celltype) + (1|timepoint) + (1|adjmfc.group) + (1|celltype:timepoint)
COIL	0.0175244	0.327444	0	0	0.0222446	0	0.00238234	0.630405	~ age + (1|sex) + (1|subjectid) + (1|celltype) + (1|timepoint) + (1|adjmfc.group) + (1|celltype:timepoint)
SCPEP1	0.00557299	0.855027	0	0.00400807	0.0017357	0.00037563	3.23871e-05	0.133248	~ age + (1|sex) + (1|subjectid) + (1|celltype) + (1|timepoint) + (1|adjmfc.group) + (1|celltype:timepoint)
RP11-166P13.3	0.0331493	0.265845	0.0441419	6.7291e-08	0.0248937	0	0.000521991	0.631448	~ age + (1|sex) + (1|subjectid) + (1|celltype) + (1|timepoint) + (1|adjmfc.group) + (1|celltype:timepoint)
AKAP1	0.0309257	0.189626	0	0.0040343	0	0.00162305	0.0047697	0.769021	~ age + (1|sex) + (1|subjectid) + (1|celltype) + (1|timepoint) + (1|adjmfc.group) + (1|celltype:timepoint)
RP11-166P13.4	0	0.246943	0	0.00259065	0.00321205	2.1139e-10	0.00490822	0.742346	~ age + (1|sex) + (1|subjectid) + (1|celltype) + (1|timepoint) + (1|adjmfc.group) + (1|celltype:timepoint)
MSI2	0	0.604061	0	0.00226086	0	0.00307462	0.000157937	0.390446	~ age + (1|sex) + (1|subjectid) + (1|celltype) + (1|timepoint) + (1|adjmfc.group) + (1|celltype:timepoint)
MRPS23	0.0516734	0.102275	0.00986046	4.72682e-10	0	0.00108272	0.0120099	0.823099	~ age + (1|sex) + (1|subjectid) + (1|celltype) + (1|timepoint) + (1|adjmfc.group) + (1|celltype:timepoint)
CUEDC1	0.00528697	0.692994	0	0.00124036	0.00942234	0.00206238	0.00454923	0.284445	~ age + (1|sex) + (1|subjectid) + (1|celltype) + (1|timepoint) + (1|adjmfc.group) + (1|celltype:timepoint)
VEZF1	0.00850051	0.125264	0.0033777	0	0.00751959	0	0.00997116	0.845367	~ age + (1|sex) + (1|subjectid) + (1|celltype) + (1|timepoint) + (1|adjmfc.group) + (1|celltype:timepoint)
RP11-159D12.5	0.0534659	0.322586	0.00135173	2.64424e-10	0.0336045	0.00644465	0.00728	0.575268	~ age + (1|sex) + (1|subjectid) + (1|celltype) + (1|timepoint) + (1|adjmfc.group) + (1|celltype:timepoint)
RP11-159D12.2	0.0226712	0.104038	0	0	0.0184956	0	0.00228703	0.852508	~ age + (1|sex) + (1|subjectid) + (1|celltype) + (1|timepoint) + (1|adjmfc.group) + (1|celltype:timepoint)
SRSF1	0.0770514	0.2701	0	8.87914e-10	0.0383093	0.0378628	0.00377843	0.572898	~ age + (1|sex) + (1|subjectid) + (1|celltype) + (1|timepoint) + (1|adjmfc.group) + (1|celltype:timepoint)
DYNLL2	0	0.255399	0	0	0.0767067	0.00892828	0.00188954	0.657077	~ age + (1|sex) + (1|subjectid) + (1|celltype) + (1|timepoint) + (1|adjmfc.group) + (1|celltype:timepoint)
MKS1	0.00167433	0.192158	1.37689e-09	0	0.0202875	0.00159538	0.00749112	0.776794	~ age + (1|sex) + (1|subjectid) + (1|celltype) + (1|timepoint) + (1|adjmfc.group) + (1|celltype:timepoint)
MPO	0.0295594	0.511906	0	0.00465847	0.0341805	0.00859568	0.00884557	0.402255	~ age + (1|sex) + (1|subjectid) + (1|celltype) + (1|timepoint) + (1|adjmfc.group) + (1|celltype:timepoint)
BZRAP1	0.0133784	0.460947	0	0.00318231	0.0159178	0.000405804	0.00775583	0.498413	~ age + (1|sex) + (1|subjectid) + (1|celltype) + (1|timepoint) + (1|adjmfc.group) + (1|celltype:timepoint)
BZRAP1-AS1	0.00299899	0.455422	0.012302	0.00370325	0.00968872	6.51175e-11	0.000185982	0.515699	~ age + (1|sex) + (1|subjectid) + (1|celltype) + (1|timepoint) + (1|adjmfc.group) + (1|celltype:timepoint)
MIR142	0.261361	0.387752	0.00555116	7.77149e-10	0.0502524	0	0.00710398	0.28798	~ age + (1|sex) + (1|subjectid) + (1|celltype) + (1|timepoint) + (1|adjmfc.group) + (1|celltype:timepoint)
SUPT4H1	0	0.773692	1.7023e-10	0.00139617	0.0193546	0.00652798	0.000357723	0.198672	~ age + (1|sex) + (1|subjectid) + (1|celltype) + (1|timepoint) + (1|adjmfc.group) + (1|celltype:timepoint)
RNF43	0.0231901	0.553693	0.012761	0.00728902	0.0141504	0.00372318	0.000588522	0.384605	~ age + (1|sex) + (1|subjectid) + (1|celltype) + (1|timepoint) + (1|adjmfc.group) + (1|celltype:timepoint)
MTMR4	0.0358777	0.20062	0	4.59931e-10	0.00571971	0.00767614	8.51584e-05	0.750021	~ age + (1|sex) + (1|subjectid) + (1|celltype) + (1|timepoint) + (1|adjmfc.group) + (1|celltype:timepoint)
44808	0.0259864	0.330474	0.0163772	0	0.0495244	0.0145797	0.00730215	0.555757	~ age + (1|sex) + (1|subjectid) + (1|celltype) + (1|timepoint) + (1|adjmfc.group) + (1|celltype:timepoint)
TEX14	0.0438087	0.312562	0.0535001	0.00589948	0.0354725	0.00216991	0.00744984	0.539137	~ age + (1|sex) + (1|subjectid) + (1|celltype) + (1|timepoint) + (1|adjmfc.group) + (1|celltype:timepoint)
RAD51C	0.0189698	0.192705	0.0171686	1.15296e-09	0.037175	0.0192436	0.00208041	0.712658	~ age + (1|sex) + (1|subjectid) + (1|celltype) + (1|timepoint) + (1|adjmfc.group) + (1|celltype:timepoint)
TRIM37	0	0.0800424	0	0	0	0	0.00142466	0.918533	~ age + (1|sex) + (1|subjectid) + (1|celltype) + (1|timepoint) + (1|adjmfc.group) + (1|celltype:timepoint)
SKA2	0.0187634	0.207919	0.00653546	0.00920251	0	0	0.00788106	0.749699	~ age + (1|sex) + (1|subjectid) + (1|celltype) + (1|timepoint) + (1|adjmfc.group) + (1|celltype:timepoint)
PRR11	0	0.425322	0.000575557	1.26493e-09	0.0229397	0.00988343	0.00665454	0.534625	~ age + (1|sex) + (1|subjectid) + (1|celltype) + (1|timepoint) + (1|adjmfc.group) + (1|celltype:timepoint)
SMG8	0.0483241	0.26271	0	1.26987e-09	0.0466533	0.0102078	0.00407838	0.628026	~ age + (1|sex) + (1|subjectid) + (1|celltype) + (1|timepoint) + (1|adjmfc.group) + (1|celltype:timepoint)
GDPD1	7.2537e-10	0.306706	0	2.32664e-10	0.0213946	0	0.00635541	0.665544	~ age + (1|sex) + (1|subjectid) + (1|celltype) + (1|timepoint) + (1|adjmfc.group) + (1|celltype:timepoint)
YPEL2	0.0111924	0.625293	0.000632485	1.36528e-09	0.0106126	0.00869583	4.21726e-05	0.343531	~ age + (1|sex) + (1|subjectid) + (1|celltype) + (1|timepoint) + (1|adjmfc.group) + (1|celltype:timepoint)
DHX40	0.0028039	0.0542703	0.00710918	2.59597e-09	6.3268e-10	0.00228499	0.00539151	0.92814	~ age + (1|sex) + (1|subjectid) + (1|celltype) + (1|timepoint) + (1|adjmfc.group) + (1|celltype:timepoint)
CLTC	0.0348151	0.500903	1.01632e-10	1.58765e-09	0.00113004	0.0320572	0.00352469	0.42757	~ age + (1|sex) + (1|subjectid) + (1|celltype) + (1|timepoint) + (1|adjmfc.group) + (1|celltype:timepoint)
PTRH2	0.00250479	0.0226369	0	0	0.00894114	0.00446829	0.000254535	0.961194	~ age + (1|sex) + (1|subjectid) + (1|celltype) + (1|timepoint) + (1|adjmfc.group) + (1|celltype:timepoint)
VMP1	0.0136341	0.815188	0.00193678	0	0.00460986	0	0.00169671	0.162935	~ age + (1|sex) + (1|subjectid) + (1|celltype) + (1|timepoint) + (1|adjmfc.group) + (1|celltype:timepoint)
TUBD1	0.0173891	0.268143	0	0	0	0.00150271	0.00520235	0.707763	~ age + (1|sex) + (1|subjectid) + (1|celltype) + (1|timepoint) + (1|adjmfc.group) + (1|celltype:timepoint)
RPS6KB1	0.000935568	0.0839132	0.032232	0.00173229	0.00758869	0	0.00109997	0.872498	~ age + (1|sex) + (1|subjectid) + (1|celltype) + (1|timepoint) + (1|adjmfc.group) + (1|celltype:timepoint)
RNFT1	0	0.138737	0	0.00134657	0.0154164	0.00192672	0.000142828	0.84243	~ age + (1|sex) + (1|subjectid) + (1|celltype) + (1|timepoint) + (1|adjmfc.group) + (1|celltype:timepoint)
HEATR6	0.00735569	0.0842976	0	0	0.0104666	0	0.00015756	0.897723	~ age + (1|sex) + (1|subjectid) + (1|celltype) + (1|timepoint) + (1|adjmfc.group) + (1|celltype:timepoint)
CTD-2319I12.2	0.02386	0.521956	0.00446226	0	0.0379647	0.00197014	0.00679545	0.402991	~ age + (1|sex) + (1|subjectid) + (1|celltype) + (1|timepoint) + (1|adjmfc.group) + (1|celltype:timepoint)
USP32	0.00968924	0.331205	0.010804	0	0.00711308	0	0.00124472	0.639944	~ age + (1|sex) + (1|subjectid) + (1|celltype) + (1|timepoint) + (1|adjmfc.group) + (1|celltype:timepoint)
APPBP2	0.0268722	0.180921	0	0	0.000399741	0	0.00360191	0.788206	~ age + (1|sex) + (1|subjectid) + (1|celltype) + (1|timepoint) + (1|adjmfc.group) + (1|celltype:timepoint)
PPM1D	0	0.133842	0.00905665	0	0.0248358	0.000907992	0.0102746	0.821083	~ age + (1|sex) + (1|subjectid) + (1|celltype) + (1|timepoint) + (1|adjmfc.group) + (1|celltype:timepoint)
BCAS3	2.70495e-10	0.0807626	0	0	6.86066e-10	0	0.000624395	0.918613	~ age + (1|sex) + (1|subjectid) + (1|celltype) + (1|timepoint) + (1|adjmfc.group) + (1|celltype:timepoint)
NACA2	0	0.119554	0	0.00257633	0.00981637	0	0.00150226	0.866551	~ age + (1|sex) + (1|subjectid) + (1|celltype) + (1|timepoint) + (1|adjmfc.group) + (1|celltype:timepoint)
INTS2	0	0.0777928	3.09278e-10	0.00107493	0.00944779	0.00618511	0.000687048	0.904812	~ age + (1|sex) + (1|subjectid) + (1|celltype) + (1|timepoint) + (1|adjmfc.group) + (1|celltype:timepoint)
MED13	0.0124951	0.0690529	0	0	2.42102e-10	0.00295451	5.89474e-07	0.915497	~ age + (1|sex) + (1|subjectid) + (1|celltype) + (1|timepoint) + (1|adjmfc.group) + (1|celltype:timepoint)
METTL2A	0.00393502	0.144301	0.000476779	7.64892e-10	0	0.00677269	0.000896766	0.843618	~ age + (1|sex) + (1|subjectid) + (1|celltype) + (1|timepoint) + (1|adjmfc.group) + (1|celltype:timepoint)
TLK2	0	0.0371001	0	0	0	0.00868208	0.00382128	0.950397	~ age + (1|sex) + (1|subjectid) + (1|celltype) + (1|timepoint) + (1|adjmfc.group) + (1|celltype:timepoint)
44630	0.0430863	0.477466	0.0102369	0	0.0329654	0.0031219	0.00758491	0.425539	~ age + (1|sex) + (1|subjectid) + (1|celltype) + (1|timepoint) + (1|adjmfc.group) + (1|celltype:timepoint)
TANC2	0.00160788	0.201681	0	0	0.0206625	0	0.00227569	0.773773	~ age + (1|sex) + (1|subjectid) + (1|celltype) + (1|timepoint) + (1|adjmfc.group) + (1|celltype:timepoint)
CYB561	0.00540137	0.584326	0.00868064	0	0	0.0016458	0.000599202	0.399347	~ age + (1|sex) + (1|subjectid) + (1|celltype) + (1|timepoint) + (1|adjmfc.group) + (1|celltype:timepoint)
ACE	0.0262977	0.516211	0.00443037	0.000960161	0.0278829	0.00406571	0.00649668	0.413656	~ age + (1|sex) + (1|subjectid) + (1|celltype) + (1|timepoint) + (1|adjmfc.group) + (1|celltype:timepoint)
DCAF7	0.0874116	0.116389	0	0	0.0228501	0.0155232	0.00257715	0.755248	~ age + (1|sex) + (1|subjectid) + (1|celltype) + (1|timepoint) + (1|adjmfc.group) + (1|celltype:timepoint)
TACO1	0	0.101945	0	0.00161059	0.00433173	0.00692419	0.000570749	0.884618	~ age + (1|sex) + (1|subjectid) + (1|celltype) + (1|timepoint) + (1|adjmfc.group) + (1|celltype:timepoint)
MAP3K3	0.0103796	0.494987	0.0064292	5.28245e-11	0	0.00402511	0.000134449	0.484045	~ age + (1|sex) + (1|subjectid) + (1|celltype) + (1|timepoint) + (1|adjmfc.group) + (1|celltype:timepoint)
LIMD2	0.00531556	0.850049	0.000395479	0.000184436	0.0203932	0.0266617	0.00242282	0.094578	~ age + (1|sex) + (1|subjectid) + (1|celltype) + (1|timepoint) + (1|adjmfc.group) + (1|celltype:timepoint)
STRADA	0.0163283	0.275379	0.00226551	0	0.0429078	0	0.000374573	0.662745	~ age + (1|sex) + (1|subjectid) + (1|celltype) + (1|timepoint) + (1|adjmfc.group) + (1|celltype:timepoint)
CCDC47	0.0532628	0.193693	0	0	0.0225964	0	0.00295701	0.72749	~ age + (1|sex) + (1|subjectid) + (1|celltype) + (1|timepoint) + (1|adjmfc.group) + (1|celltype:timepoint)
DDX42	0.0861999	0.119825	0	0	0	0.0068538	0.00165268	0.785468	~ age + (1|sex) + (1|subjectid) + (1|celltype) + (1|timepoint) + (1|adjmfc.group) + (1|celltype:timepoint)
FTSJ3	0.115046	0.0185488	3.73222e-10	8.47861e-11	0.00635276	0.0160653	0.00338678	0.840601	~ age + (1|sex) + (1|subjectid) + (1|celltype) + (1|timepoint) + (1|adjmfc.group) + (1|celltype:timepoint)
PSMC5	0.0365628	0.459235	0.000819745	6.11943e-08	0.0140391	0.00184811	0.000267293	0.487228	~ age + (1|sex) + (1|subjectid) + (1|celltype) + (1|timepoint) + (1|adjmfc.group) + (1|celltype:timepoint)
SMARCD2	0.019322	0.155796	0	0.00138145	0.0070346	0	9.55837e-06	0.816456	~ age + (1|sex) + (1|subjectid) + (1|celltype) + (1|timepoint) + (1|adjmfc.group) + (1|celltype:timepoint)
CD79B	0.00398532	0.952792	0.000715474	5.74797e-12	0.00586523	0.00156275	3.98918e-05	0.0350391	~ age + (1|sex) + (1|subjectid) + (1|celltype) + (1|timepoint) + (1|adjmfc.group) + (1|celltype:timepoint)
C17orf72	0.0438073	0.458376	0	0	0.0322524	0.00233886	0.00468433	0.458541	~ age + (1|sex) + (1|subjectid) + (1|celltype) + (1|timepoint) + (1|adjmfc.group) + (1|celltype:timepoint)
ICAM2	0.0347952	0.700358	0.00576012	0.00449383	0.0224702	0.0237232	0.00161446	0.206785	~ age + (1|sex) + (1|subjectid) + (1|celltype) + (1|timepoint) + (1|adjmfc.group) + (1|celltype:timepoint)
ERN1	0.00927357	0.729096	0	0	0.0149218	0.00196972	0.000901514	0.243838	~ age + (1|sex) + (1|subjectid) + (1|celltype) + (1|timepoint) + (1|adjmfc.group) + (1|celltype:timepoint)
SNORA76	0.0208523	0.656234	0	0.00369136	0.117457	0.00358904	0.00479987	0.193377	~ age + (1|sex) + (1|subjectid) + (1|celltype) + (1|timepoint) + (1|adjmfc.group) + (1|celltype:timepoint)
TEX2	0	0.323649	0.0125106	1.60197e-10	0.0184385	0.00413076	0.00178214	0.639489	~ age + (1|sex) + (1|subjectid) + (1|celltype) + (1|timepoint) + (1|adjmfc.group) + (1|celltype:timepoint)
MILR1	0	0.712072	0.00304451	0	0.0206272	0.00177377	0.00314561	0.259337	~ age + (1|sex) + (1|subjectid) + (1|celltype) + (1|timepoint) + (1|adjmfc.group) + (1|celltype:timepoint)
POLG2	0.00299282	0.158786	0	1.17869e-10	0	5.425e-05	0.00307069	0.835096	~ age + (1|sex) + (1|subjectid) + (1|celltype) + (1|timepoint) + (1|adjmfc.group) + (1|celltype:timepoint)
DDX5	0.115964	0.627125	0	0.00750155	0.0516601	0.0328571	0.0200263	0.144865	~ age + (1|sex) + (1|subjectid) + (1|celltype) + (1|timepoint) + (1|adjmfc.group) + (1|celltype:timepoint)
CEP95	0	0.280619	0	0	0.0182278	0.0102761	0.00074136	0.690136	~ age + (1|sex) + (1|subjectid) + (1|celltype) + (1|timepoint) + (1|adjmfc.group) + (1|celltype:timepoint)
SMURF2	0.0152695	0.132741	0	0	0	0.00760437	0.000313188	0.844072	~ age + (1|sex) + (1|subjectid) + (1|celltype) + (1|timepoint) + (1|adjmfc.group) + (1|celltype:timepoint)
LRRC37A3	0.0390101	0.377905	0	0.00310468	0.0272775	0.0155392	0.0053212	0.531842	~ age + (1|sex) + (1|subjectid) + (1|celltype) + (1|timepoint) + (1|adjmfc.group) + (1|celltype:timepoint)
GNA13	0.0690371	0.198881	0	0	0	6.26364e-05	0.000767979	0.731252	~ age + (1|sex) + (1|subjectid) + (1|celltype) + (1|timepoint) + (1|adjmfc.group) + (1|celltype:timepoint)
RP11-160O5.1	0.049444	0.513522	0	1.61897e-09	0.0302522	0.0136288	0.0127403	0.380413	~ age + (1|sex) + (1|subjectid) + (1|celltype) + (1|timepoint) + (1|adjmfc.group) + (1|celltype:timepoint)
RGS9	0.0132647	0.664356	0.00170841	0	0.0114097	0	0.000453826	0.308807	~ age + (1|sex) + (1|subjectid) + (1|celltype) + (1|timepoint) + (1|adjmfc.group) + (1|celltype:timepoint)
AXIN2	0.0236051	0.502653	0.00597322	0	0.0340384	0.00234621	0.0055589	0.425825	~ age + (1|sex) + (1|subjectid) + (1|celltype) + (1|timepoint) + (1|adjmfc.group) + (1|celltype:timepoint)
CEP112	0.023711	0.500082	0.0165552	0.000987139	0.0334784	0.00668764	0.00582737	0.412671	~ age + (1|sex) + (1|subjectid) + (1|celltype) + (1|timepoint) + (1|adjmfc.group) + (1|celltype:timepoint)
PRKCA	0	0.7628	2.45892e-11	9.20034e-05	0.00999183	0.0010118	0.000418376	0.225686	~ age + (1|sex) + (1|subjectid) + (1|celltype) + (1|timepoint) + (1|adjmfc.group) + (1|celltype:timepoint)
HELZ	0	0.424727	0.0182025	5.91653e-10	0	0.000157293	0.00122743	0.555686	~ age + (1|sex) + (1|subjectid) + (1|celltype) + (1|timepoint) + (1|adjmfc.group) + (1|celltype:timepoint)
RP11-401F2.3	0.0530059	0.423385	0.00996509	0	0.026981	0	0.00432362	0.482339	~ age + (1|sex) + (1|subjectid) + (1|celltype) + (1|timepoint) + (1|adjmfc.group) + (1|celltype:timepoint)
PSMD12	0.00093862	0.20997	0	0.00175379	0.0115493	0.0046851	0.00145954	0.769644	~ age + (1|sex) + (1|subjectid) + (1|celltype) + (1|timepoint) + (1|adjmfc.group) + (1|celltype:timepoint)
PITPNC1	0.00995469	0.782582	0.00842852	0	0.00695466	0.000850715	0.000924289	0.190305	~ age + (1|sex) + (1|subjectid) + (1|celltype) + (1|timepoint) + (1|adjmfc.group) + (1|celltype:timepoint)
NOL11	0.000795551	0.447931	0	7.88822e-05	0.00582055	0.00315279	7.37751e-05	0.542148	~ age + (1|sex) + (1|subjectid) + (1|celltype) + (1|timepoint) + (1|adjmfc.group) + (1|celltype:timepoint)
BPTF	0.0640811	0.380065	0.00155605	1.22507e-10	0.0287358	0.0163644	0.000955728	0.508241	~ age + (1|sex) + (1|subjectid) + (1|celltype) + (1|timepoint) + (1|adjmfc.group) + (1|celltype:timepoint)
C17orf58	1.92006e-08	0.435246	0	5.92676e-10	0.030573	0.00776412	0.00370377	0.522713	~ age + (1|sex) + (1|subjectid) + (1|celltype) + (1|timepoint) + (1|adjmfc.group) + (1|celltype:timepoint)
KPNA2	0.00392484	0.272657	0.00387866	3.36004e-10	0.0211203	0.00404569	0.00404514	0.690328	~ age + (1|sex) + (1|subjectid) + (1|celltype) + (1|timepoint) + (1|adjmfc.group) + (1|celltype:timepoint)
RP11-147L13.8	0.0145862	0.489964	0	0	0.0315889	0.00637364	0.00851735	0.44897	~ age + (1|sex) + (1|subjectid) + (1|celltype) + (1|timepoint) + (1|adjmfc.group) + (1|celltype:timepoint)
RP11-147L13.2	0.0173887	0.213561	0.0320341	0	0.0544246	0.00448771	0.0153069	0.662797	~ age + (1|sex) + (1|subjectid) + (1|celltype) + (1|timepoint) + (1|adjmfc.group) + (1|celltype:timepoint)
AMZ2	0.000638309	0.185592	0	3.76326e-09	0.0153905	0.00865674	0.00337887	0.786343	~ age + (1|sex) + (1|subjectid) + (1|celltype) + (1|timepoint) + (1|adjmfc.group) + (1|celltype:timepoint)
ARSG	0.000224451	0.293233	0	0.000783199	0	0	0.00442988	0.701329	~ age + (1|sex) + (1|subjectid) + (1|celltype) + (1|timepoint) + (1|adjmfc.group) + (1|celltype:timepoint)
SLC16A6	0.0622221	0.387929	0	0	0.0303998	0	0.00972525	0.509724	~ age + (1|sex) + (1|subjectid) + (1|celltype) + (1|timepoint) + (1|adjmfc.group) + (1|celltype:timepoint)
WIPI1	0	0.505878	0	0	0.00327076	0.000989624	0.00373789	0.486124	~ age + (1|sex) + (1|subjectid) + (1|celltype) + (1|timepoint) + (1|adjmfc.group) + (1|celltype:timepoint)
PRKAR1A	0.0176636	0.563157	0.00550523	0.00177644	0.0198817	0	0.000235904	0.39178	~ age + (1|sex) + (1|subjectid) + (1|celltype) + (1|timepoint) + (1|adjmfc.group) + (1|celltype:timepoint)
FAM20A	0.0263988	0.485636	0.011714	0.000570227	0.0390582	0.0205046	0.0123267	0.403792	~ age + (1|sex) + (1|subjectid) + (1|celltype) + (1|timepoint) + (1|adjmfc.group) + (1|celltype:timepoint)
AC079210.1	0.0106581	0.342878	0.00212508	0.00576501	0.0412197	0.00669388	0.0126255	0.578035	~ age + (1|sex) + (1|subjectid) + (1|celltype) + (1|timepoint) + (1|adjmfc.group) + (1|celltype:timepoint)
ABCA10	0.0478797	0.42776	0.00166881	0.00178528	0.0434611	0.00679798	0.00765681	0.46299	~ age + (1|sex) + (1|subjectid) + (1|celltype) + (1|timepoint) + (1|adjmfc.group) + (1|celltype:timepoint)
ABCA5	0	0.594427	0	0	0.0363028	0.00664862	0.000349593	0.362272	~ age + (1|sex) + (1|subjectid) + (1|celltype) + (1|timepoint) + (1|adjmfc.group) + (1|celltype:timepoint)
MAP2K6	0.00769187	0.449139	0	0.000892232	0.00389432	0.000520311	0.000894183	0.536968	~ age + (1|sex) + (1|subjectid) + (1|celltype) + (1|timepoint) + (1|adjmfc.group) + (1|celltype:timepoint)
KCNJ2	0.00293248	0.463276	0.0038957	0.00337606	0.0354527	0.0202891	0.0095308	0.461247	~ age + (1|sex) + (1|subjectid) + (1|celltype) + (1|timepoint) + (1|adjmfc.group) + (1|celltype:timepoint)
LINC00511	0.0520752	0.458165	0.00809054	9.8843e-11	0.047238	0.00702556	0.0191389	0.408267	~ age + (1|sex) + (1|subjectid) + (1|celltype) + (1|timepoint) + (1|adjmfc.group) + (1|celltype:timepoint)
SLC39A11	0	0.31235	0	0	0.000445215	0.0139289	0.00826872	0.665007	~ age + (1|sex) + (1|subjectid) + (1|celltype) + (1|timepoint) + (1|adjmfc.group) + (1|celltype:timepoint)
COG1	0.00193088	0.23557	0.00337663	0.000306021	0.0282498	0.00174841	0.000331057	0.728488	~ age + (1|sex) + (1|subjectid) + (1|celltype) + (1|timepoint) + (1|adjmfc.group) + (1|celltype:timepoint)
FAM104A	0.0260659	0.209396	3.83894e-10	0	0.0376205	0	6.95424e-05	0.726848	~ age + (1|sex) + (1|subjectid) + (1|celltype) + (1|timepoint) + (1|adjmfc.group) + (1|celltype:timepoint)
C17orf80	8.72133e-07	0.18423	0.00917571	0	0.0348937	0.00506681	0.00400535	0.762627	~ age + (1|sex) + (1|subjectid) + (1|celltype) + (1|timepoint) + (1|adjmfc.group) + (1|celltype:timepoint)
CDC42EP4	0.0141523	0.625569	0	0.00417625	0.0249971	0.00502614	0.00857399	0.317505	~ age + (1|sex) + (1|subjectid) + (1|celltype) + (1|timepoint) + (1|adjmfc.group) + (1|celltype:timepoint)
SDK2	0.00394185	0.514903	0.0101339	0	0.0267482	0.00503746	0.00848331	0.430752	~ age + (1|sex) + (1|subjectid) + (1|celltype) + (1|timepoint) + (1|adjmfc.group) + (1|celltype:timepoint)
RPL38	0.0430445	0.854448	0.00292632	0	0.0507792	0.0135096	0.00873451	0.0265576	~ age + (1|sex) + (1|subjectid) + (1|celltype) + (1|timepoint) + (1|adjmfc.group) + (1|celltype:timepoint)
CTD-2514K5.2	0	0.1909	2.08106e-09	2.03753e-08	0.0492894	0.00693102	0.00768401	0.745196	~ age + (1|sex) + (1|subjectid) + (1|celltype) + (1|timepoint) + (1|adjmfc.group) + (1|celltype:timepoint)
TTYH2	0.00174337	0.557287	0.0012384	0	0.0043443	0.00191936	0.00546612	0.428002	~ age + (1|sex) + (1|subjectid) + (1|celltype) + (1|timepoint) + (1|adjmfc.group) + (1|celltype:timepoint)
KIF19	0.046322	0.533368	0	0.00276161	0.00941097	0.00495369	0.0038404	0.399343	~ age + (1|sex) + (1|subjectid) + (1|celltype) + (1|timepoint) + (1|adjmfc.group) + (1|celltype:timepoint)
GPRC5C	0	0.524063	0	0	0.0246942	0.000667165	0.0105828	0.439993	~ age + (1|sex) + (1|subjectid) + (1|celltype) + (1|timepoint) + (1|adjmfc.group) + (1|celltype:timepoint)
CD300A	0.00675745	0.843029	0.0029478	0.000315852	0.0142161	0.00080524	0.00046939	0.131459	~ age + (1|sex) + (1|subjectid) + (1|celltype) + (1|timepoint) + (1|adjmfc.group) + (1|celltype:timepoint)
CD300LB	7.65195e-05	0.679645	0	0	0.0139538	0.00160247	0.00443187	0.30029	~ age + (1|sex) + (1|subjectid) + (1|celltype) + (1|timepoint) + (1|adjmfc.group) + (1|celltype:timepoint)
CD300C	0	0.830359	0	0.0042113	0.00898691	3.88974e-05	0.00279474	0.153609	~ age + (1|sex) + (1|subjectid) + (1|celltype) + (1|timepoint) + (1|adjmfc.group) + (1|celltype:timepoint)
CTD-2006K23.1	3.886e-11	0.769099	0.00369095	0	0.0016596	0.000763539	0.0062561	0.218531	~ age + (1|sex) + (1|subjectid) + (1|celltype) + (1|timepoint) + (1|adjmfc.group) + (1|celltype:timepoint)
CD300E	0.0185651	0.847826	0	0.000902108	0.00824422	0.00145056	0.00129279	0.121719	~ age + (1|sex) + (1|subjectid) + (1|celltype) + (1|timepoint) + (1|adjmfc.group) + (1|celltype:timepoint)
RAB37	0.00381305	0.618365	0.0123497	0	0.0207127	0.00550844	0.000144933	0.339106	~ age + (1|sex) + (1|subjectid) + (1|celltype) + (1|timepoint) + (1|adjmfc.group) + (1|celltype:timepoint)
CD300LF	0	0.856087	0.00178232	0	0	0.00154372	0.0015857	0.139001	~ age + (1|sex) + (1|subjectid) + (1|celltype) + (1|timepoint) + (1|adjmfc.group) + (1|celltype:timepoint)
SLC9A3R1	0	0.708178	0.00382019	0.000101669	0.022382	0.00773272	0.000333006	0.257453	~ age + (1|sex) + (1|subjectid) + (1|celltype) + (1|timepoint) + (1|adjmfc.group) + (1|celltype:timepoint)
NAT9	0.013446	0.204995	0.0268974	2.80077e-10	0.00138258	0	3.92767e-06	0.753275	~ age + (1|sex) + (1|subjectid) + (1|celltype) + (1|timepoint) + (1|adjmfc.group) + (1|celltype:timepoint)
TMEM104	0.0118676	0.188041	0.00198698	0	0.0160558	0.000615766	0.00907606	0.772357	~ age + (1|sex) + (1|subjectid) + (1|celltype) + (1|timepoint) + (1|adjmfc.group) + (1|celltype:timepoint)
GRIN2C	0	0.301083	0.0018376	0.00270723	0.084459	0.00220589	0.0132697	0.594438	~ age + (1|sex) + (1|subjectid) + (1|celltype) + (1|timepoint) + (1|adjmfc.group) + (1|celltype:timepoint)
FDXR	0	0.126898	1.80756e-10	0	0.058929	0.00455361	0.00151179	0.808108	~ age + (1|sex) + (1|subjectid) + (1|celltype) + (1|timepoint) + (1|adjmfc.group) + (1|celltype:timepoint)
HID1	0.0346487	0.41365	7.64919e-10	0	0.0316833	0.00366161	0.00533758	0.511019	~ age + (1|sex) + (1|subjectid) + (1|celltype) + (1|timepoint) + (1|adjmfc.group) + (1|celltype:timepoint)
ICT1	0.00787206	0.0950289	0	0.00570806	0	1.62862e-10	0.000235249	0.891156	~ age + (1|sex) + (1|subjectid) + (1|celltype) + (1|timepoint) + (1|adjmfc.group) + (1|celltype:timepoint)
KCTD2	0	0.0804923	4.21947e-10	0.000477394	0.0309729	7.58939e-10	0.0039105	0.884147	~ age + (1|sex) + (1|subjectid) + (1|celltype) + (1|timepoint) + (1|adjmfc.group) + (1|celltype:timepoint)
ATP5H	0.00565276	0.687179	0.00127991	0.00613275	0.0167136	0.0017141	0.0013735	0.279955	~ age + (1|sex) + (1|subjectid) + (1|celltype) + (1|timepoint) + (1|adjmfc.group) + (1|celltype:timepoint)
SLC16A5	0	0.324177	0	0	0.0429226	0.00289974	0.0174881	0.612513	~ age + (1|sex) + (1|subjectid) + (1|celltype) + (1|timepoint) + (1|adjmfc.group) + (1|celltype:timepoint)
ARMC7	0	0.10537	3.4879e-10	0.00312627	9.26069e-11	0	0.00035781	0.891146	~ age + (1|sex) + (1|subjectid) + (1|celltype) + (1|timepoint) + (1|adjmfc.group) + (1|celltype:timepoint)
NT5C	0	0.614056	0.00445134	0.00252638	0.0192644	0	5.32801e-06	0.359696	~ age + (1|sex) + (1|subjectid) + (1|celltype) + (1|timepoint) + (1|adjmfc.group) + (1|celltype:timepoint)
HN1	0.0182362	0.728957	2.8827e-11	0.00528134	0.0103314	0.00261426	0.00250823	0.232072	~ age + (1|sex) + (1|subjectid) + (1|celltype) + (1|timepoint) + (1|adjmfc.group) + (1|celltype:timepoint)
SUMO2	0.0513141	0.461983	0.0128497	0	0.0374733	0.0129498	0.00434506	0.419085	~ age + (1|sex) + (1|subjectid) + (1|celltype) + (1|timepoint) + (1|adjmfc.group) + (1|celltype:timepoint)
NUP85	0.0244927	0.0338708	2.08492e-10	0	0.00273125	0	0.000731921	0.938173	~ age + (1|sex) + (1|subjectid) + (1|celltype) + (1|timepoint) + (1|adjmfc.group) + (1|celltype:timepoint)
GGA3	0.0249687	0.0668116	1.25925e-10	0.00621559	7.08427e-10	0	0.000205703	0.901798	~ age + (1|sex) + (1|subjectid) + (1|celltype) + (1|timepoint) + (1|adjmfc.group) + (1|celltype:timepoint)
MRPS7	0.0480065	0.099704	1.33058e-09	0	0.036661	0	5.76253e-07	0.815628	~ age + (1|sex) + (1|subjectid) + (1|celltype) + (1|timepoint) + (1|adjmfc.group) + (1|celltype:timepoint)
MIF4GD	0.0158883	0.531171	0	6.53088e-09	0.00809225	1.80382e-09	0.0027916	0.442057	~ age + (1|sex) + (1|subjectid) + (1|celltype) + (1|timepoint) + (1|adjmfc.group) + (1|celltype:timepoint)
SLC25A19	0.00235675	0.163747	0.00259594	9.88567e-10	0.0125346	0.0179667	0.000825711	0.799973	~ age + (1|sex) + (1|subjectid) + (1|celltype) + (1|timepoint) + (1|adjmfc.group) + (1|celltype:timepoint)
GRB2	0.0820393	0.670629	0.0141383	0.00197083	0.00530625	0	0.00187475	0.224041	~ age + (1|sex) + (1|subjectid) + (1|celltype) + (1|timepoint) + (1|adjmfc.group) + (1|celltype:timepoint)
KIAA0195	0.00430066	0.0605191	1.03738e-07	8.61375e-07	0.00832571	0	0.00043732	0.926416	~ age + (1|sex) + (1|subjectid) + (1|celltype) + (1|timepoint) + (1|adjmfc.group) + (1|celltype:timepoint)
TSEN54	0.00278858	0.808664	0	2.18938e-11	0.00967237	0.000390548	1.86004e-06	0.178483	~ age + (1|sex) + (1|subjectid) + (1|celltype) + (1|timepoint) + (1|adjmfc.group) + (1|celltype:timepoint)
LLGL2	0.0158636	0.538414	0.00829749	0	0.00511262	0	0.00177492	0.430538	~ age + (1|sex) + (1|subjectid) + (1|celltype) + (1|timepoint) + (1|adjmfc.group) + (1|celltype:timepoint)
MYO15B	0.0103987	0.38677	0.0149443	0.00216681	0.0351062	0.0018936	0.00560707	0.543113	~ age + (1|sex) + (1|subjectid) + (1|celltype) + (1|timepoint) + (1|adjmfc.group) + (1|celltype:timepoint)
RECQL5	0.00357289	0.218804	0.00113352	0	0.03409	0	0.000391606	0.742008	~ age + (1|sex) + (1|subjectid) + (1|celltype) + (1|timepoint) + (1|adjmfc.group) + (1|celltype:timepoint)
SMIM5	0.00584464	0.728122	0	9.33271e-11	0.0164663	0.00510323	0.00716576	0.237298	~ age + (1|sex) + (1|subjectid) + (1|celltype) + (1|timepoint) + (1|adjmfc.group) + (1|celltype:timepoint)
SMIM6	0.0311108	0.678749	0.00185991	0	0.0313082	0.00697316	0.00858672	0.241412	~ age + (1|sex) + (1|subjectid) + (1|celltype) + (1|timepoint) + (1|adjmfc.group) + (1|celltype:timepoint)
SAP30BP	0.0208214	0.181195	0	0.000904129	1.94354e-08	0.00791142	4.15653e-06	0.789164	~ age + (1|sex) + (1|subjectid) + (1|celltype) + (1|timepoint) + (1|adjmfc.group) + (1|celltype:timepoint)
ITGB4	0.0291093	0.51146	0	6.78394e-06	0.0438639	0.0042853	0.00840568	0.402869	~ age + (1|sex) + (1|subjectid) + (1|celltype) + (1|timepoint) + (1|adjmfc.group) + (1|celltype:timepoint)
GALK1	0.0355731	0.582306	0	0.00395142	0.0043755	0.00416001	0.00256626	0.367067	~ age + (1|sex) + (1|subjectid) + (1|celltype) + (1|timepoint) + (1|adjmfc.group) + (1|celltype:timepoint)
H3F3B	0.05115	0.348721	0.0454596	0	0.268453	0.0365646	0.0119622	0.23769	~ age + (1|sex) + (1|subjectid) + (1|celltype) + (1|timepoint) + (1|adjmfc.group) + (1|celltype:timepoint)
UNK	0.00650447	0.248983	0	3.5616e-09	0.00276364	0	0.000130527	0.741618	~ age + (1|sex) + (1|subjectid) + (1|celltype) + (1|timepoint) + (1|adjmfc.group) + (1|celltype:timepoint)
UNC13D	0.0251231	0.423506	0	0	0.00809197	0.00577935	2.44399e-05	0.537475	~ age + (1|sex) + (1|subjectid) + (1|celltype) + (1|timepoint) + (1|adjmfc.group) + (1|celltype:timepoint)
WBP2	0.0091448	0.242796	0.0245939	0	7.27519e-10	0.023886	0.00103643	0.698543	~ age + (1|sex) + (1|subjectid) + (1|celltype) + (1|timepoint) + (1|adjmfc.group) + (1|celltype:timepoint)
TRIM47	0.00108929	0.520636	0.00952794	0	0.012186	0.00186253	0.000730656	0.453967	~ age + (1|sex) + (1|subjectid) + (1|celltype) + (1|timepoint) + (1|adjmfc.group) + (1|celltype:timepoint)
TRIM65	0.011146	0.108372	0	1.70478e-10	0.00329654	1.00901e-09	0.000477032	0.876709	~ age + (1|sex) + (1|subjectid) + (1|celltype) + (1|timepoint) + (1|adjmfc.group) + (1|celltype:timepoint)
MRPL38	0.00420071	0.18608	0	0.00287596	0.0031574	0.000662198	0.0106732	0.792351	~ age + (1|sex) + (1|subjectid) + (1|celltype) + (1|timepoint) + (1|adjmfc.group) + (1|celltype:timepoint)
FBF1	0	0.349893	0	0	0.0403833	0.00831678	0.000141041	0.601266	~ age + (1|sex) + (1|subjectid) + (1|celltype) + (1|timepoint) + (1|adjmfc.group) + (1|celltype:timepoint)
ACOX1	0.0273189	0.20115	0	0	0	0.00450248	0.00363988	0.763389	~ age + (1|sex) + (1|subjectid) + (1|celltype) + (1|timepoint) + (1|adjmfc.group) + (1|celltype:timepoint)
TEN1	0.0152309	0.179127	0.0112882	0.0173201	0.0487426	0.000307466	0.0138205	0.714163	~ age + (1|sex) + (1|subjectid) + (1|celltype) + (1|timepoint) + (1|adjmfc.group) + (1|celltype:timepoint)
CDK3	0.0175361	0.223219	0	6.61082e-08	0.0345128	0.00655789	0.00937472	0.7088	~ age + (1|sex) + (1|subjectid) + (1|celltype) + (1|timepoint) + (1|adjmfc.group) + (1|celltype:timepoint)
SRP68	0.0516891	0.182804	0	0	0	0.00530379	0.000288984	0.759914	~ age + (1|sex) + (1|subjectid) + (1|celltype) + (1|timepoint) + (1|adjmfc.group) + (1|celltype:timepoint)
ZACN	0.0629071	0.417588	0.0267682	3.72794e-09	0.0463909	0.013017	0.0177873	0.415541	~ age + (1|sex) + (1|subjectid) + (1|celltype) + (1|timepoint) + (1|adjmfc.group) + (1|celltype:timepoint)
EXOC7	0.0293883	0.328706	1.99719e-10	0.00233628	0	0.00650937	9.04589e-06	0.633051	~ age + (1|sex) + (1|subjectid) + (1|celltype) + (1|timepoint) + (1|adjmfc.group) + (1|celltype:timepoint)
RNF157	0	0.716498	0	8.69803e-10	0.009458	0.00122413	0.000106281	0.272713	~ age + (1|sex) + (1|subjectid) + (1|celltype) + (1|timepoint) + (1|adjmfc.group) + (1|celltype:timepoint)
UBALD2	0.0447667	0.493561	0.00102468	2.92288e-10	0.0246112	0.00969365	0.000379036	0.425963	~ age + (1|sex) + (1|subjectid) + (1|celltype) + (1|timepoint) + (1|adjmfc.group) + (1|celltype:timepoint)
PRPSAP1	0.0125664	0.177625	2.21865e-10	0.00437158	0	0.00321115	0.00441119	0.797814	~ age + (1|sex) + (1|subjectid) + (1|celltype) + (1|timepoint) + (1|adjmfc.group) + (1|celltype:timepoint)
SPHK1	4.25802e-11	0.590365	7.82943e-11	0.0017358	0.0163929	0.00889496	0.00524538	0.377366	~ age + (1|sex) + (1|subjectid) + (1|celltype) + (1|timepoint) + (1|adjmfc.group) + (1|celltype:timepoint)
UBE2O	0.00395443	0.134068	0	0	0.00571852	0	0.000272992	0.855986	~ age + (1|sex) + (1|subjectid) + (1|celltype) + (1|timepoint) + (1|adjmfc.group) + (1|celltype:timepoint)
RHBDF2	0	0.692538	0.0159739	0.00313526	0.00590077	3.27318e-11	0.000759912	0.281692	~ age + (1|sex) + (1|subjectid) + (1|celltype) + (1|timepoint) + (1|adjmfc.group) + (1|celltype:timepoint)
PRCD	0.0215045	0.658403	0	0	0.0166695	0.00433226	0.00272489	0.296366	~ age + (1|sex) + (1|subjectid) + (1|celltype) + (1|timepoint) + (1|adjmfc.group) + (1|celltype:timepoint)
ST6GALNAC2	0.0189136	0.209841	0	0.00373783	0.0309192	0.0131813	0.00533337	0.718074	~ age + (1|sex) + (1|subjectid) + (1|celltype) + (1|timepoint) + (1|adjmfc.group) + (1|celltype:timepoint)
ST6GALNAC1	0.0160488	0.581406	0.0107865	0	0.0294789	0.00477565	0.00677407	0.35073	~ age + (1|sex) + (1|subjectid) + (1|celltype) + (1|timepoint) + (1|adjmfc.group) + (1|celltype:timepoint)
MXRA7	0.01971	0.456032	0.00910317	3.63876e-10	0.0321457	0.000233337	0.00640783	0.476368	~ age + (1|sex) + (1|subjectid) + (1|celltype) + (1|timepoint) + (1|adjmfc.group) + (1|celltype:timepoint)
JMJD6	0.0467854	0.16191	0	0.00989706	0.0271745	0.0324059	0.00226367	0.719564	~ age + (1|sex) + (1|subjectid) + (1|celltype) + (1|timepoint) + (1|adjmfc.group) + (1|celltype:timepoint)
METTL23	0.0179626	0.445606	0.00518331	9.58076e-10	0.00425255	0.00970426	0.000775954	0.516516	~ age + (1|sex) + (1|subjectid) + (1|celltype) + (1|timepoint) + (1|adjmfc.group) + (1|celltype:timepoint)
SRSF2	0.0489447	0.250336	0	0	0.066021	2.31321e-10	0.00123068	0.633468	~ age + (1|sex) + (1|subjectid) + (1|celltype) + (1|timepoint) + (1|adjmfc.group) + (1|celltype:timepoint)
MFSD11	0	0.0330559	0.00579998	1.4575e-09	1.33628e-09	7.81818e-08	0.000862867	0.960281	~ age + (1|sex) + (1|subjectid) + (1|celltype) + (1|timepoint) + (1|adjmfc.group) + (1|celltype:timepoint)
SEC14L1	0.00330195	0.61796	0	0	0	0	0.000281822	0.378457	~ age + (1|sex) + (1|subjectid) + (1|celltype) + (1|timepoint) + (1|adjmfc.group) + (1|celltype:timepoint)
44813	0.000237359	0.651769	0.00472434	0.00456417	0.0277085	0.00807057	0.00115923	0.301767	~ age + (1|sex) + (1|subjectid) + (1|celltype) + (1|timepoint) + (1|adjmfc.group) + (1|celltype:timepoint)
RP11-936I5.1	0.0173082	0.361994	0.00519548	0	0.0281682	0	0.0010306	0.586303	~ age + (1|sex) + (1|subjectid) + (1|celltype) + (1|timepoint) + (1|adjmfc.group) + (1|celltype:timepoint)
TNRC6C	0.0105325	0.802813	0	0	0.00145455	0.00203373	0.000388163	0.182778	~ age + (1|sex) + (1|subjectid) + (1|celltype) + (1|timepoint) + (1|adjmfc.group) + (1|celltype:timepoint)
TMC6	3.19625e-08	0.818311	1.06187e-10	0	0.0144452	0.00197224	0.000462642	0.164809	~ age + (1|sex) + (1|subjectid) + (1|celltype) + (1|timepoint) + (1|adjmfc.group) + (1|celltype:timepoint)
TMC8	4.36855e-10	0.81163	0.00456592	0.00129409	0.00950918	0.00474607	9.16502e-06	0.168246	~ age + (1|sex) + (1|subjectid) + (1|celltype) + (1|timepoint) + (1|adjmfc.group) + (1|celltype:timepoint)
SYNGR2	0.00597836	0.860069	0.000233802	0	0.0119428	0	0.00240332	0.119373	~ age + (1|sex) + (1|subjectid) + (1|celltype) + (1|timepoint) + (1|adjmfc.group) + (1|celltype:timepoint)
TK1	0.00312002	0.461871	1.86615e-10	0	0.0294786	0.00388341	0.0095463	0.4921	~ age + (1|sex) + (1|subjectid) + (1|celltype) + (1|timepoint) + (1|adjmfc.group) + (1|celltype:timepoint)
AFMID	0.0230496	0.520209	9.45548e-10	1.05093e-10	0.0112321	0	0.0121251	0.433385	~ age + (1|sex) + (1|subjectid) + (1|celltype) + (1|timepoint) + (1|adjmfc.group) + (1|celltype:timepoint)
BIRC5	0	0.40687	0	0	0.037721	0.00186111	0.0154706	0.538078	~ age + (1|sex) + (1|subjectid) + (1|celltype) + (1|timepoint) + (1|adjmfc.group) + (1|celltype:timepoint)
AC061992.2	0.00908288	0.271188	0	0	0.0548369	0.0212614	0.00726324	0.636367	~ age + (1|sex) + (1|subjectid) + (1|celltype) + (1|timepoint) + (1|adjmfc.group) + (1|celltype:timepoint)
SOCS3	0.0400974	0.631317	0.00722821	0.00020917	0.0882709	0.0430286	0.0001247	0.189724	~ age + (1|sex) + (1|subjectid) + (1|celltype) + (1|timepoint) + (1|adjmfc.group) + (1|celltype:timepoint)
PGS1	0.0304739	0.145816	0	0.00729156	0.016121	0.00634455	0.00347403	0.790479	~ age + (1|sex) + (1|subjectid) + (1|celltype) + (1|timepoint) + (1|adjmfc.group) + (1|celltype:timepoint)
CYTH1	2.47946e-10	0.740444	0.0016923	0.00346271	0.00739562	0.00393176	0.00294325	0.240131	~ age + (1|sex) + (1|subjectid) + (1|celltype) + (1|timepoint) + (1|adjmfc.group) + (1|celltype:timepoint)
USP36	0.00850452	0.262262	0	0.000695862	0.00828331	0	8.25145e-05	0.720172	~ age + (1|sex) + (1|subjectid) + (1|celltype) + (1|timepoint) + (1|adjmfc.group) + (1|celltype:timepoint)
TIMP2	0.00169498	0.812651	0.0126235	0	0.00117238	0	0.000453091	0.171405	~ age + (1|sex) + (1|subjectid) + (1|celltype) + (1|timepoint) + (1|adjmfc.group) + (1|celltype:timepoint)
LGALS3BP	0.00503357	0.615859	0.0421966	4.00404e-10	0.0335419	0.0299311	0.0026694	0.270769	~ age + (1|sex) + (1|subjectid) + (1|celltype) + (1|timepoint) + (1|adjmfc.group) + (1|celltype:timepoint)
CANT1	0.0150326	0.0549086	0	0.0026034	0.0258723	0.00304271	1.56754e-05	0.898525	~ age + (1|sex) + (1|subjectid) + (1|celltype) + (1|timepoint) + (1|adjmfc.group) + (1|celltype:timepoint)
ENGASE	0	0.0629416	0.0250175	2.04951e-09	0	1.98462e-09	6.68474e-05	0.911974	~ age + (1|sex) + (1|subjectid) + (1|celltype) + (1|timepoint) + (1|adjmfc.group) + (1|celltype:timepoint)
RBFOX3	0.0711407	0.446964	0	0.00322338	0.029553	0.00588569	0.00775062	0.435483	~ age + (1|sex) + (1|subjectid) + (1|celltype) + (1|timepoint) + (1|adjmfc.group) + (1|celltype:timepoint)
CBX8	0.0106749	0.395449	0.0166194	0.00155731	0.00600677	0	0.0207169	0.548976	~ age + (1|sex) + (1|subjectid) + (1|celltype) + (1|timepoint) + (1|adjmfc.group) + (1|celltype:timepoint)
CBX4	0.0257946	0.198916	7.78475e-10	0.000364547	0	0.00138448	0.00209401	0.771447	~ age + (1|sex) + (1|subjectid) + (1|celltype) + (1|timepoint) + (1|adjmfc.group) + (1|celltype:timepoint)
GAA	8.16522e-10	0.66224	0	0	0.0223384	0	0.00112886	0.314292	~ age + (1|sex) + (1|subjectid) + (1|celltype) + (1|timepoint) + (1|adjmfc.group) + (1|celltype:timepoint)
EIF4A3	0.0446748	0.469225	5.55108e-11	0	0	0.00479387	0.00118688	0.48012	~ age + (1|sex) + (1|subjectid) + (1|celltype) + (1|timepoint) + (1|adjmfc.group) + (1|celltype:timepoint)
RP11-334C17.5	0	0.133136	0.00630264	4.18039e-10	0.0393609	0.0108058	0.00482333	0.805572	~ age + (1|sex) + (1|subjectid) + (1|celltype) + (1|timepoint) + (1|adjmfc.group) + (1|celltype:timepoint)
SGSH	7.34549e-08	0.182943	0.0147547	0.00599824	0.019259	0.00714009	0.00112439	0.76878	~ age + (1|sex) + (1|subjectid) + (1|celltype) + (1|timepoint) + (1|adjmfc.group) + (1|celltype:timepoint)
SLC26A11	0	0.32102	0.0032905	0.00239869	0.00625808	0.00910348	0.0010874	0.656842	~ age + (1|sex) + (1|subjectid) + (1|celltype) + (1|timepoint) + (1|adjmfc.group) + (1|celltype:timepoint)
RNF213	0.00863376	0.587283	0.0477775	0.00725681	0.0656462	0.0590008	0.0100562	0.214345	~ age + (1|sex) + (1|subjectid) + (1|celltype) + (1|timepoint) + (1|adjmfc.group) + (1|celltype:timepoint)
CTD-2047H16.4	0.0124901	0.377297	0	7.23614e-11	0.0241135	0.0146952	0.0130002	0.558404	~ age + (1|sex) + (1|subjectid) + (1|celltype) + (1|timepoint) + (1|adjmfc.group) + (1|celltype:timepoint)
ENDOV	0	0.269528	0	1.80115e-10	0.00948983	0.0235859	0.00064554	0.696751	~ age + (1|sex) + (1|subjectid) + (1|celltype) + (1|timepoint) + (1|adjmfc.group) + (1|celltype:timepoint)
RPTOR	0.00204665	0.160678	0	6.48074e-09	0	0.0111426	0.000590287	0.825542	~ age + (1|sex) + (1|subjectid) + (1|celltype) + (1|timepoint) + (1|adjmfc.group) + (1|celltype:timepoint)
CHMP6	0	0.176172	0	0	0.00298373	0.0156909	0.00112849	0.804025	~ age + (1|sex) + (1|subjectid) + (1|celltype) + (1|timepoint) + (1|adjmfc.group) + (1|celltype:timepoint)
CTD-2561B21.11	0.0205345	0.34334	0.000937312	0	0.0555001	0.002864	0.00480631	0.572018	~ age + (1|sex) + (1|subjectid) + (1|celltype) + (1|timepoint) + (1|adjmfc.group) + (1|celltype:timepoint)
BAIAP2-AS1	0	0.467196	6.16602e-10	0.00112007	0.00199719	0	0.00188528	0.527802	~ age + (1|sex) + (1|subjectid) + (1|celltype) + (1|timepoint) + (1|adjmfc.group) + (1|celltype:timepoint)
BAIAP2	0.0108726	0.492134	0.00399786	0	0.0113494	7.58761e-10	0.00312421	0.478522	~ age + (1|sex) + (1|subjectid) + (1|celltype) + (1|timepoint) + (1|adjmfc.group) + (1|celltype:timepoint)
AZI1	0.0248865	0.165166	8.06091e-06	0.00304717	0.0125311	0.00552796	0.00100988	0.787823	~ age + (1|sex) + (1|subjectid) + (1|celltype) + (1|timepoint) + (1|adjmfc.group) + (1|celltype:timepoint)
ENTHD2	3.06653e-10	0.0902858	0	3.9925e-10	0	0	7.30329e-07	0.909713	~ age + (1|sex) + (1|subjectid) + (1|celltype) + (1|timepoint) + (1|adjmfc.group) + (1|celltype:timepoint)
C17orf89	0.0370513	0.32453	0	2.76349e-08	0.0986621	0.0126799	0.00064345	0.526433	~ age + (1|sex) + (1|subjectid) + (1|celltype) + (1|timepoint) + (1|adjmfc.group) + (1|celltype:timepoint)
SLC38A10	0.000749716	0.192751	0	5.62345e-07	0.00689591	3.30289e-09	0.00118264	0.79842	~ age + (1|sex) + (1|subjectid) + (1|celltype) + (1|timepoint) + (1|adjmfc.group) + (1|celltype:timepoint)
LINC00482	0.0217014	0.509925	5.14944e-09	8.78534e-05	0.0436612	0.0194805	0.014643	0.390501	~ age + (1|sex) + (1|subjectid) + (1|celltype) + (1|timepoint) + (1|adjmfc.group) + (1|celltype:timepoint)
RP11-1055B8.7	0.018688	0.515617	0.00514293	0	0.0331269	0.0105177	0.0114009	0.405506	~ age + (1|sex) + (1|subjectid) + (1|celltype) + (1|timepoint) + (1|adjmfc.group) + (1|celltype:timepoint)
ACTG1	0.11775	0.668083	0.0109837	2.21335e-09	0.0432051	0.00464563	0.000201909	0.15513	~ age + (1|sex) + (1|subjectid) + (1|celltype) + (1|timepoint) + (1|adjmfc.group) + (1|celltype:timepoint)
C17orf70	0.00404548	0.0299412	0	0	1.20265e-10	0.000770448	0.00112354	0.964119	~ age + (1|sex) + (1|subjectid) + (1|celltype) + (1|timepoint) + (1|adjmfc.group) + (1|celltype:timepoint)
NPLOC4	0.00214887	0.11488	1.11882e-09	0	0	0	0.00729045	0.87568	~ age + (1|sex) + (1|subjectid) + (1|celltype) + (1|timepoint) + (1|adjmfc.group) + (1|celltype:timepoint)
PDE6G	0.0192337	0.483697	0.0171938	0	0.0316973	0	0.00609308	0.442085	~ age + (1|sex) + (1|subjectid) + (1|celltype) + (1|timepoint) + (1|adjmfc.group) + (1|celltype:timepoint)
OXLD1	0	0.288585	0	3.74873e-10	0.0808798	0.0109649	0.0138167	0.605753	~ age + (1|sex) + (1|subjectid) + (1|celltype) + (1|timepoint) + (1|adjmfc.group) + (1|celltype:timepoint)
CCDC137	0.00379543	0.260023	0	0.0019432	0.0239392	1.86647e-08	0.000823499	0.709476	~ age + (1|sex) + (1|subjectid) + (1|celltype) + (1|timepoint) + (1|adjmfc.group) + (1|celltype:timepoint)
ARL16	2.62756e-08	0.199769	0.000414598	3.30748e-06	0.146648	0.00362297	0.000240128	0.649302	~ age + (1|sex) + (1|subjectid) + (1|celltype) + (1|timepoint) + (1|adjmfc.group) + (1|celltype:timepoint)
HGS	2.23467e-10	0.0774178	0	0	0	0	0.00155615	0.921026	~ age + (1|sex) + (1|subjectid) + (1|celltype) + (1|timepoint) + (1|adjmfc.group) + (1|celltype:timepoint)
RP13-1032I1.7	0.0396192	0.160601	0	0.00230428	0.0127872	0.017117	3.02873e-05	0.767541	~ age + (1|sex) + (1|subjectid) + (1|celltype) + (1|timepoint) + (1|adjmfc.group) + (1|celltype:timepoint)
MRPL12	0.0155848	0.341538	0	1.53983e-09	0.0119539	0	0.010941	0.619982	~ age + (1|sex) + (1|subjectid) + (1|celltype) + (1|timepoint) + (1|adjmfc.group) + (1|celltype:timepoint)
SLC25A10.1	0.0126526	0.345838	0.00213642	0	0.0401623	1.66158e-10	0.0104784	0.588732	~ age + (1|sex) + (1|subjectid) + (1|celltype) + (1|timepoint) + (1|adjmfc.group) + (1|celltype:timepoint)
FAM195B	0.0960569	0.213631	0.0022837	9.52659e-10	0.163395	0.00251102	0.00299821	0.519124	~ age + (1|sex) + (1|subjectid) + (1|celltype) + (1|timepoint) + (1|adjmfc.group) + (1|celltype:timepoint)
P4HB	0.00438851	0.672844	0	0	0.0278204	0.0196914	0.000692145	0.274563	~ age + (1|sex) + (1|subjectid) + (1|celltype) + (1|timepoint) + (1|adjmfc.group) + (1|celltype:timepoint)
RP11-498C9.3	0.0735271	0.281095	0.022068	0.00455876	0.0208441	0.00919729	0.00707777	0.581632	~ age + (1|sex) + (1|subjectid) + (1|celltype) + (1|timepoint) + (1|adjmfc.group) + (1|celltype:timepoint)
ARHGDIA	1.77568e-10	0.388343	0	1.15206e-09	0.042118	0.0084735	2.1659e-05	0.561044	~ age + (1|sex) + (1|subjectid) + (1|celltype) + (1|timepoint) + (1|adjmfc.group) + (1|celltype:timepoint)
RP11-498C9.15	0.00152654	0.161793	0.0156292	0.00348217	0.0361937	0	0.00363212	0.777743	~ age + (1|sex) + (1|subjectid) + (1|celltype) + (1|timepoint) + (1|adjmfc.group) + (1|celltype:timepoint)
ALYREF	0.00859283	0.28237	0	0	0.0117054	0.0133263	0.00841144	0.675594	~ age + (1|sex) + (1|subjectid) + (1|celltype) + (1|timepoint) + (1|adjmfc.group) + (1|celltype:timepoint)
ANAPC11	0.00172044	0.651148	0	0	0.00573196	0.000316711	0.00193453	0.339148	~ age + (1|sex) + (1|subjectid) + (1|celltype) + (1|timepoint) + (1|adjmfc.group) + (1|celltype:timepoint)
PCYT2	0.00439489	0.225403	0	0	1.22538e-10	0	9.10314e-05	0.770111	~ age + (1|sex) + (1|subjectid) + (1|celltype) + (1|timepoint) + (1|adjmfc.group) + (1|celltype:timepoint)
SIRT7	0.0110266	0.226535	0.00459687	0	0.0101257	0	7.32501e-06	0.747709	~ age + (1|sex) + (1|subjectid) + (1|celltype) + (1|timepoint) + (1|adjmfc.group) + (1|celltype:timepoint)
MAFG	0	0.402173	9.92699e-11	8.10685e-11	0.0130219	1.85681e-10	0.00601299	0.578792	~ age + (1|sex) + (1|subjectid) + (1|celltype) + (1|timepoint) + (1|adjmfc.group) + (1|celltype:timepoint)
PYCR1	0.0243903	0.437239	0.00510639	0.000880074	0.0287705	0.0103051	0.00342585	0.489883	~ age + (1|sex) + (1|subjectid) + (1|celltype) + (1|timepoint) + (1|adjmfc.group) + (1|celltype:timepoint)
ASPSCR1	0.00270705	0.0791121	1.24844e-10	6.37502e-09	0.0154481	0	0.000561388	0.902171	~ age + (1|sex) + (1|subjectid) + (1|celltype) + (1|timepoint) + (1|adjmfc.group) + (1|celltype:timepoint)
STRA13	0.0105307	0.211114	0.00064777	0	0.00963475	0	0.00749731	0.760575	~ age + (1|sex) + (1|subjectid) + (1|celltype) + (1|timepoint) + (1|adjmfc.group) + (1|celltype:timepoint)
LRRC45	0.00256258	0.142742	0	0	0.020334	0	0.00295726	0.831404	~ age + (1|sex) + (1|subjectid) + (1|celltype) + (1|timepoint) + (1|adjmfc.group) + (1|celltype:timepoint)
DCXR	5.30145e-11	0.26985	0.00225807	0.0249155	0.230296	0	0.020471	0.452209	~ age + (1|sex) + (1|subjectid) + (1|celltype) + (1|timepoint) + (1|adjmfc.group) + (1|celltype:timepoint)
RFNG	0.000653944	0.0868419	0.019228	9.89964e-10	0.0249442	0	0.00357221	0.86476	~ age + (1|sex) + (1|subjectid) + (1|celltype) + (1|timepoint) + (1|adjmfc.group) + (1|celltype:timepoint)
GPS1	0	0.132015	0	0	0	0	0.00112474	0.866861	~ age + (1|sex) + (1|subjectid) + (1|celltype) + (1|timepoint) + (1|adjmfc.group) + (1|celltype:timepoint)
DUS1L	0.0328868	0.0946254	0	0.00984469	0.0015913	0	4.07956e-06	0.861048	~ age + (1|sex) + (1|subjectid) + (1|celltype) + (1|timepoint) + (1|adjmfc.group) + (1|celltype:timepoint)
FASN	0	0.222136	0	0	0.000390976	0.00707234	0.00759857	0.762802	~ age + (1|sex) + (1|subjectid) + (1|celltype) + (1|timepoint) + (1|adjmfc.group) + (1|celltype:timepoint)
CCDC57	0.00580413	0.289397	3.31031e-10	0	0	0.0184207	0.0111205	0.675258	~ age + (1|sex) + (1|subjectid) + (1|celltype) + (1|timepoint) + (1|adjmfc.group) + (1|celltype:timepoint)
SLC16A3	0.0288351	0.76605	0.00188934	1.99845e-10	0.00612466	0.000321967	1.19182e-05	0.196767	~ age + (1|sex) + (1|subjectid) + (1|celltype) + (1|timepoint) + (1|adjmfc.group) + (1|celltype:timepoint)
CSNK1D	0	0.289397	0	0	0.0338437	0	0.00195444	0.674805	~ age + (1|sex) + (1|subjectid) + (1|celltype) + (1|timepoint) + (1|adjmfc.group) + (1|celltype:timepoint)
AC132872.2	0.0308857	0.224496	0	0.00570563	0.0474231	0.0128747	0.000175754	0.678439	~ age + (1|sex) + (1|subjectid) + (1|celltype) + (1|timepoint) + (1|adjmfc.group) + (1|celltype:timepoint)
RP13-516M14.4	0	0.284344	0.00128208	1.67857e-10	0.0196067	0.0141322	0.00551361	0.675122	~ age + (1|sex) + (1|subjectid) + (1|celltype) + (1|timepoint) + (1|adjmfc.group) + (1|celltype:timepoint)
RP13-516M14.1	0.00864589	0.265866	0	0	0.0368064	0.00181432	0.00503382	0.681834	~ age + (1|sex) + (1|subjectid) + (1|celltype) + (1|timepoint) + (1|adjmfc.group) + (1|celltype:timepoint)
CD7	0	0.978496	0.000211113	3.22638e-05	0.00168897	5.539e-05	0.00124297	0.0182732	~ age + (1|sex) + (1|subjectid) + (1|celltype) + (1|timepoint) + (1|adjmfc.group) + (1|celltype:timepoint)
SECTM1	0	0.818393	0.00551719	0.00265917	0.00694145	0.0123679	0.001862	0.152259	~ age + (1|sex) + (1|subjectid) + (1|celltype) + (1|timepoint) + (1|adjmfc.group) + (1|celltype:timepoint)
OGFOD3	0.00258389	0.106763	0.00440385	0	0	0	1.01815e-05	0.886239	~ age + (1|sex) + (1|subjectid) + (1|celltype) + (1|timepoint) + (1|adjmfc.group) + (1|celltype:timepoint)
HEXDC	0.0223947	0.167198	0.00993024	4.39857e-09	0.0279481	0.0126354	0.00401256	0.755881	~ age + (1|sex) + (1|subjectid) + (1|celltype) + (1|timepoint) + (1|adjmfc.group) + (1|celltype:timepoint)
C17orf62	0.0423766	0.279834	0.00683128	1.13914e-10	0.0589935	0.000815632	0.001118	0.610031	~ age + (1|sex) + (1|subjectid) + (1|celltype) + (1|timepoint) + (1|adjmfc.group) + (1|celltype:timepoint)
RP13-20L14.6	0.0658813	0.364932	0.0151573	0.00086758	0.0506759	0.0131309	0.0191904	0.470165	~ age + (1|sex) + (1|subjectid) + (1|celltype) + (1|timepoint) + (1|adjmfc.group) + (1|celltype:timepoint)
NARF	0.0175948	0.160102	0	0.00274643	0.00905449	0.000849448	0.000520612	0.809132	~ age + (1|sex) + (1|subjectid) + (1|celltype) + (1|timepoint) + (1|adjmfc.group) + (1|celltype:timepoint)
FOXK2	1.29076e-10	0.0811406	0.0287438	4.05715e-10	0.0144357	7.18884e-10	0.00718539	0.868495	~ age + (1|sex) + (1|subjectid) + (1|celltype) + (1|timepoint) + (1|adjmfc.group) + (1|celltype:timepoint)
RP13-638C3.4	0.000252167	0.305129	4.37316e-08	6.7e-10	0.0356286	0.0130017	0.001982	0.644006	~ age + (1|sex) + (1|subjectid) + (1|celltype) + (1|timepoint) + (1|adjmfc.group) + (1|celltype:timepoint)
WDR45B	0	0.128403	0	1.10181e-09	0.0247323	0.0114625	0.00411373	0.831288	~ age + (1|sex) + (1|subjectid) + (1|celltype) + (1|timepoint) + (1|adjmfc.group) + (1|celltype:timepoint)
RAB40B	0.000277331	0.267785	0	0.00443775	0.00286621	0.00101832	0.00933327	0.714282	~ age + (1|sex) + (1|subjectid) + (1|celltype) + (1|timepoint) + (1|adjmfc.group) + (1|celltype:timepoint)
FN3KRP	0.0292694	0.0699511	0.0040296	0.00849785	0.100548	0.0013738	0.00478229	0.781548	~ age + (1|sex) + (1|subjectid) + (1|celltype) + (1|timepoint) + (1|adjmfc.group) + (1|celltype:timepoint)
FN3K	0.0194199	0.369619	0	0.0107705	0.0324852	0.00208432	0.0101717	0.55545	~ age + (1|sex) + (1|subjectid) + (1|celltype) + (1|timepoint) + (1|adjmfc.group) + (1|celltype:timepoint)
TBCD	1.50735e-09	0.373248	0.0175535	0.00288675	0.050951	3.06629e-09	0.00195093	0.55341	~ age + (1|sex) + (1|subjectid) + (1|celltype) + (1|timepoint) + (1|adjmfc.group) + (1|celltype:timepoint)
B3GNTL1	0.0112361	0.160839	0	2.75269e-10	0.0236895	0	0.0184714	0.785764	~ age + (1|sex) + (1|subjectid) + (1|celltype) + (1|timepoint) + (1|adjmfc.group) + (1|celltype:timepoint)
METRNL	0.0657232	0.679396	0.00444029	5.29597e-11	0.0209668	0.0145203	0.00862394	0.20633	~ age + (1|sex) + (1|subjectid) + (1|celltype) + (1|timepoint) + (1|adjmfc.group) + (1|celltype:timepoint)
USP14	0.00874428	0.180505	1.17091e-09	3.00857e-09	0.00300262	0.00191771	0.000322438	0.805508	~ age + (1|sex) + (1|subjectid) + (1|celltype) + (1|timepoint) + (1|adjmfc.group) + (1|celltype:timepoint)
THOC1	0.0144391	0.221738	0	1.71697e-10	0	0	5.00328e-05	0.763773	~ age + (1|sex) + (1|subjectid) + (1|celltype) + (1|timepoint) + (1|adjmfc.group) + (1|celltype:timepoint)
RP11-705O1.8	0.0129329	0.372437	2.51907e-10	0	0.0649721	0.000331422	0.0137335	0.535593	~ age + (1|sex) + (1|subjectid) + (1|celltype) + (1|timepoint) + (1|adjmfc.group) + (1|celltype:timepoint)
TYMS	0.0126688	0.506524	0.00769319	2.14339e-10	0.0220918	0.00254945	0.00874296	0.43973	~ age + (1|sex) + (1|subjectid) + (1|celltype) + (1|timepoint) + (1|adjmfc.group) + (1|celltype:timepoint)
ENOSF1	0	0.657236	0	0.00059246	0.0100245	0	8.23534e-05	0.332065	~ age + (1|sex) + (1|subjectid) + (1|celltype) + (1|timepoint) + (1|adjmfc.group) + (1|celltype:timepoint)
YES1	0.0126052	0.482249	0.00356261	9.57118e-11	0.0318646	0	0.000298004	0.46942	~ age + (1|sex) + (1|subjectid) + (1|celltype) + (1|timepoint) + (1|adjmfc.group) + (1|celltype:timepoint)
RP11-769O8.1	0.0472981	0.525171	5.8358e-05	0.00140133	0.0495898	0.00702801	0.00925183	0.360202	~ age + (1|sex) + (1|subjectid) + (1|celltype) + (1|timepoint) + (1|adjmfc.group) + (1|celltype:timepoint)
METTL4	0.00287294	0.425745	0	0	0.00603218	0	0.00115089	0.564199	~ age + (1|sex) + (1|subjectid) + (1|celltype) + (1|timepoint) + (1|adjmfc.group) + (1|celltype:timepoint)
NDC80	1.02954e-09	0.437969	0.00584315	0.000770763	0.0156505	0.00725211	0.000159423	0.532355	~ age + (1|sex) + (1|subjectid) + (1|celltype) + (1|timepoint) + (1|adjmfc.group) + (1|celltype:timepoint)
SMCHD1	0.00392962	0.786695	0.00910906	3.881e-11	0.0421803	0.013153	0.00147614	0.143457	~ age + (1|sex) + (1|subjectid) + (1|celltype) + (1|timepoint) + (1|adjmfc.group) + (1|celltype:timepoint)
EMILIN2	0	0.795262	0	0	6.18569e-05	0.000454947	0.000662106	0.203559	~ age + (1|sex) + (1|subjectid) + (1|celltype) + (1|timepoint) + (1|adjmfc.group) + (1|celltype:timepoint)
LPIN2	0.0366119	0.709428	0	0	0.0085029	0.00107503	0.00325079	0.241131	~ age + (1|sex) + (1|subjectid) + (1|celltype) + (1|timepoint) + (1|adjmfc.group) + (1|celltype:timepoint)
MYOM1	0.0380774	0.320795	0.0174618	0.00213707	0.027713	0.00465715	0.00105443	0.588104	~ age + (1|sex) + (1|subjectid) + (1|celltype) + (1|timepoint) + (1|adjmfc.group) + (1|celltype:timepoint)
RP13-270P17.3	0	0.193723	0	0	0.0211381	1.20283e-09	0.000618886	0.78452	~ age + (1|sex) + (1|subjectid) + (1|celltype) + (1|timepoint) + (1|adjmfc.group) + (1|celltype:timepoint)
MYL12A	0.0237721	0.765678	0.00891899	0	0.0297473	0.00305803	0.0102623	0.158564	~ age + (1|sex) + (1|subjectid) + (1|celltype) + (1|timepoint) + (1|adjmfc.group) + (1|celltype:timepoint)
RP13-270P17.1	0.0626318	0.406399	0	1.76292e-10	0.0482773	0.0112787	0.0296404	0.441772	~ age + (1|sex) + (1|subjectid) + (1|celltype) + (1|timepoint) + (1|adjmfc.group) + (1|celltype:timepoint)
MYL12B	0.0263192	0.609093	0.0204074	0	0.0374704	0.00948133	0.00234825	0.294881	~ age + (1|sex) + (1|subjectid) + (1|celltype) + (1|timepoint) + (1|adjmfc.group) + (1|celltype:timepoint)
TGIF1	0.0584838	0.581215	0	0	0.0148675	0	0.000517378	0.344916	~ age + (1|sex) + (1|subjectid) + (1|celltype) + (1|timepoint) + (1|adjmfc.group) + (1|celltype:timepoint)
DLGAP1-AS1	0	0.593149	0.00668555	0.00122827	0.0190446	0.00621784	0.000613935	0.37306	~ age + (1|sex) + (1|subjectid) + (1|celltype) + (1|timepoint) + (1|adjmfc.group) + (1|celltype:timepoint)
DLGAP1-AS2	0.0369729	0.400878	0	0	0.0202601	0.0112744	0.0148891	0.515725	~ age + (1|sex) + (1|subjectid) + (1|celltype) + (1|timepoint) + (1|adjmfc.group) + (1|celltype:timepoint)
LINC00667	0.0265221	0.152588	0.00863655	0	0.0500674	0.000541108	0.00239093	0.759254	~ age + (1|sex) + (1|subjectid) + (1|celltype) + (1|timepoint) + (1|adjmfc.group) + (1|celltype:timepoint)
LINC00526	0	0.154723	0	0	0.0155386	0.00575987	0.00851423	0.815464	~ age + (1|sex) + (1|subjectid) + (1|celltype) + (1|timepoint) + (1|adjmfc.group) + (1|celltype:timepoint)
ZBTB14	0.00156557	0.0971529	9.25612e-05	0	0.00650803	0	0.00396172	0.890719	~ age + (1|sex) + (1|subjectid) + (1|celltype) + (1|timepoint) + (1|adjmfc.group) + (1|celltype:timepoint)
EPB41L3	0	0.768508	0.00429686	0	0.0121559	0.00405537	0.00225437	0.208729	~ age + (1|sex) + (1|subjectid) + (1|celltype) + (1|timepoint) + (1|adjmfc.group) + (1|celltype:timepoint)
L3MBTL4	0.0112746	0.508241	0.00163227	0	0.0287649	0.00541701	0.0112914	0.433379	~ age + (1|sex) + (1|subjectid) + (1|celltype) + (1|timepoint) + (1|adjmfc.group) + (1|celltype:timepoint)
PTPRM	0.0282547	0.443635	0.00255371	1.35836e-09	0.0264377	0.00374171	0.00281236	0.492565	~ age + (1|sex) + (1|subjectid) + (1|celltype) + (1|timepoint) + (1|adjmfc.group) + (1|celltype:timepoint)
RAB12	0.0261499	0.257844	0	0.00704553	0.0451902	0.00379786	0.00798594	0.651987	~ age + (1|sex) + (1|subjectid) + (1|celltype) + (1|timepoint) + (1|adjmfc.group) + (1|celltype:timepoint)
NDUFV2	0.0537465	0.455851	0.00104457	0.00602272	0.00590613	6.19753e-08	0.00141897	0.47601	~ age + (1|sex) + (1|subjectid) + (1|celltype) + (1|timepoint) + (1|adjmfc.group) + (1|celltype:timepoint)
RP11-143J12.2	2.30891e-10	0.503454	0.00420335	0	0.0163173	0.000985055	0.000184281	0.474856	~ age + (1|sex) + (1|subjectid) + (1|celltype) + (1|timepoint) + (1|adjmfc.group) + (1|celltype:timepoint)
ANKRD12	0.0315309	0.821226	0.000790481	0.00094461	0.0115947	0.00563881	0.00123374	0.127041	~ age + (1|sex) + (1|subjectid) + (1|celltype) + (1|timepoint) + (1|adjmfc.group) + (1|celltype:timepoint)
TWSG1	0.0129906	0.243189	0.00173727	0	0.0104717	7.0326e-10	0.0051636	0.726447	~ age + (1|sex) + (1|subjectid) + (1|celltype) + (1|timepoint) + (1|adjmfc.group) + (1|celltype:timepoint)
RALBP1	0.00216316	0.115081	9.68555e-11	0.00125201	0.02895	0.0346953	9.35842e-05	0.817765	~ age + (1|sex) + (1|subjectid) + (1|celltype) + (1|timepoint) + (1|adjmfc.group) + (1|celltype:timepoint)
PPP4R1	0	0.256669	0.0192392	2.61135e-09	0.0015263	0	0.001853	0.720713	~ age + (1|sex) + (1|subjectid) + (1|celltype) + (1|timepoint) + (1|adjmfc.group) + (1|celltype:timepoint)
RAB31	0	0.888721	0.000315865	2.92522e-10	0.00245384	0.00246689	0.000155026	0.105887	~ age + (1|sex) + (1|subjectid) + (1|celltype) + (1|timepoint) + (1|adjmfc.group) + (1|celltype:timepoint)
VAPA	0.0608923	0.478535	0.0140399	1.08795e-10	0.0199065	0.00915776	0.00108483	0.416383	~ age + (1|sex) + (1|subjectid) + (1|celltype) + (1|timepoint) + (1|adjmfc.group) + (1|celltype:timepoint)
NAPG	5.32347e-10	0.0593496	0	0	0.00613964	1.10957e-09	0.000901797	0.933609	~ age + (1|sex) + (1|subjectid) + (1|celltype) + (1|timepoint) + (1|adjmfc.group) + (1|celltype:timepoint)
GNAL	0.0411065	0.438001	0.00510024	0.00221885	0.0323247	0.00270928	0.00819571	0.470344	~ age + (1|sex) + (1|subjectid) + (1|celltype) + (1|timepoint) + (1|adjmfc.group) + (1|celltype:timepoint)
CHMP1B	0.100515	0.392194	0	2.02688e-09	0.0552154	0.00829838	0.0014668	0.44231	~ age + (1|sex) + (1|subjectid) + (1|celltype) + (1|timepoint) + (1|adjmfc.group) + (1|celltype:timepoint)
MPPE1	0.00429829	0.112417	0.0014488	0	0.0337773	0.00145564	0.00311592	0.843487	~ age + (1|sex) + (1|subjectid) + (1|celltype) + (1|timepoint) + (1|adjmfc.group) + (1|celltype:timepoint)
RP11-820I16.4	0.100324	0.102981	0.01525	0.00134753	0.0565185	0	0.0161242	0.707455	~ age + (1|sex) + (1|subjectid) + (1|celltype) + (1|timepoint) + (1|adjmfc.group) + (1|celltype:timepoint)
IMPA2	0.0163468	0.741562	0.00468869	0.000116211	0.00062653	0	4.41504e-05	0.236616	~ age + (1|sex) + (1|subjectid) + (1|celltype) + (1|timepoint) + (1|adjmfc.group) + (1|celltype:timepoint)
TUBB6	0	0.72491	0.00308748	0	0.00736189	0.00371316	0.00558004	0.255347	~ age + (1|sex) + (1|subjectid) + (1|celltype) + (1|timepoint) + (1|adjmfc.group) + (1|celltype:timepoint)
AFG3L2	0	0.0869598	0	0.00109332	8.82339e-10	0.00258183	0.00812911	0.901236	~ age + (1|sex) + (1|subjectid) + (1|celltype) + (1|timepoint) + (1|adjmfc.group) + (1|celltype:timepoint)
PSMG2	0.0011861	0.439922	0	1.78836e-10	0.0267392	0	0.000612126	0.53154	~ age + (1|sex) + (1|subjectid) + (1|celltype) + (1|timepoint) + (1|adjmfc.group) + (1|celltype:timepoint)
CEP76	0.00546994	0.191342	0.0150507	0	0.0253089	0.00315583	0.0155129	0.74416	~ age + (1|sex) + (1|subjectid) + (1|celltype) + (1|timepoint) + (1|adjmfc.group) + (1|celltype:timepoint)
RP11-973H7.4	0.00776611	0.509305	0.00531155	1.63611e-10	0.0446077	0.0196453	0.0115461	0.401818	~ age + (1|sex) + (1|subjectid) + (1|celltype) + (1|timepoint) + (1|adjmfc.group) + (1|celltype:timepoint)
RP11-973H7.1	0.020054	0.450676	0.00672979	0	0.0381764	0.00780535	0.00744645	0.469112	~ age + (1|sex) + (1|subjectid) + (1|celltype) + (1|timepoint) + (1|adjmfc.group) + (1|celltype:timepoint)
PTPN2	0	0.170752	0.00462999	0	0.0301522	0.00176388	0.0205994	0.772102	~ age + (1|sex) + (1|subjectid) + (1|celltype) + (1|timepoint) + (1|adjmfc.group) + (1|celltype:timepoint)
SEH1L	0.0161318	0.17079	0	0	0.00201615	0	0.00097825	0.810084	~ age + (1|sex) + (1|subjectid) + (1|celltype) + (1|timepoint) + (1|adjmfc.group) + (1|celltype:timepoint)
CEP192	0.00626855	0.0215684	0.00489029	0	0.0229116	0.00854201	0.00363726	0.932182	~ age + (1|sex) + (1|subjectid) + (1|celltype) + (1|timepoint) + (1|adjmfc.group) + (1|celltype:timepoint)
LDLRAD4	0.0242358	0.30602	0.011213	0	0	0.000562283	0.00223041	0.655739	~ age + (1|sex) + (1|subjectid) + (1|celltype) + (1|timepoint) + (1|adjmfc.group) + (1|celltype:timepoint)
FAM210A	0.000410679	0.0837978	0.0126445	1.85091e-10	0.0388661	0	0.00352572	0.860755	~ age + (1|sex) + (1|subjectid) + (1|celltype) + (1|timepoint) + (1|adjmfc.group) + (1|celltype:timepoint)
RNMT	0.114865	0.459818	0	1.03762e-09	0.0690072	0.0115438	5.64031e-05	0.34471	~ age + (1|sex) + (1|subjectid) + (1|celltype) + (1|timepoint) + (1|adjmfc.group) + (1|celltype:timepoint)
ZNF519	0	0.286696	2.4336e-10	0	0.013468	0.00760495	0.0057556	0.686475	~ age + (1|sex) + (1|subjectid) + (1|celltype) + (1|timepoint) + (1|adjmfc.group) + (1|celltype:timepoint)
CYP4F35P	0.0283928	0.475474	0.00219415	0.000169076	0.0321178	0.00178326	0.00486415	0.455005	~ age + (1|sex) + (1|subjectid) + (1|celltype) + (1|timepoint) + (1|adjmfc.group) + (1|celltype:timepoint)
ROCK1	0.0649297	0.194703	0	0	0.0371396	0.00372424	0.00157372	0.69793	~ age + (1|sex) + (1|subjectid) + (1|celltype) + (1|timepoint) + (1|adjmfc.group) + (1|celltype:timepoint)
ESCO1	0	0.489176	0.00247843	6.35145e-10	0.0169578	0	0.000871926	0.490516	~ age + (1|sex) + (1|subjectid) + (1|celltype) + (1|timepoint) + (1|adjmfc.group) + (1|celltype:timepoint)
SNRPD1	0.131404	0.187389	0.00616346	0	0.0594798	0.0266793	0.00147027	0.587414	~ age + (1|sex) + (1|subjectid) + (1|celltype) + (1|timepoint) + (1|adjmfc.group) + (1|celltype:timepoint)
RP11-13N13.2	0.0221789	0.397771	0.0109221	0.00117895	0.0267688	0.00319517	0.00770237	0.530282	~ age + (1|sex) + (1|subjectid) + (1|celltype) + (1|timepoint) + (1|adjmfc.group) + (1|celltype:timepoint)
ABHD3	0.0354064	0.32598	0.00084629	0.000890432	0.0346068	0.00727725	0.0017422	0.59325	~ age + (1|sex) + (1|subjectid) + (1|celltype) + (1|timepoint) + (1|adjmfc.group) + (1|celltype:timepoint)
MIB1	1.66102e-10	0.14649	0.00638994	0	0.0139535	0	0.00171479	0.831451	~ age + (1|sex) + (1|subjectid) + (1|celltype) + (1|timepoint) + (1|adjmfc.group) + (1|celltype:timepoint)
RBBP8	0.000842114	0.596151	0	0	0.00147809	0.00558006	0.00646356	0.389485	~ age + (1|sex) + (1|subjectid) + (1|celltype) + (1|timepoint) + (1|adjmfc.group) + (1|celltype:timepoint)
TMEM241	0.014473	0.407454	0	0	0.0122925	0	0.00391807	0.561862	~ age + (1|sex) + (1|subjectid) + (1|celltype) + (1|timepoint) + (1|adjmfc.group) + (1|celltype:timepoint)
RIOK3	0.000645963	0.480449	0	7.37995e-08	0.031779	0.00945679	0.00303521	0.474634	~ age + (1|sex) + (1|subjectid) + (1|celltype) + (1|timepoint) + (1|adjmfc.group) + (1|celltype:timepoint)
C18orf8	0	0.297443	0	0.00390663	0.00396464	0.00732211	0.00265668	0.684707	~ age + (1|sex) + (1|subjectid) + (1|celltype) + (1|timepoint) + (1|adjmfc.group) + (1|celltype:timepoint)
NPC1	0	0.509961	0.000570322	0	0.00349188	0	0.000215855	0.485761	~ age + (1|sex) + (1|subjectid) + (1|celltype) + (1|timepoint) + (1|adjmfc.group) + (1|celltype:timepoint)
TTC39C	0	0.835967	0	0	0.00495385	0.00346106	0.000899464	0.154719	~ age + (1|sex) + (1|subjectid) + (1|celltype) + (1|timepoint) + (1|adjmfc.group) + (1|celltype:timepoint)
RP11-403A21.2	0.0167334	0.735098	3.28221e-10	0	0.038612	0	5.69036e-05	0.2095	~ age + (1|sex) + (1|subjectid) + (1|celltype) + (1|timepoint) + (1|adjmfc.group) + (1|celltype:timepoint)
OSBPL1A	0	0.429624	0	7.24107e-11	0.0392622	0.00594958	0.0109155	0.514249	~ age + (1|sex) + (1|subjectid) + (1|celltype) + (1|timepoint) + (1|adjmfc.group) + (1|celltype:timepoint)
IMPACT	0	0.253923	0.00365065	3.61415e-10	0	0.00695398	0.00142247	0.73405	~ age + (1|sex) + (1|subjectid) + (1|celltype) + (1|timepoint) + (1|adjmfc.group) + (1|celltype:timepoint)
SS18	0.00709763	0.0386027	0.01517	0	0.0801246	9.25924e-10	3.36615e-06	0.859002	~ age + (1|sex) + (1|subjectid) + (1|celltype) + (1|timepoint) + (1|adjmfc.group) + (1|celltype:timepoint)
PSMA8	0.0154654	0.403473	0	0.000153793	0.021629	0.014809	0.00451165	0.539958	~ age + (1|sex) + (1|subjectid) + (1|celltype) + (1|timepoint) + (1|adjmfc.group) + (1|celltype:timepoint)
TAF4B	0	0.365957	0.0060377	0	0.00894828	0.00287731	0.000329525	0.61585	~ age + (1|sex) + (1|subjectid) + (1|celltype) + (1|timepoint) + (1|adjmfc.group) + (1|celltype:timepoint)
KCTD1	0.0155431	0.435952	0.00506143	0	0.0459075	0.0127696	0.00956225	0.475204	~ age + (1|sex) + (1|subjectid) + (1|celltype) + (1|timepoint) + (1|adjmfc.group) + (1|celltype:timepoint)
DSC2	0.0149957	0.535436	0.00293511	4.20695e-10	0.039684	0.0158029	0.0129246	0.378221	~ age + (1|sex) + (1|subjectid) + (1|celltype) + (1|timepoint) + (1|adjmfc.group) + (1|celltype:timepoint)
B4GALT6	0.0498423	0.511234	0	3.09099e-09	0.0373092	0.0137421	0.0136495	0.374223	~ age + (1|sex) + (1|subjectid) + (1|celltype) + (1|timepoint) + (1|adjmfc.group) + (1|celltype:timepoint)
TRAPPC8	5.26462e-09	0.0463459	6.35394e-09	4.20383e-10	0.0101925	0.00274586	3.97402e-05	0.940676	~ age + (1|sex) + (1|subjectid) + (1|celltype) + (1|timepoint) + (1|adjmfc.group) + (1|celltype:timepoint)
RP11-326K13.4	0.0185532	0.323638	0.00111957	1.16154e-10	0.0352949	0	0.00358252	0.617811	~ age + (1|sex) + (1|subjectid) + (1|celltype) + (1|timepoint) + (1|adjmfc.group) + (1|celltype:timepoint)
RNF125	0	0.825182	0	0	0.0135802	0.00870838	0.000855828	0.151673	~ age + (1|sex) + (1|subjectid) + (1|celltype) + (1|timepoint) + (1|adjmfc.group) + (1|celltype:timepoint)
RP11-53I6.3	0	0.296855	0	0	0.0568409	0.00866698	0.0127095	0.624927	~ age + (1|sex) + (1|subjectid) + (1|celltype) + (1|timepoint) + (1|adjmfc.group) + (1|celltype:timepoint)
RNF138	0.0781938	0.423942	1.63889e-08	0	0.016251	0.014019	0.000461689	0.467133	~ age + (1|sex) + (1|subjectid) + (1|celltype) + (1|timepoint) + (1|adjmfc.group) + (1|celltype:timepoint)
RP11-53I6.4	0.0681644	0.428782	1.72652e-09	9.52725e-09	0.0531276	0.00436109	0.00355795	0.442007	~ age + (1|sex) + (1|subjectid) + (1|celltype) + (1|timepoint) + (1|adjmfc.group) + (1|celltype:timepoint)
KLHL14	0.0240686	0.6323	0.00792696	0	0.0179675	0.0009556	0.0055899	0.311192	~ age + (1|sex) + (1|subjectid) + (1|celltype) + (1|timepoint) + (1|adjmfc.group) + (1|celltype:timepoint)
DTNA	0.039175	0.533299	0.0142189	0.00892815	0.0369177	0.00225455	0.00592147	0.359285	~ age + (1|sex) + (1|subjectid) + (1|celltype) + (1|timepoint) + (1|adjmfc.group) + (1|celltype:timepoint)
MAPRE2	0	0.275699	0.0069862	0.00241294	0.00897986	4.91445e-10	0.000124716	0.705797	~ age + (1|sex) + (1|subjectid) + (1|celltype) + (1|timepoint) + (1|adjmfc.group) + (1|celltype:timepoint)
ZNF397	0.0563958	0.274767	0.0012783	0	0.0101162	0.0157286	0.00135078	0.640363	~ age + (1|sex) + (1|subjectid) + (1|celltype) + (1|timepoint) + (1|adjmfc.group) + (1|celltype:timepoint)
ZSCAN30	0.00639888	0.25684	0.0204114	1.9849e-10	0.016255	0.00745126	0.000972379	0.691671	~ age + (1|sex) + (1|subjectid) + (1|celltype) + (1|timepoint) + (1|adjmfc.group) + (1|celltype:timepoint)
ZNF24	0.0617808	0.291475	0	6.53326e-09	0.0236085	0.00491617	2.40168e-05	0.618195	~ age + (1|sex) + (1|subjectid) + (1|celltype) + (1|timepoint) + (1|adjmfc.group) + (1|celltype:timepoint)
INO80C	0.0117091	0.159488	0	4.84837e-10	0.0102131	0	0.0029436	0.815646	~ age + (1|sex) + (1|subjectid) + (1|celltype) + (1|timepoint) + (1|adjmfc.group) + (1|celltype:timepoint)
GALNT1	0	0.283272	0	0	0.0211076	0	0.000237943	0.695382	~ age + (1|sex) + (1|subjectid) + (1|celltype) + (1|timepoint) + (1|adjmfc.group) + (1|celltype:timepoint)
RP11-873E20.1	0	0.452538	0.00422772	0	0.0478772	0.0166456	0.00954522	0.469166	~ age + (1|sex) + (1|subjectid) + (1|celltype) + (1|timepoint) + (1|adjmfc.group) + (1|celltype:timepoint)
C18orf21	0.00274329	0.0314631	0.0227909	0.00229625	0.0143848	0	0.00678174	0.91954	~ age + (1|sex) + (1|subjectid) + (1|celltype) + (1|timepoint) + (1|adjmfc.group) + (1|celltype:timepoint)
RPRD1A	7.96082e-10	0.16785	0	1.43123e-09	0.017028	0.00238765	0.00076449	0.81197	~ age + (1|sex) + (1|subjectid) + (1|celltype) + (1|timepoint) + (1|adjmfc.group) + (1|celltype:timepoint)
SLC39A6	0.00960569	0.306369	0.00736894	0	0.00910204	0	8.84575e-05	0.667465	~ age + (1|sex) + (1|subjectid) + (1|celltype) + (1|timepoint) + (1|adjmfc.group) + (1|celltype:timepoint)
ELP2	0	0.461294	0	0	0.0181338	0	0.0013663	0.519206	~ age + (1|sex) + (1|subjectid) + (1|celltype) + (1|timepoint) + (1|adjmfc.group) + (1|celltype:timepoint)
TPGS2	0	0.0535895	0.00260837	1.57212e-09	0.0677963	0	0.0056426	0.870363	~ age + (1|sex) + (1|subjectid) + (1|celltype) + (1|timepoint) + (1|adjmfc.group) + (1|celltype:timepoint)
KIAA1328	0.000359307	0.205019	0.0264648	0.00218674	0.0251285	2.74267e-10	0.000593323	0.740248	~ age + (1|sex) + (1|subjectid) + (1|celltype) + (1|timepoint) + (1|adjmfc.group) + (1|celltype:timepoint)
CELF4	0.00379953	0.391146	0.0276299	0.00107968	0.049342	0	0.00513933	0.521863	~ age + (1|sex) + (1|subjectid) + (1|celltype) + (1|timepoint) + (1|adjmfc.group) + (1|celltype:timepoint)
PIK3C3	0	0.0143629	0	0	0.0089453	0	0.00164971	0.975042	~ age + (1|sex) + (1|subjectid) + (1|celltype) + (1|timepoint) + (1|adjmfc.group) + (1|celltype:timepoint)
SETBP1	0.00292026	0.723704	0.00186432	0.000409489	0.00621431	0.00300217	0.00133182	0.260554	~ age + (1|sex) + (1|subjectid) + (1|celltype) + (1|timepoint) + (1|adjmfc.group) + (1|celltype:timepoint)
SLC14A2	0.0301607	0.434988	0.00203832	0.00266691	0.0448598	0.0157888	0.0180609	0.451437	~ age + (1|sex) + (1|subjectid) + (1|celltype) + (1|timepoint) + (1|adjmfc.group) + (1|celltype:timepoint)
SLC14A1	0.0177472	0.410789	0.00870504	0.00229681	0.0127308	7.37426e-11	0.0215191	0.526212	~ age + (1|sex) + (1|subjectid) + (1|celltype) + (1|timepoint) + (1|adjmfc.group) + (1|celltype:timepoint)
EPG5	0.00868208	0.066605	0.0110528	1.08521e-08	3.85418e-10	1.15511e-10	9.32377e-05	0.913567	~ age + (1|sex) + (1|subjectid) + (1|celltype) + (1|timepoint) + (1|adjmfc.group) + (1|celltype:timepoint)
PSTPIP2	0	0.65435	0.0232698	0	0.00734045	0.0174614	0.000383122	0.297195	~ age + (1|sex) + (1|subjectid) + (1|celltype) + (1|timepoint) + (1|adjmfc.group) + (1|celltype:timepoint)
ATP5A1	0.0733442	0.524691	0.00307799	0.00193504	0.0109353	0.00500305	0.00206316	0.37895	~ age + (1|sex) + (1|subjectid) + (1|celltype) + (1|timepoint) + (1|adjmfc.group) + (1|celltype:timepoint)
HAUS1	0.0314959	0.130137	0.000250617	5.28723e-10	0.00933026	0.0106833	0.00252658	0.815576	~ age + (1|sex) + (1|subjectid) + (1|celltype) + (1|timepoint) + (1|adjmfc.group) + (1|celltype:timepoint)
C18orf25	0.0215588	0.0712791	0	0.00169927	0	7.86038e-10	0.00553494	0.899928	~ age + (1|sex) + (1|subjectid) + (1|celltype) + (1|timepoint) + (1|adjmfc.group) + (1|celltype:timepoint)
RNF165	0.023582	0.625956	0.00779902	0	0.0252776	0.00195818	0.00231511	0.313112	~ age + (1|sex) + (1|subjectid) + (1|celltype) + (1|timepoint) + (1|adjmfc.group) + (1|celltype:timepoint)
PIAS2	2.74241e-10	0.127795	3.38786e-09	9.71609e-11	0	0.00809456	7.48205e-05	0.864035	~ age + (1|sex) + (1|subjectid) + (1|celltype) + (1|timepoint) + (1|adjmfc.group) + (1|celltype:timepoint)
HDHD2	0.00225248	0.120349	0	8.02122e-10	0	0	0.000452836	0.876945	~ age + (1|sex) + (1|subjectid) + (1|celltype) + (1|timepoint) + (1|adjmfc.group) + (1|celltype:timepoint)
IER3IP1.1	0.0756391	0.146289	0	0.000924379	0.0340585	0.00298008	0.000601283	0.739507	~ age + (1|sex) + (1|subjectid) + (1|celltype) + (1|timepoint) + (1|adjmfc.group) + (1|celltype:timepoint)
SMAD2	0.00332707	0.16502	0	8.01912e-10	0.00946336	0.0212621	0.000141784	0.800786	~ age + (1|sex) + (1|subjectid) + (1|celltype) + (1|timepoint) + (1|adjmfc.group) + (1|celltype:timepoint)
CTIF	0.0254649	0.426164	0.0112118	8.93289e-11	0.0446368	0.00372454	0.00625958	0.482538	~ age + (1|sex) + (1|subjectid) + (1|celltype) + (1|timepoint) + (1|adjmfc.group) + (1|celltype:timepoint)
SMAD7	0.014095	0.326221	0	0	0.0101666	0.000858155	0.00460286	0.644056	~ age + (1|sex) + (1|subjectid) + (1|celltype) + (1|timepoint) + (1|adjmfc.group) + (1|celltype:timepoint)
DYM	0.00130143	0.110027	0.00870956	0.00248367	0	1.37003e-10	0.00437241	0.873106	~ age + (1|sex) + (1|subjectid) + (1|celltype) + (1|timepoint) + (1|adjmfc.group) + (1|celltype:timepoint)
C18orf32	2.37218e-09	0.122352	0	2.08536e-08	0.0132356	0	0.00184352	0.862569	~ age + (1|sex) + (1|subjectid) + (1|celltype) + (1|timepoint) + (1|adjmfc.group) + (1|celltype:timepoint)
RPL17	0.189419	0.384314	0.00404721	0	0.333598	0.00744185	0.039577	0.0416033	~ age + (1|sex) + (1|subjectid) + (1|celltype) + (1|timepoint) + (1|adjmfc.group) + (1|celltype:timepoint)
ACAA2	0.0321008	0.484567	0	0.000357752	0.0276704	9.87646e-05	6.06291e-05	0.455145	~ age + (1|sex) + (1|subjectid) + (1|celltype) + (1|timepoint) + (1|adjmfc.group) + (1|celltype:timepoint)
MBD1	0.0150533	0.0976112	0.0049711	0	0.00168276	5.22073e-10	0.000421115	0.88026	~ age + (1|sex) + (1|subjectid) + (1|celltype) + (1|timepoint) + (1|adjmfc.group) + (1|celltype:timepoint)
CXXC1	0.00743327	0.280249	0	0	0	0.00407098	0.00139194	0.706855	~ age + (1|sex) + (1|subjectid) + (1|celltype) + (1|timepoint) + (1|adjmfc.group) + (1|celltype:timepoint)
ME2	0.0207867	0.25876	0.00960355	0	0.0107729	0	0.0110208	0.689056	~ age + (1|sex) + (1|subjectid) + (1|celltype) + (1|timepoint) + (1|adjmfc.group) + (1|celltype:timepoint)
ELAC1	0.0130511	0.0792504	0	0	0.00396327	0	2.01437e-06	0.903733	~ age + (1|sex) + (1|subjectid) + (1|celltype) + (1|timepoint) + (1|adjmfc.group) + (1|celltype:timepoint)
SMAD4	0.0287102	0.0479958	0	0.00317366	0	0	0.00394571	0.916175	~ age + (1|sex) + (1|subjectid) + (1|celltype) + (1|timepoint) + (1|adjmfc.group) + (1|celltype:timepoint)
MEX3C	0.0116773	0.221284	0.0126362	0	0.0218792	2.58992e-10	7.00892e-06	0.732516	~ age + (1|sex) + (1|subjectid) + (1|celltype) + (1|timepoint) + (1|adjmfc.group) + (1|celltype:timepoint)
MBD2	9.32565e-11	0.628653	0.00123618	0.00242727	0.00468804	0	1.46886e-06	0.362994	~ age + (1|sex) + (1|subjectid) + (1|celltype) + (1|timepoint) + (1|adjmfc.group) + (1|celltype:timepoint)
POLI	4.45953e-10	0.0687303	0	0.00240778	0.0151248	0.00390314	0.000298557	0.909535	~ age + (1|sex) + (1|subjectid) + (1|celltype) + (1|timepoint) + (1|adjmfc.group) + (1|celltype:timepoint)
C18orf54	0.0105402	0.400339	0	1.27658e-10	0.0457778	0.0135062	0.00929488	0.520542	~ age + (1|sex) + (1|subjectid) + (1|celltype) + (1|timepoint) + (1|adjmfc.group) + (1|celltype:timepoint)
RAB27B	0.0309083	0.54931	0.00568422	2.18585e-10	0.0297104	0.00242397	0.00156407	0.380399	~ age + (1|sex) + (1|subjectid) + (1|celltype) + (1|timepoint) + (1|adjmfc.group) + (1|celltype:timepoint)
TCF4	0.00362203	0.917298	0	0.000524671	0.00223301	0	0.000707277	0.075615	~ age + (1|sex) + (1|subjectid) + (1|celltype) + (1|timepoint) + (1|adjmfc.group) + (1|celltype:timepoint)
TXNL1	0.0452008	0.216407	0.000405883	0	0.0177291	0.00632429	0.000586454	0.713347	~ age + (1|sex) + (1|subjectid) + (1|celltype) + (1|timepoint) + (1|adjmfc.group) + (1|celltype:timepoint)
WDR7	0	0.0885683	0.00558318	0.00893617	1.36274e-09	0.00801948	0.000125086	0.888768	~ age + (1|sex) + (1|subjectid) + (1|celltype) + (1|timepoint) + (1|adjmfc.group) + (1|celltype:timepoint)
FECH	0.00554962	0.173885	0.0240906	0.000676546	0	0.00602525	0.00714341	0.782629	~ age + (1|sex) + (1|subjectid) + (1|celltype) + (1|timepoint) + (1|adjmfc.group) + (1|celltype:timepoint)
NARS	1.73165e-09	0.297982	0	0	0.0289879	0.00931519	0.00253049	0.661185	~ age + (1|sex) + (1|subjectid) + (1|celltype) + (1|timepoint) + (1|adjmfc.group) + (1|celltype:timepoint)
RP11-35G9.3	0.0234651	0.374368	0.0144902	0.0133043	0	0.00416944	0.000114329	0.570089	~ age + (1|sex) + (1|subjectid) + (1|celltype) + (1|timepoint) + (1|adjmfc.group) + (1|celltype:timepoint)
ATP8B1	0.0143167	0.363706	0.00624769	2.57377e-09	0.0567997	0.00679453	0.00476256	0.547372	~ age + (1|sex) + (1|subjectid) + (1|celltype) + (1|timepoint) + (1|adjmfc.group) + (1|celltype:timepoint)
NEDD4L	0.0304072	0.321476	0.00200464	0	0.0364257	0.008948	0.00465414	0.596084	~ age + (1|sex) + (1|subjectid) + (1|celltype) + (1|timepoint) + (1|adjmfc.group) + (1|celltype:timepoint)
MALT1	0.0241284	0.361196	0	0	0.0155351	0.00243805	0.00339362	0.593309	~ age + (1|sex) + (1|subjectid) + (1|celltype) + (1|timepoint) + (1|adjmfc.group) + (1|celltype:timepoint)
RP11-108P20.1	0.00828869	0.100859	0	0.00283159	0.00573378	0.0125453	0.00557566	0.864166	~ age + (1|sex) + (1|subjectid) + (1|celltype) + (1|timepoint) + (1|adjmfc.group) + (1|celltype:timepoint)
ZNF532	0.00880281	0.503302	0	0.00352715	0.00634446	0.00386612	0.00845329	0.465704	~ age + (1|sex) + (1|subjectid) + (1|celltype) + (1|timepoint) + (1|adjmfc.group) + (1|celltype:timepoint)
SEC11C	0.0468134	0.439325	0	0	0.0931227	0.00526909	0.000801511	0.414668	~ age + (1|sex) + (1|subjectid) + (1|celltype) + (1|timepoint) + (1|adjmfc.group) + (1|celltype:timepoint)
LMAN1	0.0174282	0.49326	0	8.72375e-07	0.0218566	8.09444e-09	0.0112465	0.456208	~ age + (1|sex) + (1|subjectid) + (1|celltype) + (1|timepoint) + (1|adjmfc.group) + (1|celltype:timepoint)
PMAIP1	0.0846444	0.573002	0.000377323	0	0.0576286	0.0163643	8.9042e-05	0.267895	~ age + (1|sex) + (1|subjectid) + (1|celltype) + (1|timepoint) + (1|adjmfc.group) + (1|celltype:timepoint)
PIGN	0.0153083	0.158864	0.0058022	0	0.0148395	0.00592253	0.00176824	0.797496	~ age + (1|sex) + (1|subjectid) + (1|celltype) + (1|timepoint) + (1|adjmfc.group) + (1|celltype:timepoint)
KIAA1468	0.0108289	0.0664167	0	0	0	0	0.0030313	0.919723	~ age + (1|sex) + (1|subjectid) + (1|celltype) + (1|timepoint) + (1|adjmfc.group) + (1|celltype:timepoint)
TNFRSF11A	0.0488322	0.524023	7.15175e-05	0	0.0411955	0.00702488	0.0121294	0.366723	~ age + (1|sex) + (1|subjectid) + (1|celltype) + (1|timepoint) + (1|adjmfc.group) + (1|celltype:timepoint)
ZCCHC2	0.000666981	0.0795491	0	0	0.0074191	0.0195527	0.000944722	0.891867	~ age + (1|sex) + (1|subjectid) + (1|celltype) + (1|timepoint) + (1|adjmfc.group) + (1|celltype:timepoint)
PHLPP1	0.0255331	0.339899	0	0	0.0345955	0.0023786	0.018997	0.578597	~ age + (1|sex) + (1|subjectid) + (1|celltype) + (1|timepoint) + (1|adjmfc.group) + (1|celltype:timepoint)
BCL2	0	0.852201	0.00115507	0.000775262	0.0110962	0.00116275	0.0019726	0.131637	~ age + (1|sex) + (1|subjectid) + (1|celltype) + (1|timepoint) + (1|adjmfc.group) + (1|celltype:timepoint)
KDSR	0.0333514	0.379211	7.79084e-10	0	0.011321	0.00168659	0.0107807	0.563649	~ age + (1|sex) + (1|subjectid) + (1|celltype) + (1|timepoint) + (1|adjmfc.group) + (1|celltype:timepoint)
RP11-635N19.1	0	0.210334	0	6.90045e-10	0.0264458	0.011859	0.000877632	0.750483	~ age + (1|sex) + (1|subjectid) + (1|celltype) + (1|timepoint) + (1|adjmfc.group) + (1|celltype:timepoint)
VPS4B	0.0100221	0.249894	0.0226579	0.00628766	0.00599132	0.00299414	0.00204017	0.700112	~ age + (1|sex) + (1|subjectid) + (1|celltype) + (1|timepoint) + (1|adjmfc.group) + (1|celltype:timepoint)
SERPINB8	0.00292355	0.476835	0.00222596	0	0	0	0.0101265	0.507889	~ age + (1|sex) + (1|subjectid) + (1|celltype) + (1|timepoint) + (1|adjmfc.group) + (1|celltype:timepoint)
DSEL	0.0036858	0.563261	0.0104378	0	0.0422918	0	0.00174921	0.378574	~ age + (1|sex) + (1|subjectid) + (1|celltype) + (1|timepoint) + (1|adjmfc.group) + (1|celltype:timepoint)
TMX3	0	0.092084	0.022472	0	0.0254508	2.81456e-10	1.58988e-05	0.859977	~ age + (1|sex) + (1|subjectid) + (1|celltype) + (1|timepoint) + (1|adjmfc.group) + (1|celltype:timepoint)
CCDC102B	0	0.482769	0	0	0.00695977	0.00555979	0.00127759	0.503433	~ age + (1|sex) + (1|subjectid) + (1|celltype) + (1|timepoint) + (1|adjmfc.group) + (1|celltype:timepoint)
CD226	0	0.671042	3.54561e-11	0	0.00829449	0	0.000469308	0.320194	~ age + (1|sex) + (1|subjectid) + (1|celltype) + (1|timepoint) + (1|adjmfc.group) + (1|celltype:timepoint)
RTTN	0.0160003	0.231175	0.0171467	1.72207e-10	0.0330071	7.54717e-11	0.0116456	0.691025	~ age + (1|sex) + (1|subjectid) + (1|celltype) + (1|timepoint) + (1|adjmfc.group) + (1|celltype:timepoint)
SOCS6	0.0469813	0.392261	0.00629943	7.57983e-09	0.0323678	0.00548215	0.0120768	0.504531	~ age + (1|sex) + (1|subjectid) + (1|celltype) + (1|timepoint) + (1|adjmfc.group) + (1|celltype:timepoint)
GTSCR1	0.0182005	0.462917	0.015758	0	0.0414927	0.00263189	0.0180362	0.440964	~ age + (1|sex) + (1|subjectid) + (1|celltype) + (1|timepoint) + (1|adjmfc.group) + (1|celltype:timepoint)
TIMM21	0.000328707	0.0532953	0.0169772	0	0	0.0010375	0.000402981	0.927958	~ age + (1|sex) + (1|subjectid) + (1|celltype) + (1|timepoint) + (1|adjmfc.group) + (1|celltype:timepoint)
CYB5A	0.0235473	0.371576	0.0118983	0.00295934	0.0178019	0	0.00398991	0.568227	~ age + (1|sex) + (1|subjectid) + (1|celltype) + (1|timepoint) + (1|adjmfc.group) + (1|celltype:timepoint)
CNDP2	0.0402579	0.422682	0.0457746	2.97741e-10	0.019578	0.00322058	0.00685662	0.46163	~ age + (1|sex) + (1|subjectid) + (1|celltype) + (1|timepoint) + (1|adjmfc.group) + (1|celltype:timepoint)
LINC00909	0.0222119	0.295799	0	0	0.0333299	0.00652104	0.00207191	0.640066	~ age + (1|sex) + (1|subjectid) + (1|celltype) + (1|timepoint) + (1|adjmfc.group) + (1|celltype:timepoint)
ZNF407	0	0.0890057	0	0	0.0152229	0	0.000874002	0.894897	~ age + (1|sex) + (1|subjectid) + (1|celltype) + (1|timepoint) + (1|adjmfc.group) + (1|celltype:timepoint)
ZADH2	0	0.0251655	0.0188386	2.22788e-10	0.0244296	0	0.0029628	0.928603	~ age + (1|sex) + (1|subjectid) + (1|celltype) + (1|timepoint) + (1|adjmfc.group) + (1|celltype:timepoint)
TSHZ1	0	0.272081	0	0	0.0356091	0	0.000641758	0.691668	~ age + (1|sex) + (1|subjectid) + (1|celltype) + (1|timepoint) + (1|adjmfc.group) + (1|celltype:timepoint)
ZNF516	0.00832538	0.369762	0.00609719	2.83152e-08	0.10026	0	0.0271255	0.48843	~ age + (1|sex) + (1|subjectid) + (1|celltype) + (1|timepoint) + (1|adjmfc.group) + (1|celltype:timepoint)
RP11-162A12.2	0.0140988	0.379958	0.00538154	6.41985e-09	0.042138	0.00622622	0.0118085	0.540389	~ age + (1|sex) + (1|subjectid) + (1|celltype) + (1|timepoint) + (1|adjmfc.group) + (1|celltype:timepoint)
ZNF236	0.0131312	0.090429	0	0.000471233	0.00491364	0	0.000154309	0.890901	~ age + (1|sex) + (1|subjectid) + (1|celltype) + (1|timepoint) + (1|adjmfc.group) + (1|celltype:timepoint)
RP11-862L9.3	0.0408625	0.573394	0.00824942	2.28216e-10	0.0384269	0.00338594	0.00683961	0.328842	~ age + (1|sex) + (1|subjectid) + (1|celltype) + (1|timepoint) + (1|adjmfc.group) + (1|celltype:timepoint)
MBP	0.0222669	0.598237	0	0	0.0539382	0.00344183	0.00121246	0.320904	~ age + (1|sex) + (1|subjectid) + (1|celltype) + (1|timepoint) + (1|adjmfc.group) + (1|celltype:timepoint)
ATP9B	0	0.111342	1.11217e-10	1.00214e-09	0.0258424	0	0.000128976	0.862687	~ age + (1|sex) + (1|subjectid) + (1|celltype) + (1|timepoint) + (1|adjmfc.group) + (1|celltype:timepoint)
NFATC1	0.00370312	0.414076	0	3.58273e-08	0.0223984	0.00202125	0.00102616	0.556775	~ age + (1|sex) + (1|subjectid) + (1|celltype) + (1|timepoint) + (1|adjmfc.group) + (1|celltype:timepoint)
CTDP1	0.00356827	0.0327926	0.00570327	8.10063e-05	0.00174299	0	0.00185699	0.954255	~ age + (1|sex) + (1|subjectid) + (1|celltype) + (1|timepoint) + (1|adjmfc.group) + (1|celltype:timepoint)
PQLC1	0.0222592	0.400845	0	1.00794e-06	0	0	0.00206418	0.57483	~ age + (1|sex) + (1|subjectid) + (1|celltype) + (1|timepoint) + (1|adjmfc.group) + (1|celltype:timepoint)
HSBP1L1	0.00428534	0.529438	0.00840948	0.0206652	0.0228247	0.00963906	0.000783701	0.403955	~ age + (1|sex) + (1|subjectid) + (1|celltype) + (1|timepoint) + (1|adjmfc.group) + (1|celltype:timepoint)
TXNL4A	2.5343e-10	0.192599	0	1.13574e-10	0.0446398	0	0.000530635	0.76223	~ age + (1|sex) + (1|subjectid) + (1|celltype) + (1|timepoint) + (1|adjmfc.group) + (1|celltype:timepoint)
RBFA	0.00915382	0.153081	0	0.0123743	0.0118878	3.62249e-08	0.00843942	0.805063	~ age + (1|sex) + (1|subjectid) + (1|celltype) + (1|timepoint) + (1|adjmfc.group) + (1|celltype:timepoint)
ADNP2	0.0148087	0.0466851	0.0129296	0.00257674	0.0314331	0	0.00493683	0.88663	~ age + (1|sex) + (1|subjectid) + (1|celltype) + (1|timepoint) + (1|adjmfc.group) + (1|celltype:timepoint)
C20orf96	0.0432968	0.188411	0	0.0216951	0.0133371	0.000344257	0.00510355	0.727812	~ age + (1|sex) + (1|subjectid) + (1|celltype) + (1|timepoint) + (1|adjmfc.group) + (1|celltype:timepoint)
ZCCHC3	0	0.0443977	6.5997e-10	0	0.0112205	0.00821454	0.0080927	0.928075	~ age + (1|sex) + (1|subjectid) + (1|celltype) + (1|timepoint) + (1|adjmfc.group) + (1|celltype:timepoint)
RP5-1103G7.4	0.0176545	0.409123	0	1.77809e-08	0.041316	0.0120444	0.00421672	0.515645	~ age + (1|sex) + (1|subjectid) + (1|celltype) + (1|timepoint) + (1|adjmfc.group) + (1|celltype:timepoint)
SOX12	6.32238e-11	0.320525	0.0104562	0	0.0311198	0.0116429	0.000674731	0.625582	~ age + (1|sex) + (1|subjectid) + (1|celltype) + (1|timepoint) + (1|adjmfc.group) + (1|celltype:timepoint)
NRSN2	0.0157718	0.519026	0	4.20086e-11	0.0496879	0.00373044	0.00951209	0.402272	~ age + (1|sex) + (1|subjectid) + (1|celltype) + (1|timepoint) + (1|adjmfc.group) + (1|celltype:timepoint)
TRIB3	0.00555058	0.166018	0	0	0	0.00509248	0.000421576	0.822918	~ age + (1|sex) + (1|subjectid) + (1|celltype) + (1|timepoint) + (1|adjmfc.group) + (1|celltype:timepoint)
RBCK1	0.0513143	0.122762	0.0080855	0.0105984	0.0118839	0.043124	0.00353174	0.7487	~ age + (1|sex) + (1|subjectid) + (1|celltype) + (1|timepoint) + (1|adjmfc.group) + (1|celltype:timepoint)
TBC1D20	0.0325326	0.082986	0	0.00115861	0	0	1.56443e-05	0.883307	~ age + (1|sex) + (1|subjectid) + (1|celltype) + (1|timepoint) + (1|adjmfc.group) + (1|celltype:timepoint)
CSNK2A1	0.00793878	0.0789524	1.28233e-10	0	0	0.00466877	0.00354715	0.904893	~ age + (1|sex) + (1|subjectid) + (1|celltype) + (1|timepoint) + (1|adjmfc.group) + (1|celltype:timepoint)
FAM110A	0.0257357	0.730595	0	0	0.000516955	0.010562	0.000146358	0.232444	~ age + (1|sex) + (1|subjectid) + (1|celltype) + (1|timepoint) + (1|adjmfc.group) + (1|celltype:timepoint)
PSMF1	0.0277525	0.168666	0.0191242	0.00367978	0.00833845	4.79523e-09	0.00342498	0.769014	~ age + (1|sex) + (1|subjectid) + (1|celltype) + (1|timepoint) + (1|adjmfc.group) + (1|celltype:timepoint)
SNPH	0.0100689	0.422107	0.000472964	0.00579793	0.0403637	0.00776252	0.00741485	0.506012	~ age + (1|sex) + (1|subjectid) + (1|celltype) + (1|timepoint) + (1|adjmfc.group) + (1|celltype:timepoint)
SDCBP2	0.00621411	0.359935	8.1335e-10	0.00272168	0.0440613	0.00665204	0.00910794	0.571308	~ age + (1|sex) + (1|subjectid) + (1|celltype) + (1|timepoint) + (1|adjmfc.group) + (1|celltype:timepoint)
SDCBP2-AS1	0	0.204613	1.04646e-08	1.47679e-10	0.00869484	0.005362	0.0108145	0.770516	~ age + (1|sex) + (1|subjectid) + (1|celltype) + (1|timepoint) + (1|adjmfc.group) + (1|celltype:timepoint)
RP11-314N13.3	0.0602088	0.337837	0.0159135	0	0.06834	0.00178394	0.000775734	0.51514	~ age + (1|sex) + (1|subjectid) + (1|celltype) + (1|timepoint) + (1|adjmfc.group) + (1|celltype:timepoint)
FKBP1A	0.00132332	0.925026	0.00061065	0	0.0153143	0.00695687	0.000279214	0.0504896	~ age + (1|sex) + (1|subjectid) + (1|celltype) + (1|timepoint) + (1|adjmfc.group) + (1|celltype:timepoint)
NSFL1C	0.0454011	0.239054	0	0	0.0172728	0	0.00570796	0.692564	~ age + (1|sex) + (1|subjectid) + (1|celltype) + (1|timepoint) + (1|adjmfc.group) + (1|celltype:timepoint)
SIRPB2	0.00734882	0.617064	1.8588e-09	0	0.0167141	0.00500632	0.0142323	0.339634	~ age + (1|sex) + (1|subjectid) + (1|celltype) + (1|timepoint) + (1|adjmfc.group) + (1|celltype:timepoint)
SIRPD	0.0282555	0.491718	0.002799	3.47068e-10	0.0370484	0.0158816	0.0144606	0.409837	~ age + (1|sex) + (1|subjectid) + (1|celltype) + (1|timepoint) + (1|adjmfc.group) + (1|celltype:timepoint)
SIRPB1	5.46986e-11	0.750722	0	4.76493e-11	0.0133485	0	0.00189363	0.234036	~ age + (1|sex) + (1|subjectid) + (1|celltype) + (1|timepoint) + (1|adjmfc.group) + (1|celltype:timepoint)
SIRPG	0.000198249	0.867799	0	0	0.00356777	0.00218087	0.00319458	0.12306	~ age + (1|sex) + (1|subjectid) + (1|celltype) + (1|timepoint) + (1|adjmfc.group) + (1|celltype:timepoint)
SIRPA	0	0.765121	0.00379727	0.00137542	0	0.00278741	0.00469092	0.222228	~ age + (1|sex) + (1|subjectid) + (1|celltype) + (1|timepoint) + (1|adjmfc.group) + (1|celltype:timepoint)
STK35	0.00384695	0.057149	0	0.00197344	0	0.00698293	0.00831569	0.921732	~ age + (1|sex) + (1|subjectid) + (1|celltype) + (1|timepoint) + (1|adjmfc.group) + (1|celltype:timepoint)
SNRPB	0.0745899	0.222149	0.0197126	8.4551e-11	0.0656709	0.0223654	0.00559691	0.589915	~ age + (1|sex) + (1|subjectid) + (1|celltype) + (1|timepoint) + (1|adjmfc.group) + (1|celltype:timepoint)
ZNF343	0.00539072	0.250815	0.03195	2.72292e-06	0.0191718	0.0155105	0.00176733	0.675392	~ age + (1|sex) + (1|subjectid) + (1|celltype) + (1|timepoint) + (1|adjmfc.group) + (1|celltype:timepoint)
NOP56	0.016486	0.302306	0	0	0.0319521	0.0253762	0.0114972	0.612383	~ age + (1|sex) + (1|subjectid) + (1|celltype) + (1|timepoint) + (1|adjmfc.group) + (1|celltype:timepoint)
IDH3B	0	0.289115	0	0.000640012	0.00585725	0.00646528	0.00176038	0.696162	~ age + (1|sex) + (1|subjectid) + (1|celltype) + (1|timepoint) + (1|adjmfc.group) + (1|celltype:timepoint)
EBF4	0.0525857	0.476383	0.00134601	0	0.0307569	0.00239574	0.00489869	0.431634	~ age + (1|sex) + (1|subjectid) + (1|celltype) + (1|timepoint) + (1|adjmfc.group) + (1|celltype:timepoint)
PCED1A	0.000801087	0.120498	1.36521e-10	0.00609609	0.00968663	0	0.00198617	0.860932	~ age + (1|sex) + (1|subjectid) + (1|celltype) + (1|timepoint) + (1|adjmfc.group) + (1|celltype:timepoint)
VPS16	0	0.209334	0	1.3823e-10	0	0	0.000185683	0.790481	~ age + (1|sex) + (1|subjectid) + (1|celltype) + (1|timepoint) + (1|adjmfc.group) + (1|celltype:timepoint)
PTPRA	0	0.482507	0	1.66236e-06	0.0133266	0.00876871	8.8015e-06	0.495388	~ age + (1|sex) + (1|subjectid) + (1|celltype) + (1|timepoint) + (1|adjmfc.group) + (1|celltype:timepoint)
MRPS26	0.0857433	0.243581	0	0	0.013062	0.0339747	0.00235875	0.621281	~ age + (1|sex) + (1|subjectid) + (1|celltype) + (1|timepoint) + (1|adjmfc.group) + (1|celltype:timepoint)
OXT	0.0549563	0.385214	0	0.00426194	0.0640307	0.00390949	0.0059094	0.481718	~ age + (1|sex) + (1|subjectid) + (1|celltype) + (1|timepoint) + (1|adjmfc.group) + (1|celltype:timepoint)
UBOX5	7.67163e-10	0.0439489	0	0.00183754	0.0192907	0.00338807	0.0123657	0.919169	~ age + (1|sex) + (1|subjectid) + (1|celltype) + (1|timepoint) + (1|adjmfc.group) + (1|celltype:timepoint)
FASTKD5	0.000130154	0.0463069	2.84783e-09	0	0.0130149	0.000660432	0.012042	0.927846	~ age + (1|sex) + (1|subjectid) + (1|celltype) + (1|timepoint) + (1|adjmfc.group) + (1|celltype:timepoint)
LZTS3	0.0369554	0.373999	0.0109208	0.00373181	0.0470365	0.00423853	0.00626091	0.516857	~ age + (1|sex) + (1|subjectid) + (1|celltype) + (1|timepoint) + (1|adjmfc.group) + (1|celltype:timepoint)
DDRGK1	0.031101	0.170764	1.12372e-08	1.79094e-08	0.0305791	0.0119402	0.00116795	0.754447	~ age + (1|sex) + (1|subjectid) + (1|celltype) + (1|timepoint) + (1|adjmfc.group) + (1|celltype:timepoint)
ITPA	0.00704955	0.145297	0.00302727	0.0038189	0.0444584	0.000582294	1.16901e-06	0.795766	~ age + (1|sex) + (1|subjectid) + (1|celltype) + (1|timepoint) + (1|adjmfc.group) + (1|celltype:timepoint)
C20orf194	0	0.2897	0.00728947	9.91946e-05	0.0164908	0.00231953	0.00902229	0.675079	~ age + (1|sex) + (1|subjectid) + (1|celltype) + (1|timepoint) + (1|adjmfc.group) + (1|celltype:timepoint)
ATRN	0	0.183063	0	0	0.0229822	1.90623e-05	0.00319476	0.790741	~ age + (1|sex) + (1|subjectid) + (1|celltype) + (1|timepoint) + (1|adjmfc.group) + (1|celltype:timepoint)
SIGLEC1	0	0.448955	0.00569626	2.35709e-10	0.040647	0.00552243	0.00268782	0.496491	~ age + (1|sex) + (1|subjectid) + (1|celltype) + (1|timepoint) + (1|adjmfc.group) + (1|celltype:timepoint)
C20orf27	0.0115629	0.769535	0	0	0.0236033	0.00358678	0.000853359	0.190858	~ age + (1|sex) + (1|subjectid) + (1|celltype) + (1|timepoint) + (1|adjmfc.group) + (1|celltype:timepoint)
CENPB	0	0.25775	0	0.0102538	0	0	0.000443321	0.731553	~ age + (1|sex) + (1|subjectid) + (1|celltype) + (1|timepoint) + (1|adjmfc.group) + (1|celltype:timepoint)
CDC25B	0.00286073	0.877237	2.99397e-11	0	0.00441259	0.00091912	0.000221477	0.114349	~ age + (1|sex) + (1|subjectid) + (1|celltype) + (1|timepoint) + (1|adjmfc.group) + (1|celltype:timepoint)
AP5S1	0	0.0408463	0.0178806	0	0.0041572	0	0.00232368	0.934792	~ age + (1|sex) + (1|subjectid) + (1|celltype) + (1|timepoint) + (1|adjmfc.group) + (1|celltype:timepoint)
MAVS	0.0208373	0.0911756	0.0036349	0	0	0.00848821	0.000146434	0.875718	~ age + (1|sex) + (1|subjectid) + (1|celltype) + (1|timepoint) + (1|adjmfc.group) + (1|celltype:timepoint)
RP11-119B16.2	0.0128485	0.208535	3.5583e-10	1.06613e-07	0.028683	0.00157288	0.0109665	0.737394	~ age + (1|sex) + (1|subjectid) + (1|celltype) + (1|timepoint) + (1|adjmfc.group) + (1|celltype:timepoint)
PANK2	0.0619273	0.273734	0	0	0.0102239	0.00444854	0.00771921	0.641947	~ age + (1|sex) + (1|subjectid) + (1|celltype) + (1|timepoint) + (1|adjmfc.group) + (1|celltype:timepoint)
RNF24	0.0380161	0.3308	0	9.39266e-11	0.00499043	0	0.000368078	0.625826	~ age + (1|sex) + (1|subjectid) + (1|celltype) + (1|timepoint) + (1|adjmfc.group) + (1|celltype:timepoint)
SMOX	0.0407797	0.480302	0.000887626	1.81453e-10	0.0163434	0.00275063	0.0121836	0.446753	~ age + (1|sex) + (1|subjectid) + (1|celltype) + (1|timepoint) + (1|adjmfc.group) + (1|celltype:timepoint)
PRNP	0.0501969	0.397694	0.0151282	3.91893e-10	0.0385139	0.008282	0.000299514	0.489886	~ age + (1|sex) + (1|subjectid) + (1|celltype) + (1|timepoint) + (1|adjmfc.group) + (1|celltype:timepoint)
RASSF2	0.00548764	0.737732	0.00157327	0	0.00764674	0	4.6499e-09	0.247561	~ age + (1|sex) + (1|subjectid) + (1|celltype) + (1|timepoint) + (1|adjmfc.group) + (1|celltype:timepoint)
SLC23A2	0.00328726	0.238892	0	0	0.017026	2.70268e-09	1.96533e-06	0.740793	~ age + (1|sex) + (1|subjectid) + (1|celltype) + (1|timepoint) + (1|adjmfc.group) + (1|celltype:timepoint)
TMEM230	0.0920095	0.158726	0	0	0.101966	0.0132789	0.000854746	0.633165	~ age + (1|sex) + (1|subjectid) + (1|celltype) + (1|timepoint) + (1|adjmfc.group) + (1|celltype:timepoint)
PCNA	0.014876	0.220559	0.00430395	0.000785959	0.0283426	0.00496791	3.79777e-05	0.726127	~ age + (1|sex) + (1|subjectid) + (1|celltype) + (1|timepoint) + (1|adjmfc.group) + (1|celltype:timepoint)
CDS2	0.0109612	0.175651	0.00228944	6.54742e-10	0.0142388	0.00297575	0.000682975	0.793201	~ age + (1|sex) + (1|subjectid) + (1|celltype) + (1|timepoint) + (1|adjmfc.group) + (1|celltype:timepoint)
GPCPD1	0.0135999	0.508511	0	0.00279485	0.0037784	0.014422	0.00227241	0.454621	~ age + (1|sex) + (1|subjectid) + (1|celltype) + (1|timepoint) + (1|adjmfc.group) + (1|celltype:timepoint)
C20orf196	0.011274	0.100215	0	0.00241295	0.0218656	0.00294396	0.000321167	0.860967	~ age + (1|sex) + (1|subjectid) + (1|celltype) + (1|timepoint) + (1|adjmfc.group) + (1|celltype:timepoint)
TRMT6	8.50296e-11	0.208485	3.28643e-10	1.10788e-09	0.000902981	4.1211e-10	0.000363789	0.790249	~ age + (1|sex) + (1|subjectid) + (1|celltype) + (1|timepoint) + (1|adjmfc.group) + (1|celltype:timepoint)
MCM8	0	0.31046	0	0	0.0277128	0.017035	0.00601197	0.63878	~ age + (1|sex) + (1|subjectid) + (1|celltype) + (1|timepoint) + (1|adjmfc.group) + (1|celltype:timepoint)
CRLS1	0	0.231426	0.00721685	5.07933e-10	0.0113181	0	0.00350332	0.746536	~ age + (1|sex) + (1|subjectid) + (1|celltype) + (1|timepoint) + (1|adjmfc.group) + (1|celltype:timepoint)
TMX4	0.0180315	0.419581	0.0119168	0	0.0268903	0.0240344	2.77801e-05	0.499518	~ age + (1|sex) + (1|subjectid) + (1|celltype) + (1|timepoint) + (1|adjmfc.group) + (1|celltype:timepoint)
PLCB1	0.0231425	0.532003	0.0127942	0	0.018874	0	0.000244099	0.412942	~ age + (1|sex) + (1|subjectid) + (1|celltype) + (1|timepoint) + (1|adjmfc.group) + (1|celltype:timepoint)
LAMP5	2.90556e-10	0.754255	0.0112365	0	0.0125576	0.00378528	0.00233821	0.215828	~ age + (1|sex) + (1|subjectid) + (1|celltype) + (1|timepoint) + (1|adjmfc.group) + (1|celltype:timepoint)
ANKEF1	0	0.384723	8.82329e-11	7.80284e-11	0.0319979	0.00695975	0.00912437	0.567195	~ age + (1|sex) + (1|subjectid) + (1|celltype) + (1|timepoint) + (1|adjmfc.group) + (1|celltype:timepoint)
MKKS	0.0492457	0.334279	0	3.40717e-09	0.0230306	0.025821	0.00513658	0.562488	~ age + (1|sex) + (1|subjectid) + (1|celltype) + (1|timepoint) + (1|adjmfc.group) + (1|celltype:timepoint)
SLX4IP	0.000563824	0.126789	1.80293e-10	0	0	0.00593384	0.000937851	0.865776	~ age + (1|sex) + (1|subjectid) + (1|celltype) + (1|timepoint) + (1|adjmfc.group) + (1|celltype:timepoint)
BTBD3	0.0167391	0.408915	0.000653705	0.00100978	0.0426796	0.00588567	0.0119798	0.512137	~ age + (1|sex) + (1|subjectid) + (1|celltype) + (1|timepoint) + (1|adjmfc.group) + (1|celltype:timepoint)
ISM1	0.0177526	0.445488	0.0224742	0	0.0522012	0.000476927	0.0182234	0.443384	~ age + (1|sex) + (1|subjectid) + (1|celltype) + (1|timepoint) + (1|adjmfc.group) + (1|celltype:timepoint)
TASP1	0.00237094	0.219421	0	0	0.00338245	0	8.77649e-05	0.774738	~ age + (1|sex) + (1|subjectid) + (1|celltype) + (1|timepoint) + (1|adjmfc.group) + (1|celltype:timepoint)
ESF1	0.05469	0.474505	0	0	0.0137386	0.00291197	5.03286e-06	0.45415	~ age + (1|sex) + (1|subjectid) + (1|celltype) + (1|timepoint) + (1|adjmfc.group) + (1|celltype:timepoint)
NDUFAF5	0.0112552	0.0518372	0	0	0.0140254	0	0.0164499	0.906432	~ age + (1|sex) + (1|subjectid) + (1|celltype) + (1|timepoint) + (1|adjmfc.group) + (1|celltype:timepoint)
MACROD2	0.0242455	0.748091	0.00307036	2.89493e-11	0.0168288	0.00457865	0.00863778	0.194548	~ age + (1|sex) + (1|subjectid) + (1|celltype) + (1|timepoint) + (1|adjmfc.group) + (1|celltype:timepoint)
KIF16B	0.0257347	0.114472	0	1.90264e-10	0.0308261	0	0.0193834	0.809584	~ age + (1|sex) + (1|subjectid) + (1|celltype) + (1|timepoint) + (1|adjmfc.group) + (1|celltype:timepoint)
SNRPB2	0.244835	0.177286	0	0	0.0478328	0.0176803	0.000422303	0.511943	~ age + (1|sex) + (1|subjectid) + (1|celltype) + (1|timepoint) + (1|adjmfc.group) + (1|celltype:timepoint)
BFSP1	0.0350621	0.570311	0	0	0.0302394	0.00319026	0.012198	0.348999	~ age + (1|sex) + (1|subjectid) + (1|celltype) + (1|timepoint) + (1|adjmfc.group) + (1|celltype:timepoint)
DSTN	0	0.766972	0.000267041	0.00499503	0.0183194	0.00438744	0.00333686	0.201722	~ age + (1|sex) + (1|subjectid) + (1|celltype) + (1|timepoint) + (1|adjmfc.group) + (1|celltype:timepoint)
RRBP1	0.00429096	0.706628	3.82223e-11	0.00491123	0.0111749	0.000374463	0.00193262	0.270688	~ age + (1|sex) + (1|subjectid) + (1|celltype) + (1|timepoint) + (1|adjmfc.group) + (1|celltype:timepoint)
SNX5	0.0415641	0.392202	0	0.00181684	0.00355412	0.019611	0.000542009	0.54071	~ age + (1|sex) + (1|subjectid) + (1|celltype) + (1|timepoint) + (1|adjmfc.group) + (1|celltype:timepoint)
MGME1	0.0139856	0.337461	0	0.00418385	0.01181	0.00264771	0.000482209	0.62943	~ age + (1|sex) + (1|subjectid) + (1|celltype) + (1|timepoint) + (1|adjmfc.group) + (1|celltype:timepoint)
PET117	0	0.142088	0	0.00304752	0.0457135	0.0233567	0.000802953	0.784991	~ age + (1|sex) + (1|subjectid) + (1|celltype) + (1|timepoint) + (1|adjmfc.group) + (1|celltype:timepoint)
CSRP2BP	0	0.194034	0.00141498	0.00970058	0.00986837	0	0.000174007	0.784808	~ age + (1|sex) + (1|subjectid) + (1|celltype) + (1|timepoint) + (1|adjmfc.group) + (1|celltype:timepoint)
ZNF133	1.40905e-10	0.175139	0	0.000402782	0.0187632	0.000965195	0.000717882	0.804012	~ age + (1|sex) + (1|subjectid) + (1|celltype) + (1|timepoint) + (1|adjmfc.group) + (1|celltype:timepoint)
DZANK1	0.00619967	0.35336	0.00805701	1.44796e-10	0.0416922	0.00444487	0.0103377	0.575909	~ age + (1|sex) + (1|subjectid) + (1|celltype) + (1|timepoint) + (1|adjmfc.group) + (1|celltype:timepoint)
POLR3F	0.00409892	0.0678274	0	0.00419631	0.00497947	0	0.00998941	0.908908	~ age + (1|sex) + (1|subjectid) + (1|celltype) + (1|timepoint) + (1|adjmfc.group) + (1|celltype:timepoint)
RBBP9	1.72691e-10	0.137278	0.00549129	0	0.0304944	0.00341784	0.00884344	0.814475	~ age + (1|sex) + (1|subjectid) + (1|celltype) + (1|timepoint) + (1|adjmfc.group) + (1|celltype:timepoint)
SEC23B	0.0334102	0.136406	0	0.00118939	0.0229666	0.00575857	2.60546e-05	0.800243	~ age + (1|sex) + (1|subjectid) + (1|celltype) + (1|timepoint) + (1|adjmfc.group) + (1|celltype:timepoint)
LINC00493	0.0324886	0.565997	0	0	0.02725	0.0146554	0.000296939	0.359312	~ age + (1|sex) + (1|subjectid) + (1|celltype) + (1|timepoint) + (1|adjmfc.group) + (1|celltype:timepoint)
DTD1	0	0.327955	0.00878858	1.05397e-10	0.0254609	0.0165557	0.00473635	0.616503	~ age + (1|sex) + (1|subjectid) + (1|celltype) + (1|timepoint) + (1|adjmfc.group) + (1|celltype:timepoint)
RP5-1068E13.7	0.000696133	0.406132	0	1.77624e-09	0.00688971	0.00231102	0.00130166	0.58267	~ age + (1|sex) + (1|subjectid) + (1|celltype) + (1|timepoint) + (1|adjmfc.group) + (1|celltype:timepoint)
RIN2	0.00778409	0.780116	0.00174094	0	0.00804826	0.00420503	0.00207241	0.196033	~ age + (1|sex) + (1|subjectid) + (1|celltype) + (1|timepoint) + (1|adjmfc.group) + (1|celltype:timepoint)
NAA20	0.0164567	0.194517	0	0	0.02927	0	0.0058718	0.753884	~ age + (1|sex) + (1|subjectid) + (1|celltype) + (1|timepoint) + (1|adjmfc.group) + (1|celltype:timepoint)
CRNKL1	0	0.0935452	0	8.67664e-07	0.0235606	0	0.000498714	0.882395	~ age + (1|sex) + (1|subjectid) + (1|celltype) + (1|timepoint) + (1|adjmfc.group) + (1|celltype:timepoint)
RALGAPA2	0	0.121588	1.89781e-10	0	0	0.00213035	0.000913913	0.875368	~ age + (1|sex) + (1|subjectid) + (1|celltype) + (1|timepoint) + (1|adjmfc.group) + (1|celltype:timepoint)
RP4-777D9.2	0.00395371	0.283338	0	0.0016703	0.0306208	0.000780713	0.012637	0.666999	~ age + (1|sex) + (1|subjectid) + (1|celltype) + (1|timepoint) + (1|adjmfc.group) + (1|celltype:timepoint)
XRN2	0.0477393	0.538372	0	0.00530013	0.0125684	0.000918705	0.00201893	0.393082	~ age + (1|sex) + (1|subjectid) + (1|celltype) + (1|timepoint) + (1|adjmfc.group) + (1|celltype:timepoint)
THBD	0.0106554	0.53296	0.00846733	0.00452468	0.0321932	0.0132036	0.00580329	0.392192	~ age + (1|sex) + (1|subjectid) + (1|celltype) + (1|timepoint) + (1|adjmfc.group) + (1|celltype:timepoint)
CD93	0.00597942	0.785834	0.008143	0	0.00103007	0.00246376	0.000191404	0.196359	~ age + (1|sex) + (1|subjectid) + (1|celltype) + (1|timepoint) + (1|adjmfc.group) + (1|celltype:timepoint)
NXT1	0.0385569	0.215253	0.0149078	0	0.0773101	0.0433427	0.0101465	0.600483	~ age + (1|sex) + (1|subjectid) + (1|celltype) + (1|timepoint) + (1|adjmfc.group) + (1|celltype:timepoint)
RP3-322G13.5	0.00817543	0.299997	0.000617449	0.00149472	0.048534	0	0.000797962	0.640383	~ age + (1|sex) + (1|subjectid) + (1|celltype) + (1|timepoint) + (1|adjmfc.group) + (1|celltype:timepoint)
GZF1	0.0231705	0.214562	0.00837524	0	0.0269426	7.71401e-09	0.00350502	0.723444	~ age + (1|sex) + (1|subjectid) + (1|celltype) + (1|timepoint) + (1|adjmfc.group) + (1|celltype:timepoint)
NAPB	0	0.104767	0	0	0.0283326	0.00374191	0.0131399	0.850019	~ age + (1|sex) + (1|subjectid) + (1|celltype) + (1|timepoint) + (1|adjmfc.group) + (1|celltype:timepoint)
CST3	0.000509847	0.991864	0.00192671	2.12244e-10	0.00339655	0.00117756	4.36873e-06	0.00112119	~ age + (1|sex) + (1|subjectid) + (1|celltype) + (1|timepoint) + (1|adjmfc.group) + (1|celltype:timepoint)
CST7	0	0.942813	0	0	0.00864767	0.00141672	5.74082e-05	0.0470649	~ age + (1|sex) + (1|subjectid) + (1|celltype) + (1|timepoint) + (1|adjmfc.group) + (1|celltype:timepoint)
APMAP	0	0.799066	0.00102124	0	0.0121749	0.00244959	0.000216224	0.185072	~ age + (1|sex) + (1|subjectid) + (1|celltype) + (1|timepoint) + (1|adjmfc.group) + (1|celltype:timepoint)
ACSS1	0.0219074	0.345163	0	0	0.00598711	0.0184041	0.0106388	0.5979	~ age + (1|sex) + (1|subjectid) + (1|celltype) + (1|timepoint) + (1|adjmfc.group) + (1|celltype:timepoint)
ENTPD6	0	0.202564	4.52835e-09	0.000474235	0	0	0.000192333	0.79677	~ age + (1|sex) + (1|subjectid) + (1|celltype) + (1|timepoint) + (1|adjmfc.group) + (1|celltype:timepoint)
PYGB	0.00492916	0.119244	0.0369085	0	0.0103063	0	0.00254121	0.826071	~ age + (1|sex) + (1|subjectid) + (1|celltype) + (1|timepoint) + (1|adjmfc.group) + (1|celltype:timepoint)
ABHD12	1.25897e-10	0.228753	0	5.47068e-10	0.00940603	0.00800396	0.000751417	0.753086	~ age + (1|sex) + (1|subjectid) + (1|celltype) + (1|timepoint) + (1|adjmfc.group) + (1|celltype:timepoint)
NANP	0.0242552	0.313614	8.47147e-10	0.00330277	0.018688	0.0234081	0.0100895	0.606642	~ age + (1|sex) + (1|subjectid) + (1|celltype) + (1|timepoint) + (1|adjmfc.group) + (1|celltype:timepoint)
ZNF337-AS1	0.0227351	0.319279	0.0057541	1.24471e-10	0.0304422	0.00841084	0.00769597	0.605683	~ age + (1|sex) + (1|subjectid) + (1|celltype) + (1|timepoint) + (1|adjmfc.group) + (1|celltype:timepoint)
ZNF337	0.0232245	0.191692	0.013227	0	0.0088612	0.0111907	8.88448e-05	0.751716	~ age + (1|sex) + (1|subjectid) + (1|celltype) + (1|timepoint) + (1|adjmfc.group) + (1|celltype:timepoint)
RP4-610C12.3	0.0163242	0.433546	0.00287523	0.0141957	0.079539	0.00951143	0.0129734	0.431035	~ age + (1|sex) + (1|subjectid) + (1|celltype) + (1|timepoint) + (1|adjmfc.group) + (1|celltype:timepoint)
FRG1B	0.0133982	0.30602	0	0.0385008	0.197053	0.00456905	0.00103575	0.439423	~ age + (1|sex) + (1|subjectid) + (1|celltype) + (1|timepoint) + (1|adjmfc.group) + (1|celltype:timepoint)
HM13	0.00402105	0.608311	0	0	3.36574e-05	0	0.000505463	0.387129	~ age + (1|sex) + (1|subjectid) + (1|celltype) + (1|timepoint) + (1|adjmfc.group) + (1|celltype:timepoint)
ID1	0.0401144	0.350138	0.0174046	6.50078e-07	0.0792818	0.00314575	0.00456742	0.505348	~ age + (1|sex) + (1|subjectid) + (1|celltype) + (1|timepoint) + (1|adjmfc.group) + (1|celltype:timepoint)
BCL2L1	0.0019781	0.389751	0	0.000525164	0	0.00356939	0.000133274	0.604043	~ age + (1|sex) + (1|subjectid) + (1|celltype) + (1|timepoint) + (1|adjmfc.group) + (1|celltype:timepoint)
RP11-243J16.7	0.0321299	0.416178	0.0086687	0	0.0642509	0.018048	0.00581586	0.454909	~ age + (1|sex) + (1|subjectid) + (1|celltype) + (1|timepoint) + (1|adjmfc.group) + (1|celltype:timepoint)
TPX2	0.0180081	0.511616	0	0	0.0385938	0.00561143	0.0150225	0.411148	~ age + (1|sex) + (1|subjectid) + (1|celltype) + (1|timepoint) + (1|adjmfc.group) + (1|celltype:timepoint)
PDRG1	5.59195e-09	0.204127	2.57189e-10	3.80393e-10	0.000969841	0	2.79124e-05	0.794875	~ age + (1|sex) + (1|subjectid) + (1|celltype) + (1|timepoint) + (1|adjmfc.group) + (1|celltype:timepoint)
HCK	0.00982914	0.931635	0.000777449	0.000108184	0.00129198	0	3.65123e-05	0.0563218	~ age + (1|sex) + (1|subjectid) + (1|celltype) + (1|timepoint) + (1|adjmfc.group) + (1|celltype:timepoint)
TM9SF4	0	0.27676	0	0.00343938	4.80014e-08	0	1.71861e-05	0.719783	~ age + (1|sex) + (1|subjectid) + (1|celltype) + (1|timepoint) + (1|adjmfc.group) + (1|celltype:timepoint)
PLAGL2	0	0.434637	0.0181374	0	0.0160828	0.00366551	0.00522045	0.522257	~ age + (1|sex) + (1|subjectid) + (1|celltype) + (1|timepoint) + (1|adjmfc.group) + (1|celltype:timepoint)
POFUT1	0.00411204	0.200394	0	0.00233143	0.0135856	0.00827468	0.0014478	0.769854	~ age + (1|sex) + (1|subjectid) + (1|celltype) + (1|timepoint) + (1|adjmfc.group) + (1|celltype:timepoint)
KIF3B	0.0543578	0.119457	0	3.57545e-10	0.0276085	0.00466575	0.000113513	0.793797	~ age + (1|sex) + (1|subjectid) + (1|celltype) + (1|timepoint) + (1|adjmfc.group) + (1|celltype:timepoint)
ASXL1	0.00761082	0.271561	0.00145517	0	0.0204289	0	0.000141835	0.698802	~ age + (1|sex) + (1|subjectid) + (1|celltype) + (1|timepoint) + (1|adjmfc.group) + (1|celltype:timepoint)
C20orf112	0.00132153	0.466273	0.00641725	0	0	0	0.00179707	0.524191	~ age + (1|sex) + (1|subjectid) + (1|celltype) + (1|timepoint) + (1|adjmfc.group) + (1|celltype:timepoint)
COMMD7	0.0309074	0.387058	0	0	0.0215538	0.00175244	0.00599711	0.552731	~ age + (1|sex) + (1|subjectid) + (1|celltype) + (1|timepoint) + (1|adjmfc.group) + (1|celltype:timepoint)
MAPRE1	7.90675e-11	0.19149	0	0.00359272	0.008547	0.0110897	0.000941774	0.784339	~ age + (1|sex) + (1|subjectid) + (1|celltype) + (1|timepoint) + (1|adjmfc.group) + (1|celltype:timepoint)
RP5-1085F17.3	0.00314231	0.15584	0.0126499	7.80294e-08	0.0344605	0.00120899	0.00236243	0.790335	~ age + (1|sex) + (1|subjectid) + (1|celltype) + (1|timepoint) + (1|adjmfc.group) + (1|celltype:timepoint)
CDK5RAP1	0.012754	0.142113	0	0	0	0	0.00189621	0.843236	~ age + (1|sex) + (1|subjectid) + (1|celltype) + (1|timepoint) + (1|adjmfc.group) + (1|celltype:timepoint)
SNTA1	0.0203162	0.500275	0.00203001	0.00115722	0.0114027	0.000454997	9.55796e-05	0.464269	~ age + (1|sex) + (1|subjectid) + (1|celltype) + (1|timepoint) + (1|adjmfc.group) + (1|celltype:timepoint)
CBFA2T2	0.00464049	0.215954	0.0041457	2.51432e-07	0.00664231	1.05099e-09	0.000206693	0.768411	~ age + (1|sex) + (1|subjectid) + (1|celltype) + (1|timepoint) + (1|adjmfc.group) + (1|celltype:timepoint)
NECAB3	0.00192943	0.195051	0.00826424	1.56692e-08	0.00316069	0.00396884	0.00448917	0.783136	~ age + (1|sex) + (1|subjectid) + (1|celltype) + (1|timepoint) + (1|adjmfc.group) + (1|celltype:timepoint)
ACTL10	1.65152e-10	0.318745	0	0	0.045477	0.0280716	0.00494096	0.602766	~ age + (1|sex) + (1|subjectid) + (1|celltype) + (1|timepoint) + (1|adjmfc.group) + (1|celltype:timepoint)
E2F1	0.019222	0.484498	0.0101366	0	0.0298927	0.0018695	0.00957216	0.444809	~ age + (1|sex) + (1|subjectid) + (1|celltype) + (1|timepoint) + (1|adjmfc.group) + (1|celltype:timepoint)
PXMP4	0	0.150054	0	0	0.0155047	0.0127679	0.000313923	0.82136	~ age + (1|sex) + (1|subjectid) + (1|celltype) + (1|timepoint) + (1|adjmfc.group) + (1|celltype:timepoint)
ZNF341	0.0350131	0.256222	0.00262964	0	0.0139927	0.017365	0.00611981	0.668657	~ age + (1|sex) + (1|subjectid) + (1|celltype) + (1|timepoint) + (1|adjmfc.group) + (1|celltype:timepoint)
CHMP4B	0	0.748804	0.00851283	0	0.0270203	0.00258677	2.864e-05	0.213047	~ age + (1|sex) + (1|subjectid) + (1|celltype) + (1|timepoint) + (1|adjmfc.group) + (1|celltype:timepoint)
RP5-1125A11.1	0.0394566	0.22197	0.00475875	0	0.0424838	2.53927e-10	0.00985445	0.681477	~ age + (1|sex) + (1|subjectid) + (1|celltype) + (1|timepoint) + (1|adjmfc.group) + (1|celltype:timepoint)
RALY	0	0.36054	0	0	0.00673797	0.00493145	0.00480681	0.622984	~ age + (1|sex) + (1|subjectid) + (1|celltype) + (1|timepoint) + (1|adjmfc.group) + (1|celltype:timepoint)
EIF2S2	0.022887	0.428358	0.000255595	5.56976e-11	0.0302715	0.0183677	0.00918478	0.490675	~ age + (1|sex) + (1|subjectid) + (1|celltype) + (1|timepoint) + (1|adjmfc.group) + (1|celltype:timepoint)
ASIP	0.0269335	0.726196	0.00297143	0	0.0219579	0.0036255	0.00703032	0.211286	~ age + (1|sex) + (1|subjectid) + (1|celltype) + (1|timepoint) + (1|adjmfc.group) + (1|celltype:timepoint)
AHCY	9.19167e-08	0.531625	0	0	0.0154556	0.00272767	0.00102001	0.449172	~ age + (1|sex) + (1|subjectid) + (1|celltype) + (1|timepoint) + (1|adjmfc.group) + (1|celltype:timepoint)
ITCH	0.00957203	0.407654	0	0	0.00375237	0.00229029	1.36802e-06	0.57673	~ age + (1|sex) + (1|subjectid) + (1|celltype) + (1|timepoint) + (1|adjmfc.group) + (1|celltype:timepoint)
ITCH-AS1	0.0199625	0.474324	0.00172056	0	0.0369058	0.00929036	0.0118234	0.445973	~ age + (1|sex) + (1|subjectid) + (1|celltype) + (1|timepoint) + (1|adjmfc.group) + (1|celltype:timepoint)
DYNLRB1	0.000810918	0.368741	0	6.36199e-09	0.0075581	0	9.84681e-05	0.622791	~ age + (1|sex) + (1|subjectid) + (1|celltype) + (1|timepoint) + (1|adjmfc.group) + (1|celltype:timepoint)
MAP1LC3A	0	0.275387	0.0182023	3.06818e-10	0.0170754	0.00113439	0.00048997	0.687711	~ age + (1|sex) + (1|subjectid) + (1|celltype) + (1|timepoint) + (1|adjmfc.group) + (1|celltype:timepoint)
PIGU	1.22772e-09	0.103429	0	0.0004608	0.0156786	0.00477643	0.000905323	0.87475	~ age + (1|sex) + (1|subjectid) + (1|celltype) + (1|timepoint) + (1|adjmfc.group) + (1|celltype:timepoint)
NCOA6	0.000264019	0.0260729	0.0126474	0	3.73877e-10	0.00226576	0.00497568	0.953774	~ age + (1|sex) + (1|subjectid) + (1|celltype) + (1|timepoint) + (1|adjmfc.group) + (1|celltype:timepoint)
TP53INP2	0.0762876	0.322562	0	5.31692e-10	0.025735	0.00272346	0.00815137	0.56454	~ age + (1|sex) + (1|subjectid) + (1|celltype) + (1|timepoint) + (1|adjmfc.group) + (1|celltype:timepoint)
GGT7	0.00690893	0.368921	0	3.31427e-09	0.017249	2.85624e-09	0.000905288	0.606016	~ age + (1|sex) + (1|subjectid) + (1|celltype) + (1|timepoint) + (1|adjmfc.group) + (1|celltype:timepoint)
ACSS2	0.0354207	0.489208	0.00044983	0	0.0110852	0	0.000563989	0.463273	~ age + (1|sex) + (1|subjectid) + (1|celltype) + (1|timepoint) + (1|adjmfc.group) + (1|celltype:timepoint)
GSS	0.00164192	0.23008	0	2.16331e-09	0.0251741	2.78427e-10	0.000310892	0.742793	~ age + (1|sex) + (1|subjectid) + (1|celltype) + (1|timepoint) + (1|adjmfc.group) + (1|celltype:timepoint)
MYH7B	0.0317665	0.379046	0.013983	9.47003e-11	0.0372951	0.00657311	0.0115888	0.519747	~ age + (1|sex) + (1|subjectid) + (1|celltype) + (1|timepoint) + (1|adjmfc.group) + (1|celltype:timepoint)
TRPC4AP	0.0037754	0.061564	7.48363e-10	0	0.00349161	2.13055e-10	0.000660955	0.930508	~ age + (1|sex) + (1|subjectid) + (1|celltype) + (1|timepoint) + (1|adjmfc.group) + (1|celltype:timepoint)
EDEM2	2.00242e-10	0.177587	2.69297e-10	0	0.00551768	0	0.00227262	0.814623	~ age + (1|sex) + (1|subjectid) + (1|celltype) + (1|timepoint) + (1|adjmfc.group) + (1|celltype:timepoint)
PROCR	0.0092285	0.526957	0	0	0.0205677	0.00536925	0.000534642	0.437343	~ age + (1|sex) + (1|subjectid) + (1|celltype) + (1|timepoint) + (1|adjmfc.group) + (1|celltype:timepoint)
RP4-614O4.12	0.034748	0.388578	0	0	0.0392402	0.00896432	0.00955886	0.518911	~ age + (1|sex) + (1|subjectid) + (1|celltype) + (1|timepoint) + (1|adjmfc.group) + (1|celltype:timepoint)
MMP24-AS1	0.00686013	0.461654	0.000873026	0	0.0160386	0.0123147	0.000352824	0.501907	~ age + (1|sex) + (1|subjectid) + (1|celltype) + (1|timepoint) + (1|adjmfc.group) + (1|celltype:timepoint)
EIF6	1.78898e-10	0.582566	0	3.86738e-09	0.0146883	3.02892e-06	0.00136101	0.401382	~ age + (1|sex) + (1|subjectid) + (1|celltype) + (1|timepoint) + (1|adjmfc.group) + (1|celltype:timepoint)
UQCC1	0.015274	0.0814516	0.0163029	1.16177e-09	0.00515154	0.000216741	0.00023458	0.881369	~ age + (1|sex) + (1|subjectid) + (1|celltype) + (1|timepoint) + (1|adjmfc.group) + (1|celltype:timepoint)
CEP250	0.00276334	0.155768	0.00878573	1.06859e-10	0.0191906	0.0120581	3.20553e-05	0.801403	~ age + (1|sex) + (1|subjectid) + (1|celltype) + (1|timepoint) + (1|adjmfc.group) + (1|celltype:timepoint)
RP3-477O4.14	0.0804274	0.36829	0	0	0.0286302	0.00643141	0.00039054	0.515831	~ age + (1|sex) + (1|subjectid) + (1|celltype) + (1|timepoint) + (1|adjmfc.group) + (1|celltype:timepoint)
RP3-477O4.16	0.00809041	0.435809	0	0.00122988	0.0493334	0.0105659	0.0085579	0.486414	~ age + (1|sex) + (1|subjectid) + (1|celltype) + (1|timepoint) + (1|adjmfc.group) + (1|celltype:timepoint)
ERGIC3	0.00394517	0.446931	0.000165824	0	0.00514308	0.0219177	0.0018655	0.520032	~ age + (1|sex) + (1|subjectid) + (1|celltype) + (1|timepoint) + (1|adjmfc.group) + (1|celltype:timepoint)
SPAG4	0.0411335	0.37239	0	0	0.0562276	0.000661458	0.00582407	0.523763	~ age + (1|sex) + (1|subjectid) + (1|celltype) + (1|timepoint) + (1|adjmfc.group) + (1|celltype:timepoint)
CPNE1	0.0392542	0.276129	0	1.29848e-08	0.182359	0.00389666	0.0418877	0.456473	~ age + (1|sex) + (1|subjectid) + (1|celltype) + (1|timepoint) + (1|adjmfc.group) + (1|celltype:timepoint)
RBM12	0	0.0240393	0	0	0.0109129	0	0.00272521	0.962323	~ age + (1|sex) + (1|subjectid) + (1|celltype) + (1|timepoint) + (1|adjmfc.group) + (1|celltype:timepoint)
NFS1	0.0101257	0.0674801	0	3.58211e-07	0.0281223	0.00952414	5.31262e-06	0.884742	~ age + (1|sex) + (1|subjectid) + (1|celltype) + (1|timepoint) + (1|adjmfc.group) + (1|celltype:timepoint)
ROMO1	0.296587	0.266403	0	0.0101149	0.0224075	6.56483e-11	0.0120016	0.392486	~ age + (1|sex) + (1|subjectid) + (1|celltype) + (1|timepoint) + (1|adjmfc.group) + (1|celltype:timepoint)
RBM39	0.0143408	0.479654	0.00785425	0	0.0668118	0.0262374	0.000501675	0.4046	~ age + (1|sex) + (1|subjectid) + (1|celltype) + (1|timepoint) + (1|adjmfc.group) + (1|celltype:timepoint)
PHF20	0.015298	0.348341	0	0	0.0100757	0	0.00173403	0.624551	~ age + (1|sex) + (1|subjectid) + (1|celltype) + (1|timepoint) + (1|adjmfc.group) + (1|celltype:timepoint)
SCAND1	0.0290928	0.356373	0	0.000692876	0.0474235	0.0104828	3.57546e-05	0.555899	~ age + (1|sex) + (1|subjectid) + (1|celltype) + (1|timepoint) + (1|adjmfc.group) + (1|celltype:timepoint)
LINC00657	0.00936769	0.352874	0.00214038	1.86331e-10	0.00754194	0.0108766	1.37809e-05	0.617186	~ age + (1|sex) + (1|subjectid) + (1|celltype) + (1|timepoint) + (1|adjmfc.group) + (1|celltype:timepoint)
AAR2	1.32901e-10	0.0157311	0	8.9874e-08	0.0161609	0.00814197	0.00648311	0.953483	~ age + (1|sex) + (1|subjectid) + (1|celltype) + (1|timepoint) + (1|adjmfc.group) + (1|celltype:timepoint)
DLGAP4	0.0255028	0.134665	0	0.00704797	7.53128e-10	0	0.00736102	0.825424	~ age + (1|sex) + (1|subjectid) + (1|celltype) + (1|timepoint) + (1|adjmfc.group) + (1|celltype:timepoint)
MYL9	0.011561	0.39335	0.00385072	0	0.0280631	0.00729891	0.0118237	0.544053	~ age + (1|sex) + (1|subjectid) + (1|celltype) + (1|timepoint) + (1|adjmfc.group) + (1|celltype:timepoint)
TGIF2	0.0280987	0.241161	7.79354e-09	0.00182262	0.00335466	0	0.000268546	0.725295	~ age + (1|sex) + (1|subjectid) + (1|celltype) + (1|timepoint) + (1|adjmfc.group) + (1|celltype:timepoint)
C20orf24	0.0366269	0.628868	0.010048	0	0.047211	0.0280907	0.00443697	0.244718	~ age + (1|sex) + (1|subjectid) + (1|celltype) + (1|timepoint) + (1|adjmfc.group) + (1|celltype:timepoint)
SLA2	0.00811715	0.777745	0.000617111	0.00297562	0.00298153	0.000176583	1.46529e-06	0.207386	~ age + (1|sex) + (1|subjectid) + (1|celltype) + (1|timepoint) + (1|adjmfc.group) + (1|celltype:timepoint)
NDRG3	0.00108495	0.0546795	0.0242521	2.16904e-09	0.00961355	0	0.00113923	0.909231	~ age + (1|sex) + (1|subjectid) + (1|celltype) + (1|timepoint) + (1|adjmfc.group) + (1|celltype:timepoint)
DSN1	0	0.304406	0	0.00335824	0.0126707	0	0.000300738	0.679264	~ age + (1|sex) + (1|subjectid) + (1|celltype) + (1|timepoint) + (1|adjmfc.group) + (1|celltype:timepoint)
SOGA1	0	0.519639	0.00367581	0	0.00756128	0.00409939	0.00561278	0.459412	~ age + (1|sex) + (1|subjectid) + (1|celltype) + (1|timepoint) + (1|adjmfc.group) + (1|celltype:timepoint)
SAMHD1	0.0127458	0.925242	0.00203064	0	0.00678444	0.00100765	0.000424851	0.0517644	~ age + (1|sex) + (1|subjectid) + (1|celltype) + (1|timepoint) + (1|adjmfc.group) + (1|celltype:timepoint)
RBL1	0.000644829	0.306738	0.0091378	8.20513e-10	0.00272373	0.00289676	0.00026354	0.677596	~ age + (1|sex) + (1|subjectid) + (1|celltype) + (1|timepoint) + (1|adjmfc.group) + (1|celltype:timepoint)
MROH8	0.0318992	0.396094	0	0.00642897	0.0418632	0.00453187	0.0140784	0.505105	~ age + (1|sex) + (1|subjectid) + (1|celltype) + (1|timepoint) + (1|adjmfc.group) + (1|celltype:timepoint)
RPN2	0.0536797	0.37309	0	2.16992e-10	0.0138755	0.00697468	0.0133954	0.538985	~ age + (1|sex) + (1|subjectid) + (1|celltype) + (1|timepoint) + (1|adjmfc.group) + (1|celltype:timepoint)
MANBAL	0.0172791	0.0625742	0.00653012	0	0	0.0253944	0.000983963	0.887238	~ age + (1|sex) + (1|subjectid) + (1|celltype) + (1|timepoint) + (1|adjmfc.group) + (1|celltype:timepoint)
SRC	0.0113262	0.539876	0.00558908	0	0.01913	0.0109513	0.0119698	0.401158	~ age + (1|sex) + (1|subjectid) + (1|celltype) + (1|timepoint) + (1|adjmfc.group) + (1|celltype:timepoint)
BLCAP	0.0259141	0.465745	0	2.49266e-09	0.00374394	0.00798567	0.00341858	0.493192	~ age + (1|sex) + (1|subjectid) + (1|celltype) + (1|timepoint) + (1|adjmfc.group) + (1|celltype:timepoint)
CTNNBL1	0.00960188	0.249319	6.85013e-09	5.63653e-10	0.0013553	0.000183187	0.00807708	0.731464	~ age + (1|sex) + (1|subjectid) + (1|celltype) + (1|timepoint) + (1|adjmfc.group) + (1|celltype:timepoint)
TTI1	4.03713e-10	0.096977	0.0318737	2.02403e-09	0.0264186	0.00388722	0.0030927	0.837751	~ age + (1|sex) + (1|subjectid) + (1|celltype) + (1|timepoint) + (1|adjmfc.group) + (1|celltype:timepoint)
RPRD1B	0.0429544	0.108721	0.00738487	0	0.0162925	0.00245422	0.00782399	0.814369	~ age + (1|sex) + (1|subjectid) + (1|celltype) + (1|timepoint) + (1|adjmfc.group) + (1|celltype:timepoint)
TGM2	0.0253487	0.427116	0.0121911	0	0.0411854	0.0316798	0.0113891	0.45109	~ age + (1|sex) + (1|subjectid) + (1|celltype) + (1|timepoint) + (1|adjmfc.group) + (1|celltype:timepoint)
RALGAPB	0.00144138	0.010168	0.0085283	0	0	0.00441144	0.000152465	0.975298	~ age + (1|sex) + (1|subjectid) + (1|celltype) + (1|timepoint) + (1|adjmfc.group) + (1|celltype:timepoint)
ACTR5	0	0.0961818	6.42986e-09	0	2.23257e-10	0.00092551	0.00101325	0.901879	~ age + (1|sex) + (1|subjectid) + (1|celltype) + (1|timepoint) + (1|adjmfc.group) + (1|celltype:timepoint)
PPP1R16B	0.0108382	0.447618	0	0	0.00622999	1.16357e-09	0.00943177	0.525882	~ age + (1|sex) + (1|subjectid) + (1|celltype) + (1|timepoint) + (1|adjmfc.group) + (1|celltype:timepoint)
FAM83D	0.0666185	0.44714	0.00397832	0.00329131	0.0148411	0.0144554	0.0101148	0.439561	~ age + (1|sex) + (1|subjectid) + (1|celltype) + (1|timepoint) + (1|adjmfc.group) + (1|celltype:timepoint)
DHX35	0.0240376	0.044682	0	0	0.0358223	0	0.0013866	0.894071	~ age + (1|sex) + (1|subjectid) + (1|celltype) + (1|timepoint) + (1|adjmfc.group) + (1|celltype:timepoint)
MAFB	7.01105e-10	0.871873	4.90166e-10	0	0.0124674	0.00379805	0.000425475	0.111436	~ age + (1|sex) + (1|subjectid) + (1|celltype) + (1|timepoint) + (1|adjmfc.group) + (1|celltype:timepoint)
TOP1	0.0171613	0.140084	0	0.00134274	0.0176116	0.00585448	0.00685125	0.811095	~ age + (1|sex) + (1|subjectid) + (1|celltype) + (1|timepoint) + (1|adjmfc.group) + (1|celltype:timepoint)
PLCG1	0	0.590446	0	0	0.0180358	0.00444616	1.3221e-05	0.387059	~ age + (1|sex) + (1|subjectid) + (1|celltype) + (1|timepoint) + (1|adjmfc.group) + (1|celltype:timepoint)
ZHX3	0	0.171042	0	0.00665993	0.0102445	0.0133684	0.00241137	0.796274	~ age + (1|sex) + (1|subjectid) + (1|celltype) + (1|timepoint) + (1|adjmfc.group) + (1|celltype:timepoint)
CHD6	0.0133862	0.36448	0.020372	7.71362e-09	0.0136872	0.0113982	0.0069639	0.569713	~ age + (1|sex) + (1|subjectid) + (1|celltype) + (1|timepoint) + (1|adjmfc.group) + (1|celltype:timepoint)
SRSF6	0.11093	0.376483	0	5.11292e-11	0.0841055	0.0019082	0.000437055	0.426136	~ age + (1|sex) + (1|subjectid) + (1|celltype) + (1|timepoint) + (1|adjmfc.group) + (1|celltype:timepoint)
L3MBTL1	0.00432051	0.270768	0.0102274	9.26674e-11	0.0182602	0.000356011	0.0067264	0.689341	~ age + (1|sex) + (1|subjectid) + (1|celltype) + (1|timepoint) + (1|adjmfc.group) + (1|celltype:timepoint)
IFT52	0	0.0837847	0.0343442	0.00499388	0.0153726	0.00863539	2.84059e-05	0.852841	~ age + (1|sex) + (1|subjectid) + (1|celltype) + (1|timepoint) + (1|adjmfc.group) + (1|celltype:timepoint)
MYBL2	0.00459207	0.742986	0.00102766	4.06353e-11	0.0105623	0.00543724	0.00238822	0.233007	~ age + (1|sex) + (1|subjectid) + (1|celltype) + (1|timepoint) + (1|adjmfc.group) + (1|celltype:timepoint)
TOX2	0.0256585	0.443229	0.0116441	0	0.0365504	0.00517988	0.000281288	0.477457	~ age + (1|sex) + (1|subjectid) + (1|celltype) + (1|timepoint) + (1|adjmfc.group) + (1|celltype:timepoint)
OSER1	0.0752266	0.2413	0.00767639	0	0.114845	0.0465909	0.0377995	0.476562	~ age + (1|sex) + (1|subjectid) + (1|celltype) + (1|timepoint) + (1|adjmfc.group) + (1|celltype:timepoint)
OSER1-AS1	0.00561751	0.476798	0	1.38793e-10	0.00268666	0.0195733	0.000385911	0.494939	~ age + (1|sex) + (1|subjectid) + (1|celltype) + (1|timepoint) + (1|adjmfc.group) + (1|celltype:timepoint)
FITM2	0.0028177	0.218606	0	0	0.020726	0.00607834	0.000153182	0.751619	~ age + (1|sex) + (1|subjectid) + (1|celltype) + (1|timepoint) + (1|adjmfc.group) + (1|celltype:timepoint)
TTPAL	0.0626587	0.273395	0	0	0.00487963	0	0.000241109	0.658826	~ age + (1|sex) + (1|subjectid) + (1|celltype) + (1|timepoint) + (1|adjmfc.group) + (1|celltype:timepoint)
SERINC3	0.0170419	0.243227	0	0.000211621	0.00160354	2.70859e-06	0.00164972	0.736263	~ age + (1|sex) + (1|subjectid) + (1|celltype) + (1|timepoint) + (1|adjmfc.group) + (1|celltype:timepoint)
PKIG	5.30948e-09	0.829084	0	0.000729224	0.00693405	0.00111978	0.000431735	0.161701	~ age + (1|sex) + (1|subjectid) + (1|celltype) + (1|timepoint) + (1|adjmfc.group) + (1|celltype:timepoint)
ADA	0.000299964	0.787793	0	0.00663741	0.00321309	0.000256047	0.00437748	0.197423	~ age + (1|sex) + (1|subjectid) + (1|celltype) + (1|timepoint) + (1|adjmfc.group) + (1|celltype:timepoint)
RP11-445H22.3	0.0349457	0.440641	0.00669578	0	0.0291136	0.0169625	0.00176003	0.469881	~ age + (1|sex) + (1|subjectid) + (1|celltype) + (1|timepoint) + (1|adjmfc.group) + (1|celltype:timepoint)
YWHAB	0.0524676	0.666024	0.00477062	8.88237e-11	0.0279588	0.00529857	0.000889792	0.242591	~ age + (1|sex) + (1|subjectid) + (1|celltype) + (1|timepoint) + (1|adjmfc.group) + (1|celltype:timepoint)
PABPC1L	0.00369862	0.249176	1.5767e-08	9.91792e-06	3.29561e-08	0.0122227	0.0019799	0.732912	~ age + (1|sex) + (1|subjectid) + (1|celltype) + (1|timepoint) + (1|adjmfc.group) + (1|celltype:timepoint)
TOMM34	0.00139074	0.214736	0.0165816	0	0.0366098	4.08669e-08	0.00318482	0.727497	~ age + (1|sex) + (1|subjectid) + (1|celltype) + (1|timepoint) + (1|adjmfc.group) + (1|celltype:timepoint)
STK4	0.0246461	0.797724	0.0011585	0	0.023331	0.0182051	0.000648778	0.134286	~ age + (1|sex) + (1|subjectid) + (1|celltype) + (1|timepoint) + (1|adjmfc.group) + (1|celltype:timepoint)
SDC4	0.0419712	0.416389	0	0.00684173	0.0309756	0.00533613	0.0173823	0.481104	~ age + (1|sex) + (1|subjectid) + (1|celltype) + (1|timepoint) + (1|adjmfc.group) + (1|celltype:timepoint)
SYS1	4.17098e-09	0.221633	0	1.0652e-09	0.01892	0	1.96397e-06	0.759445	~ age + (1|sex) + (1|subjectid) + (1|celltype) + (1|timepoint) + (1|adjmfc.group) + (1|celltype:timepoint)
PIGT	0.00253376	0.2711	0	0	0.00805531	0.00861739	0.000131549	0.709562	~ age + (1|sex) + (1|subjectid) + (1|celltype) + (1|timepoint) + (1|adjmfc.group) + (1|celltype:timepoint)
DNTTIP1	0.0214348	0.510566	0	0.00905568	0.0342283	0.00779903	0.000162771	0.416753	~ age + (1|sex) + (1|subjectid) + (1|celltype) + (1|timepoint) + (1|adjmfc.group) + (1|celltype:timepoint)
UBE2C	0.017416	0.450036	8.07247e-11	0	0.023485	0.00840475	0.0144802	0.486178	~ age + (1|sex) + (1|subjectid) + (1|celltype) + (1|timepoint) + (1|adjmfc.group) + (1|celltype:timepoint)
TNNC2	0.0283819	0.36439	0.00548618	0.0039878	0.0215279	0.00634092	0.00767234	0.562213	~ age + (1|sex) + (1|subjectid) + (1|celltype) + (1|timepoint) + (1|adjmfc.group) + (1|celltype:timepoint)
SNX21	0.0100914	0.428079	0	0.00345286	0.0228562	0.0052256	0.00813853	0.522157	~ age + (1|sex) + (1|subjectid) + (1|celltype) + (1|timepoint) + (1|adjmfc.group) + (1|celltype:timepoint)
ACOT8	0.0150941	0.0956449	0	0	0.00295528	0	0.000945907	0.88536	~ age + (1|sex) + (1|subjectid) + (1|celltype) + (1|timepoint) + (1|adjmfc.group) + (1|celltype:timepoint)
ZSWIM3	0.0234758	0.339275	0.00439442	4.16789e-10	0.0341201	0.0139217	0.00693782	0.577876	~ age + (1|sex) + (1|subjectid) + (1|celltype) + (1|timepoint) + (1|adjmfc.group) + (1|celltype:timepoint)
ZSWIM1	0	0.192516	0	0	0.0455511	0.00994448	0.00703225	0.744956	~ age + (1|sex) + (1|subjectid) + (1|celltype) + (1|timepoint) + (1|adjmfc.group) + (1|celltype:timepoint)
NEURL2	0.0445925	0.346355	0	6.38633e-09	0.0479129	0.00952875	0.0168624	0.534749	~ age + (1|sex) + (1|subjectid) + (1|celltype) + (1|timepoint) + (1|adjmfc.group) + (1|celltype:timepoint)
CTSA	0.0171059	0.644814	0.000351341	0	0.00480205	0	0.000852907	0.332074	~ age + (1|sex) + (1|subjectid) + (1|celltype) + (1|timepoint) + (1|adjmfc.group) + (1|celltype:timepoint)
PLTP	0.0098568	0.513271	0.000225747	0	0.0435645	0	0.016828	0.416255	~ age + (1|sex) + (1|subjectid) + (1|celltype) + (1|timepoint) + (1|adjmfc.group) + (1|celltype:timepoint)
PCIF1	0.0808029	0.0276772	0	0	0.148603	0	0.00103546	0.741881	~ age + (1|sex) + (1|subjectid) + (1|celltype) + (1|timepoint) + (1|adjmfc.group) + (1|celltype:timepoint)
ZNF335	0.00844805	0.0775544	0	0	0.0149556	0.00843903	0.00684571	0.883757	~ age + (1|sex) + (1|subjectid) + (1|celltype) + (1|timepoint) + (1|adjmfc.group) + (1|celltype:timepoint)
NCOA5	0.00237778	0.0684817	0.00525719	1.22379e-10	0.00736213	0.00389622	0.0120994	0.900526	~ age + (1|sex) + (1|subjectid) + (1|celltype) + (1|timepoint) + (1|adjmfc.group) + (1|celltype:timepoint)
CD40	0.00979012	0.80468	0.0185201	5.68184e-05	0.0105411	0.00668816	0.000758257	0.148966	~ age + (1|sex) + (1|subjectid) + (1|celltype) + (1|timepoint) + (1|adjmfc.group) + (1|celltype:timepoint)
SLC35C2	0.00874655	0.210015	0	1.8732e-10	0.00188879	0	0.0121492	0.767201	~ age + (1|sex) + (1|subjectid) + (1|celltype) + (1|timepoint) + (1|adjmfc.group) + (1|celltype:timepoint)
ELMO2	0.00528878	0.29824	0.0226114	0.000105808	0.00332475	9.29233e-11	0.00205022	0.668379	~ age + (1|sex) + (1|subjectid) + (1|celltype) + (1|timepoint) + (1|adjmfc.group) + (1|celltype:timepoint)
TP53RK	0	0.0698591	0.0085538	0	0.0350536	0.000117595	0.0100572	0.876359	~ age + (1|sex) + (1|subjectid) + (1|celltype) + (1|timepoint) + (1|adjmfc.group) + (1|celltype:timepoint)
ZMYND8	0.0184367	0.401703	0	0	0	1.77912e-10	0.00213329	0.577727	~ age + (1|sex) + (1|subjectid) + (1|celltype) + (1|timepoint) + (1|adjmfc.group) + (1|celltype:timepoint)
NCOA3	0.00297668	0.600644	0	0	0.0026286	0	0.00105503	0.392696	~ age + (1|sex) + (1|subjectid) + (1|celltype) + (1|timepoint) + (1|adjmfc.group) + (1|celltype:timepoint)
SULF2	0	0.355609	0	7.47053e-11	0.318009	0	0.0199114	0.306471	~ age + (1|sex) + (1|subjectid) + (1|celltype) + (1|timepoint) + (1|adjmfc.group) + (1|celltype:timepoint)
LINC00494	0.0155256	0.696071	0.00310136	0	0.0207271	0.00432351	0.00377641	0.256475	~ age + (1|sex) + (1|subjectid) + (1|celltype) + (1|timepoint) + (1|adjmfc.group) + (1|celltype:timepoint)
PREX1	0.00538159	0.535091	0	7.54797e-10	0.0037888	4.57706e-09	0.000218638	0.45552	~ age + (1|sex) + (1|subjectid) + (1|celltype) + (1|timepoint) + (1|adjmfc.group) + (1|celltype:timepoint)
ARFGEF2	0.00229201	0.0633678	1.26993e-10	6.93327e-10	2.27269e-10	0	6.10489e-05	0.934279	~ age + (1|sex) + (1|subjectid) + (1|celltype) + (1|timepoint) + (1|adjmfc.group) + (1|celltype:timepoint)
CSE1L	1.13587e-10	0.0222522	0	0	0	1.19527e-10	0.000489031	0.977259	~ age + (1|sex) + (1|subjectid) + (1|celltype) + (1|timepoint) + (1|adjmfc.group) + (1|celltype:timepoint)
STAU1	0	0.16319	1.70861e-09	0.00135587	6.85518e-08	0	0.0013012	0.834152	~ age + (1|sex) + (1|subjectid) + (1|celltype) + (1|timepoint) + (1|adjmfc.group) + (1|celltype:timepoint)
DDX27	1.49036e-10	0.268985	1.66595e-10	0	0.00757119	2.56497e-10	0.00316744	0.720276	~ age + (1|sex) + (1|subjectid) + (1|celltype) + (1|timepoint) + (1|adjmfc.group) + (1|celltype:timepoint)
ZNFX1	0.00243982	0.109154	0.0385569	9.90497e-10	0.0204358	0.0108022	3.23689e-05	0.818579	~ age + (1|sex) + (1|subjectid) + (1|celltype) + (1|timepoint) + (1|adjmfc.group) + (1|celltype:timepoint)
ZFAS1	0.00323681	0.806003	0.00964297	0.00544683	0.0296648	0.0198555	0.00462686	0.121523	~ age + (1|sex) + (1|subjectid) + (1|celltype) + (1|timepoint) + (1|adjmfc.group) + (1|celltype:timepoint)
B4GALT5	0	0.40083	0.00193305	0.00866784	0.0164346	0.0147766	0.00173906	0.555619	~ age + (1|sex) + (1|subjectid) + (1|celltype) + (1|timepoint) + (1|adjmfc.group) + (1|celltype:timepoint)
SLC9A8	0.0485823	0.0292975	1.89919e-08	0.00137747	0.0131738	0	0.00337323	0.904196	~ age + (1|sex) + (1|subjectid) + (1|celltype) + (1|timepoint) + (1|adjmfc.group) + (1|celltype:timepoint)
SPATA2	0.061693	0.0786942	0	0	0.0125608	0.0169183	0.0112854	0.818848	~ age + (1|sex) + (1|subjectid) + (1|celltype) + (1|timepoint) + (1|adjmfc.group) + (1|celltype:timepoint)
RNF114	0.00524987	0.289789	0.0144984	0.0150685	0.00652306	0.00453831	8.76991e-07	0.664332	~ age + (1|sex) + (1|subjectid) + (1|celltype) + (1|timepoint) + (1|adjmfc.group) + (1|celltype:timepoint)
SNAI1	0.0673969	0.469215	8.74916e-11	1.39175e-10	0.0283938	0.00973265	0.00881491	0.416447	~ age + (1|sex) + (1|subjectid) + (1|celltype) + (1|timepoint) + (1|adjmfc.group) + (1|celltype:timepoint)
UBE2V1	0.0593553	0.0378289	1.1567e-10	1.59063e-10	0.370711	0.00456468	0.024013	0.503527	~ age + (1|sex) + (1|subjectid) + (1|celltype) + (1|timepoint) + (1|adjmfc.group) + (1|celltype:timepoint)
TMEM189	0.00340687	0.21259	0.0263132	0	0.00758185	0	0.000970904	0.749137	~ age + (1|sex) + (1|subjectid) + (1|celltype) + (1|timepoint) + (1|adjmfc.group) + (1|celltype:timepoint)
CEBPB	0.00911329	0.89297	0.000565861	7.19103e-05	0.00407867	0.00977434	0.00157465	0.0818518	~ age + (1|sex) + (1|subjectid) + (1|celltype) + (1|timepoint) + (1|adjmfc.group) + (1|celltype:timepoint)
RP11-290F20.3	0.00298916	0.909622	0.00413901	0	0.00508511	0.000223054	0.000467636	0.0774744	~ age + (1|sex) + (1|subjectid) + (1|celltype) + (1|timepoint) + (1|adjmfc.group) + (1|celltype:timepoint)
PTPN1	0	0.36711	0.00848057	0	0.0444491	0.00260397	0.00244376	0.574913	~ age + (1|sex) + (1|subjectid) + (1|celltype) + (1|timepoint) + (1|adjmfc.group) + (1|celltype:timepoint)
FAM65C	0.0394037	0.325473	0.00394019	0.00473916	0.0590343	0.00236873	7.26075e-06	0.565034	~ age + (1|sex) + (1|subjectid) + (1|celltype) + (1|timepoint) + (1|adjmfc.group) + (1|celltype:timepoint)
PARD6B	0.033552	0.364573	0.0100656	0.00320927	0.0104941	0.00847884	0.00738683	0.56224	~ age + (1|sex) + (1|subjectid) + (1|celltype) + (1|timepoint) + (1|adjmfc.group) + (1|celltype:timepoint)
BCAS4	8.09885e-11	0.796119	0.000401728	0.00762378	0.019432	0.000739186	0.000146999	0.175537	~ age + (1|sex) + (1|subjectid) + (1|celltype) + (1|timepoint) + (1|adjmfc.group) + (1|celltype:timepoint)
ADNP	1.21606e-10	0.0726077	0	0	0.102869	0	0.00242303	0.8221	~ age + (1|sex) + (1|subjectid) + (1|celltype) + (1|timepoint) + (1|adjmfc.group) + (1|celltype:timepoint)
RP5-914P20.5	0.0397009	0.375621	0.00295562	0.000782833	0.0242966	0.0127011	0.00298409	0.540958	~ age + (1|sex) + (1|subjectid) + (1|celltype) + (1|timepoint) + (1|adjmfc.group) + (1|celltype:timepoint)
DPM1	0.0142986	0.185995	0	0.00713329	0.0208555	0.00297561	1.10806e-06	0.76874	~ age + (1|sex) + (1|subjectid) + (1|celltype) + (1|timepoint) + (1|adjmfc.group) + (1|celltype:timepoint)
MOCS3	0.000184534	0.128437	0	1.81015e-09	0.0251945	0.00797484	0.00314568	0.835063	~ age + (1|sex) + (1|subjectid) + (1|celltype) + (1|timepoint) + (1|adjmfc.group) + (1|celltype:timepoint)
KCNG1	0.0178931	0.694424	0.00153968	0.00173855	0.0238949	0.00630663	0.00513566	0.249067	~ age + (1|sex) + (1|subjectid) + (1|celltype) + (1|timepoint) + (1|adjmfc.group) + (1|celltype:timepoint)
NFATC2	7.67938e-05	0.751155	0.00170609	3.82932e-05	0.000958559	0.00325867	0.000197599	0.242609	~ age + (1|sex) + (1|subjectid) + (1|celltype) + (1|timepoint) + (1|adjmfc.group) + (1|celltype:timepoint)
ZFP64	0	0.145337	0.0068617	0	0.013727	0.0116972	0.0036535	0.818724	~ age + (1|sex) + (1|subjectid) + (1|celltype) + (1|timepoint) + (1|adjmfc.group) + (1|celltype:timepoint)
TSHZ2	0	0.871128	4.74012e-05	0.00398885	0.0154416	0	0.00998254	0.099412	~ age + (1|sex) + (1|subjectid) + (1|celltype) + (1|timepoint) + (1|adjmfc.group) + (1|celltype:timepoint)
ZNF217	0.00517447	0.151643	0.00401788	0	0	0.00606583	2.60211e-07	0.833098	~ age + (1|sex) + (1|subjectid) + (1|celltype) + (1|timepoint) + (1|adjmfc.group) + (1|celltype:timepoint)
BCAS1	0.0499984	0.533551	0	0	0.0293492	0.00855123	0.0105133	0.368037	~ age + (1|sex) + (1|subjectid) + (1|celltype) + (1|timepoint) + (1|adjmfc.group) + (1|celltype:timepoint)
PFDN4	0.0617116	0.244563	7.19008e-11	3.95971e-08	0.0400432	0.00836365	0.000183807	0.645135	~ age + (1|sex) + (1|subjectid) + (1|celltype) + (1|timepoint) + (1|adjmfc.group) + (1|celltype:timepoint)
FAM210B	0	0.294966	0.00452726	0	0.0247426	0.000558829	0.000704279	0.674501	~ age + (1|sex) + (1|subjectid) + (1|celltype) + (1|timepoint) + (1|adjmfc.group) + (1|celltype:timepoint)
AURKA	0.0140471	0.369622	0	0	0.02277	0.0129835	0.0114871	0.569091	~ age + (1|sex) + (1|subjectid) + (1|celltype) + (1|timepoint) + (1|adjmfc.group) + (1|celltype:timepoint)
CSTF1	0	0.264232	0.00475168	0	0.0120896	0.00190767	0.000284758	0.716734	~ age + (1|sex) + (1|subjectid) + (1|celltype) + (1|timepoint) + (1|adjmfc.group) + (1|celltype:timepoint)
CASS4	0.0111288	0.296099	0	0.000643199	0.035237	0	0.0110064	0.645886	~ age + (1|sex) + (1|subjectid) + (1|celltype) + (1|timepoint) + (1|adjmfc.group) + (1|celltype:timepoint)
RTFDC1	0.0357889	0.37864	0	0	0.0194665	0.000920207	0.00568378	0.559501	~ age + (1|sex) + (1|subjectid) + (1|celltype) + (1|timepoint) + (1|adjmfc.group) + (1|celltype:timepoint)
FAM209A	0.0415815	0.26996	0	0	0.0426312	0.0111605	0.022989	0.611678	~ age + (1|sex) + (1|subjectid) + (1|celltype) + (1|timepoint) + (1|adjmfc.group) + (1|celltype:timepoint)
FAM209B	0.0503097	0.331995	0.00347623	9.13878e-11	0.0345681	0.0101523	0.0142028	0.555296	~ age + (1|sex) + (1|subjectid) + (1|celltype) + (1|timepoint) + (1|adjmfc.group) + (1|celltype:timepoint)
RAE1	0	0.308972	0.0266389	0.00445066	0.0110997	0	1.27799e-05	0.648826	~ age + (1|sex) + (1|subjectid) + (1|celltype) + (1|timepoint) + (1|adjmfc.group) + (1|celltype:timepoint)
RP4-800J21.3	0.0335565	0.30587	6.79418e-08	0.00426881	0.0198329	0.0105356	0.0112422	0.614694	~ age + (1|sex) + (1|subjectid) + (1|celltype) + (1|timepoint) + (1|adjmfc.group) + (1|celltype:timepoint)
RBM38	0.0597308	0.489967	0	0.0102495	0.040149	0.00484793	0.00463807	0.390418	~ age + (1|sex) + (1|subjectid) + (1|celltype) + (1|timepoint) + (1|adjmfc.group) + (1|celltype:timepoint)
ZBP1	0.0246676	0.565866	0.0141197	0	0.0383059	0.0254821	0.00732437	0.324235	~ age + (1|sex) + (1|subjectid) + (1|celltype) + (1|timepoint) + (1|adjmfc.group) + (1|celltype:timepoint)
PMEPA1	6.68892e-10	0.558355	0	0	0.0280778	0.00206537	0.0028842	0.408618	~ age + (1|sex) + (1|subjectid) + (1|celltype) + (1|timepoint) + (1|adjmfc.group) + (1|celltype:timepoint)
PPP4R1L	0.0303521	0.149774	0	0	0.026367	0	0.000431627	0.793075	~ age + (1|sex) + (1|subjectid) + (1|celltype) + (1|timepoint) + (1|adjmfc.group) + (1|celltype:timepoint)
RAB22A	0.00216538	0.0736902	0	0	0	0.000860592	0.000359342	0.922924	~ age + (1|sex) + (1|subjectid) + (1|celltype) + (1|timepoint) + (1|adjmfc.group) + (1|celltype:timepoint)
VAPB	0.023786	0.288747	0.00602024	0	0	0.00340621	0.000459986	0.677581	~ age + (1|sex) + (1|subjectid) + (1|celltype) + (1|timepoint) + (1|adjmfc.group) + (1|celltype:timepoint)
STX16	0.047854	0.340281	0	4.28243e-09	0.00184301	2.51041e-10	0.000510284	0.609512	~ age + (1|sex) + (1|subjectid) + (1|celltype) + (1|timepoint) + (1|adjmfc.group) + (1|celltype:timepoint)
STX16-NPEPL1	0.0024466	0.384008	0	2.84621e-10	0.076711	0.0102384	0.0126454	0.51395	~ age + (1|sex) + (1|subjectid) + (1|celltype) + (1|timepoint) + (1|adjmfc.group) + (1|celltype:timepoint)
NPEPL1	0.0130268	0.255168	8.63961e-06	0.00919818	0.0115481	1.2932e-09	2.59897e-07	0.71105	~ age + (1|sex) + (1|subjectid) + (1|celltype) + (1|timepoint) + (1|adjmfc.group) + (1|celltype:timepoint)
GNAS	0.0440872	0.497215	0.00219061	6.21408e-07	0.0418652	0.0127201	5.05366e-05	0.401871	~ age + (1|sex) + (1|subjectid) + (1|celltype) + (1|timepoint) + (1|adjmfc.group) + (1|celltype:timepoint)
NELFCD	0.0235159	0.350064	1.0214e-09	0.00269201	0.0492775	1.52864e-09	0.00637409	0.568076	~ age + (1|sex) + (1|subjectid) + (1|celltype) + (1|timepoint) + (1|adjmfc.group) + (1|celltype:timepoint)
CTSZ	0	0.940288	2.31614e-10	0	0.000691447	5.48635e-05	9.92378e-05	0.0588667	~ age + (1|sex) + (1|subjectid) + (1|celltype) + (1|timepoint) + (1|adjmfc.group) + (1|celltype:timepoint)
TUBB1	6.00005e-10	0.205452	0.0176456	0.0057863	0.0115387	0.00436749	0.000904134	0.754306	~ age + (1|sex) + (1|subjectid) + (1|celltype) + (1|timepoint) + (1|adjmfc.group) + (1|celltype:timepoint)
ATP5E	0.0813709	0.736689	0.00421287	0	0.106046	0	0.0241026	0.0475787	~ age + (1|sex) + (1|subjectid) + (1|celltype) + (1|timepoint) + (1|adjmfc.group) + (1|celltype:timepoint)
SLMO2	0.00264387	0.138582	0	0	0	0.0192844	0.00141743	0.838073	~ age + (1|sex) + (1|subjectid) + (1|celltype) + (1|timepoint) + (1|adjmfc.group) + (1|celltype:timepoint)
ZNF831	0.0219126	0.478558	0.0014331	0.00352853	0.00926792	0	0.000425985	0.484874	~ age + (1|sex) + (1|subjectid) + (1|celltype) + (1|timepoint) + (1|adjmfc.group) + (1|celltype:timepoint)
SYCP2	0	0.267387	0	1.13175e-10	0.0365769	0.00624218	0.00392688	0.685867	~ age + (1|sex) + (1|subjectid) + (1|celltype) + (1|timepoint) + (1|adjmfc.group) + (1|celltype:timepoint)
FAM217B	0.0210042	0.187163	0.0109042	1.0543e-10	0.0144019	0	0.00202008	0.764507	~ age + (1|sex) + (1|subjectid) + (1|celltype) + (1|timepoint) + (1|adjmfc.group) + (1|celltype:timepoint)
PPP1R3D	0	0.135593	0	0.00569469	0.0138311	0.00570371	0.00728011	0.831898	~ age + (1|sex) + (1|subjectid) + (1|celltype) + (1|timepoint) + (1|adjmfc.group) + (1|celltype:timepoint)
C20orf197	0.0492719	0.441969	0.0096862	0.00506057	0.0247729	0.00248382	0.00618874	0.460567	~ age + (1|sex) + (1|subjectid) + (1|celltype) + (1|timepoint) + (1|adjmfc.group) + (1|celltype:timepoint)
RP5-1043L13.1	0.0316563	0.404592	0	1.58095e-10	0.0486283	1.22029e-10	0.00877747	0.506346	~ age + (1|sex) + (1|subjectid) + (1|celltype) + (1|timepoint) + (1|adjmfc.group) + (1|celltype:timepoint)
RP11-429E11.3	0	0.416497	1.5482e-09	1.21004e-07	0.0679489	0.0122471	0.0092712	0.494036	~ age + (1|sex) + (1|subjectid) + (1|celltype) + (1|timepoint) + (1|adjmfc.group) + (1|celltype:timepoint)
TAF4	0.0261733	0.066974	0	1.44449e-08	0.00742466	0.00186935	0.00431863	0.89324	~ age + (1|sex) + (1|subjectid) + (1|celltype) + (1|timepoint) + (1|adjmfc.group) + (1|celltype:timepoint)
LSM14B	0	0.0710984	0.00333292	0	0.0110638	0	0.00887636	0.905629	~ age + (1|sex) + (1|subjectid) + (1|celltype) + (1|timepoint) + (1|adjmfc.group) + (1|celltype:timepoint)
PSMA7	0.0506927	0.612319	0.0104355	0	0.0428222	0	0.00669384	0.277037	~ age + (1|sex) + (1|subjectid) + (1|celltype) + (1|timepoint) + (1|adjmfc.group) + (1|celltype:timepoint)
SS18L1	0.00104935	0.0621958	0	0	0	0	0.0139185	0.922836	~ age + (1|sex) + (1|subjectid) + (1|celltype) + (1|timepoint) + (1|adjmfc.group) + (1|celltype:timepoint)
MTG2	0.00470717	0.00288798	9.46086e-10	0	0.0331047	0.000386707	0.000652206	0.958261	~ age + (1|sex) + (1|subjectid) + (1|celltype) + (1|timepoint) + (1|adjmfc.group) + (1|celltype:timepoint)
OSBPL2	0	0.0746478	0	0	0	0	0.00329973	0.922052	~ age + (1|sex) + (1|subjectid) + (1|celltype) + (1|timepoint) + (1|adjmfc.group) + (1|celltype:timepoint)
ADRM1	8.19328e-10	0.237818	5.46023e-09	2.83415e-08	0.0261743	0.0164825	0.000529337	0.718996	~ age + (1|sex) + (1|subjectid) + (1|celltype) + (1|timepoint) + (1|adjmfc.group) + (1|celltype:timepoint)
LAMA5	0.0338979	0.579186	0.00185852	0.000567824	0.0302459	0.00598564	0.00803313	0.340226	~ age + (1|sex) + (1|subjectid) + (1|celltype) + (1|timepoint) + (1|adjmfc.group) + (1|celltype:timepoint)
RPS21	0.0322614	0.886427	0.000905274	7.24553e-11	0.024298	0.010402	0.00228609	0.0434207	~ age + (1|sex) + (1|subjectid) + (1|celltype) + (1|timepoint) + (1|adjmfc.group) + (1|celltype:timepoint)
CABLES2	0.0152661	0.381115	0	0.0107188	0.031823	0.0124301	0.00597327	0.542673	~ age + (1|sex) + (1|subjectid) + (1|celltype) + (1|timepoint) + (1|adjmfc.group) + (1|celltype:timepoint)
MRGBP	0.0292142	0.0744637	0	0.0112282	0.00207743	0.00523335	0.0020931	0.87569	~ age + (1|sex) + (1|subjectid) + (1|celltype) + (1|timepoint) + (1|adjmfc.group) + (1|celltype:timepoint)
OGFR	0.0639503	0.527472	0.0163885	0.00157337	0.00860632	0	0.000692218	0.381318	~ age + (1|sex) + (1|subjectid) + (1|celltype) + (1|timepoint) + (1|adjmfc.group) + (1|celltype:timepoint)
COL9A3	3.73659e-10	0.517074	6.84561e-09	0	0.0479454	0.00373098	0.00268944	0.42856	~ age + (1|sex) + (1|subjectid) + (1|celltype) + (1|timepoint) + (1|adjmfc.group) + (1|celltype:timepoint)
TCFL5	0.00100792	0.212507	0.00720097	0.00313829	0.0448568	0.00118306	0.00101875	0.729087	~ age + (1|sex) + (1|subjectid) + (1|celltype) + (1|timepoint) + (1|adjmfc.group) + (1|celltype:timepoint)
DIDO1	0.0140827	0.191359	0	0	0.0254533	0.000198561	0.00125015	0.767656	~ age + (1|sex) + (1|subjectid) + (1|celltype) + (1|timepoint) + (1|adjmfc.group) + (1|celltype:timepoint)
GID8	1.46861e-07	0.153051	0.00503181	0.00257196	0.0107402	0.00689608	0.000848423	0.82086	~ age + (1|sex) + (1|subjectid) + (1|celltype) + (1|timepoint) + (1|adjmfc.group) + (1|celltype:timepoint)
SLC17A9	0.0124384	0.387398	0	0	0.00803874	6.62035e-08	3.23387e-06	0.592121	~ age + (1|sex) + (1|subjectid) + (1|celltype) + (1|timepoint) + (1|adjmfc.group) + (1|celltype:timepoint)
HAR1B	0.0501876	0.385013	0.00900791	0	0.041954	0.00327717	0.0116133	0.498947	~ age + (1|sex) + (1|subjectid) + (1|celltype) + (1|timepoint) + (1|adjmfc.group) + (1|celltype:timepoint)
HAR1A	0.0101127	0.464192	0.0047467	0	0.0306918	2.80531e-09	0.00178397	0.488472	~ age + (1|sex) + (1|subjectid) + (1|celltype) + (1|timepoint) + (1|adjmfc.group) + (1|celltype:timepoint)
YTHDF1	0.0225433	0.128868	0	1.80203e-09	0	0.000672624	0.000169873	0.847747	~ age + (1|sex) + (1|subjectid) + (1|celltype) + (1|timepoint) + (1|adjmfc.group) + (1|celltype:timepoint)
ARFGAP1	1.96541e-10	0.0266718	0	0	0	0.00451542	0.00186316	0.96695	~ age + (1|sex) + (1|subjectid) + (1|celltype) + (1|timepoint) + (1|adjmfc.group) + (1|celltype:timepoint)
PPDPF	0.0387716	0.613382	0.000292264	6.08701e-10	0.180596	0.0101186	0.00265745	0.154182	~ age + (1|sex) + (1|subjectid) + (1|celltype) + (1|timepoint) + (1|adjmfc.group) + (1|celltype:timepoint)
PTK6	5.92293e-10	0.250439	0	0.00822328	0.0269987	0.0050113	0.00493259	0.704395	~ age + (1|sex) + (1|subjectid) + (1|celltype) + (1|timepoint) + (1|adjmfc.group) + (1|celltype:timepoint)
HELZ2	0.0555616	0.142788	0.0137305	0.00921725	0.0546225	0.0254832	0.000596174	0.698001	~ age + (1|sex) + (1|subjectid) + (1|celltype) + (1|timepoint) + (1|adjmfc.group) + (1|celltype:timepoint)
GMEB2	0.0119592	0.0750805	0.00469848	0	0	0.00190275	0.00167514	0.904684	~ age + (1|sex) + (1|subjectid) + (1|celltype) + (1|timepoint) + (1|adjmfc.group) + (1|celltype:timepoint)
CTD-3184A7.4	0.00747122	0.7243	0	0.0030666	0.0225573	0.028761	7.39766e-05	0.21377	~ age + (1|sex) + (1|subjectid) + (1|celltype) + (1|timepoint) + (1|adjmfc.group) + (1|celltype:timepoint)
STMN3	3.82394e-10	0.877622	0.000682462	5.43186e-11	0.0234431	0.00321764	4.4283e-05	0.0949906	~ age + (1|sex) + (1|subjectid) + (1|celltype) + (1|timepoint) + (1|adjmfc.group) + (1|celltype:timepoint)
ARFRP1	0.0498001	0.233935	0	0.00282978	0.0166952	0.0121891	0.00408001	0.680471	~ age + (1|sex) + (1|subjectid) + (1|celltype) + (1|timepoint) + (1|adjmfc.group) + (1|celltype:timepoint)
SLC2A4RG	0.00690707	0.675421	3.4816e-10	0	0.00581117	0.0028996	0.00149143	0.30747	~ age + (1|sex) + (1|subjectid) + (1|celltype) + (1|timepoint) + (1|adjmfc.group) + (1|celltype:timepoint)
RP4-583P15.10	0.0321248	0.369772	0	0.00409823	0.0259962	0.00170843	0.00503102	0.561269	~ age + (1|sex) + (1|subjectid) + (1|celltype) + (1|timepoint) + (1|adjmfc.group) + (1|celltype:timepoint)
TPD52L2	0	0.318619	8.12772e-10	0.000974707	4.58723e-10	0.000110732	0.0021594	0.678136	~ age + (1|sex) + (1|subjectid) + (1|celltype) + (1|timepoint) + (1|adjmfc.group) + (1|celltype:timepoint)
DNAJC5	0	0.278243	1.02193e-09	0.00166056	0.00516057	8.21873e-09	0.000172013	0.714764	~ age + (1|sex) + (1|subjectid) + (1|celltype) + (1|timepoint) + (1|adjmfc.group) + (1|celltype:timepoint)
UCKL1	0.0019173	0.203724	0	0.000489072	0.00168154	0.0240529	0.000612593	0.767523	~ age + (1|sex) + (1|subjectid) + (1|celltype) + (1|timepoint) + (1|adjmfc.group) + (1|celltype:timepoint)
ZNF512B	0	0.259027	4.8683e-08	0.00456357	0.031631	0	0.00315464	0.701624	~ age + (1|sex) + (1|subjectid) + (1|celltype) + (1|timepoint) + (1|adjmfc.group) + (1|celltype:timepoint)
SAMD10	0	0.336024	0	6.97891e-10	0.0191682	0.00802878	0.00924609	0.627533	~ age + (1|sex) + (1|subjectid) + (1|celltype) + (1|timepoint) + (1|adjmfc.group) + (1|celltype:timepoint)
PRPF6	0	0.314316	0	0.00746361	0.0195753	0	4.57237e-05	0.658599	~ age + (1|sex) + (1|subjectid) + (1|celltype) + (1|timepoint) + (1|adjmfc.group) + (1|celltype:timepoint)
LINC00176	0.010615	0.247538	0	0	0.198931	0.00466573	0.00664002	0.53161	~ age + (1|sex) + (1|subjectid) + (1|celltype) + (1|timepoint) + (1|adjmfc.group) + (1|celltype:timepoint)
TCEA2	0.00994976	0.190019	8.43208e-10	2.94565e-10	0.001446	0	0.000257292	0.798328	~ age + (1|sex) + (1|subjectid) + (1|celltype) + (1|timepoint) + (1|adjmfc.group) + (1|celltype:timepoint)
RGS19	0.0742176	0.69332	2.51471e-10	0.000612116	0.0125703	1.04278e-09	0.000854886	0.218425	~ age + (1|sex) + (1|subjectid) + (1|celltype) + (1|timepoint) + (1|adjmfc.group) + (1|celltype:timepoint)
OPRL1	0	0.510267	3.89024e-10	4.77733e-11	0.0077006	0.00385937	0.00492017	0.473253	~ age + (1|sex) + (1|subjectid) + (1|celltype) + (1|timepoint) + (1|adjmfc.group) + (1|celltype:timepoint)
C20orf201	0.0424681	0.4804	0.010684	0.00179917	0.0128297	0.00119314	0.00253716	0.448088	~ age + (1|sex) + (1|subjectid) + (1|celltype) + (1|timepoint) + (1|adjmfc.group) + (1|celltype:timepoint)
PCMTD2	0.0230166	0.531735	0	0	0.0100781	0.0181746	0.000816189	0.416179	~ age + (1|sex) + (1|subjectid) + (1|celltype) + (1|timepoint) + (1|adjmfc.group) + (1|celltype:timepoint)
PPAP2C	0.0539482	0.572312	0.0080557	0	0.038632	0.0067191	0.00697581	0.313357	~ age + (1|sex) + (1|subjectid) + (1|celltype) + (1|timepoint) + (1|adjmfc.group) + (1|celltype:timepoint)
MIER2	0.00512858	0.123015	1.14553e-08	0	0.0201133	0.0142464	0.00281637	0.83468	~ age + (1|sex) + (1|subjectid) + (1|celltype) + (1|timepoint) + (1|adjmfc.group) + (1|celltype:timepoint)
TPGS1	0.0411582	0.241913	0.00434227	1.9093e-08	0.0741843	3.12197e-10	0.0073954	0.631006	~ age + (1|sex) + (1|subjectid) + (1|celltype) + (1|timepoint) + (1|adjmfc.group) + (1|celltype:timepoint)
CDC34	0.0317357	0.16755	0.00687259	0	9.13927e-10	0	0.00254859	0.791294	~ age + (1|sex) + (1|subjectid) + (1|celltype) + (1|timepoint) + (1|adjmfc.group) + (1|celltype:timepoint)
GZMM	0	0.96221	7.45556e-12	0	0.00819301	0.000574174	0.000384736	0.0286377	~ age + (1|sex) + (1|subjectid) + (1|celltype) + (1|timepoint) + (1|adjmfc.group) + (1|celltype:timepoint)
AC009005.2	0.0265087	0.356495	0.010955	0.000662061	0.0768287	0.00229496	0.00336484	0.522891	~ age + (1|sex) + (1|subjectid) + (1|celltype) + (1|timepoint) + (1|adjmfc.group) + (1|celltype:timepoint)
BSG	2.25371e-10	0.613674	0.00408369	0	0.0392744	0.00411182	0.000144401	0.338712	~ age + (1|sex) + (1|subjectid) + (1|celltype) + (1|timepoint) + (1|adjmfc.group) + (1|celltype:timepoint)
POLRMT	0	0.120286	0	0	0.0145566	0	0.00342611	0.861731	~ age + (1|sex) + (1|subjectid) + (1|celltype) + (1|timepoint) + (1|adjmfc.group) + (1|celltype:timepoint)
RNF126	0.0247796	0.579111	0	0	0.0369668	0.0102193	0.00107116	0.347852	~ age + (1|sex) + (1|subjectid) + (1|celltype) + (1|timepoint) + (1|adjmfc.group) + (1|celltype:timepoint)
FSTL3	0.0143826	0.243533	0.00619625	0	0.0373187	0.00666568	0.0129531	0.67895	~ age + (1|sex) + (1|subjectid) + (1|celltype) + (1|timepoint) + (1|adjmfc.group) + (1|celltype:timepoint)
PRSS57	0.0127752	0.545714	0	0	0.0325507	0.0023197	0.0170403	0.3896	~ age + (1|sex) + (1|subjectid) + (1|celltype) + (1|timepoint) + (1|adjmfc.group) + (1|celltype:timepoint)
PTBP1	0	0.142215	0	8.38861e-05	0.0383421	0.00912995	1.37508e-05	0.810215	~ age + (1|sex) + (1|subjectid) + (1|celltype) + (1|timepoint) + (1|adjmfc.group) + (1|celltype:timepoint)
AZU1	0.0560704	0.451589	0.0145223	0.000793656	0.0460001	0.000863765	0.00615023	0.42401	~ age + (1|sex) + (1|subjectid) + (1|celltype) + (1|timepoint) + (1|adjmfc.group) + (1|celltype:timepoint)
CFD	2.53106e-10	0.956899	0.00224084	0	0.0145089	0.000127593	0.000607802	0.0256161	~ age + (1|sex) + (1|subjectid) + (1|celltype) + (1|timepoint) + (1|adjmfc.group) + (1|celltype:timepoint)
MED16	0	0.23	0.00552828	0	0.0846327	9.57559e-10	0.000473011	0.679366	~ age + (1|sex) + (1|subjectid) + (1|celltype) + (1|timepoint) + (1|adjmfc.group) + (1|celltype:timepoint)
R3HDM4	0.021489	0.494007	0.00880459	0	0.0470929	5.99296e-11	4.96498e-05	0.428557	~ age + (1|sex) + (1|subjectid) + (1|celltype) + (1|timepoint) + (1|adjmfc.group) + (1|celltype:timepoint)
KISS1R	0.0382921	0.409588	0.0124675	4.68565e-10	0.0411897	0.00617389	0.00846071	0.483828	~ age + (1|sex) + (1|subjectid) + (1|celltype) + (1|timepoint) + (1|adjmfc.group) + (1|celltype:timepoint)
ARID3A	0.00384754	0.758462	2.66286e-10	0.00258813	0.00200493	0.000299703	0.00227523	0.230523	~ age + (1|sex) + (1|subjectid) + (1|celltype) + (1|timepoint) + (1|adjmfc.group) + (1|celltype:timepoint)
WDR18	0.0153187	0.151868	0	0	0.0255715	0.00212542	0.00554308	0.799573	~ age + (1|sex) + (1|subjectid) + (1|celltype) + (1|timepoint) + (1|adjmfc.group) + (1|celltype:timepoint)
TMEM259	0.00286165	0.0887913	0	0.000342521	0.0436469	0	0.000193718	0.864164	~ age + (1|sex) + (1|subjectid) + (1|celltype) + (1|timepoint) + (1|adjmfc.group) + (1|celltype:timepoint)
CNN2	8.63411e-11	0.661055	0	0	0.0915275	0.00552178	0.000183628	0.241712	~ age + (1|sex) + (1|subjectid) + (1|celltype) + (1|timepoint) + (1|adjmfc.group) + (1|celltype:timepoint)
AC011558.5	0.0724664	0.35082	1.71599e-05	2.55352e-07	0.0283365	0.0166649	0.0148577	0.516837	~ age + (1|sex) + (1|subjectid) + (1|celltype) + (1|timepoint) + (1|adjmfc.group) + (1|celltype:timepoint)
ABCA7	0.0103213	0.0864629	0.0212481	0.0143678	0.0143705	0.00538074	0.00894599	0.838903	~ age + (1|sex) + (1|subjectid) + (1|celltype) + (1|timepoint) + (1|adjmfc.group) + (1|celltype:timepoint)
HMHA1	0.0203252	0.755751	0	2.16693e-10	0.0160272	0.0112363	0.00259785	0.194062	~ age + (1|sex) + (1|subjectid) + (1|celltype) + (1|timepoint) + (1|adjmfc.group) + (1|celltype:timepoint)
POLR2E	0.01359	0.455855	0	0	0.0117042	0.00193332	6.49846e-06	0.51691	~ age + (1|sex) + (1|subjectid) + (1|celltype) + (1|timepoint) + (1|adjmfc.group) + (1|celltype:timepoint)
GPX4	0	0.768292	0.00887555	0.00906679	0.0346102	0.0270242	1.7574e-05	0.152114	~ age + (1|sex) + (1|subjectid) + (1|celltype) + (1|timepoint) + (1|adjmfc.group) + (1|celltype:timepoint)
SBNO2	0.00628015	0.106775	0.0248468	0.000219613	0.0153458	0.0168454	0.0117928	0.817894	~ age + (1|sex) + (1|subjectid) + (1|celltype) + (1|timepoint) + (1|adjmfc.group) + (1|celltype:timepoint)
STK11	0	0.152022	1.37488e-09	0.00606167	0.0102729	0.00724149	0.00141483	0.822987	~ age + (1|sex) + (1|subjectid) + (1|celltype) + (1|timepoint) + (1|adjmfc.group) + (1|celltype:timepoint)
ATP5D	0	0.575229	0.0056276	0	0.0317853	0.0331277	0.00376336	0.350467	~ age + (1|sex) + (1|subjectid) + (1|celltype) + (1|timepoint) + (1|adjmfc.group) + (1|celltype:timepoint)
MIDN	0	0.749456	0.00251657	0	0.0242669	0.00334133	0.00359935	0.21682	~ age + (1|sex) + (1|subjectid) + (1|celltype) + (1|timepoint) + (1|adjmfc.group) + (1|celltype:timepoint)
CIRBP	0.0859826	0.636906	0	0.00145087	0.0808121	0.0503753	5.35524e-05	0.14442	~ age + (1|sex) + (1|subjectid) + (1|celltype) + (1|timepoint) + (1|adjmfc.group) + (1|celltype:timepoint)
C19orf24	0.0059999	0.191167	0	0	0.0432268	0	0.00621404	0.753393	~ age + (1|sex) + (1|subjectid) + (1|celltype) + (1|timepoint) + (1|adjmfc.group) + (1|celltype:timepoint)
MUM1	0.0131097	0.252607	1.66446e-10	0	0.022144	0.00423058	0.000726793	0.707182	~ age + (1|sex) + (1|subjectid) + (1|celltype) + (1|timepoint) + (1|adjmfc.group) + (1|celltype:timepoint)
NDUFS7	2.07242e-09	0.682511	0	0.000292408	0	0	0.00168104	0.315516	~ age + (1|sex) + (1|subjectid) + (1|celltype) + (1|timepoint) + (1|adjmfc.group) + (1|celltype:timepoint)
GAMT	0	0.631306	0	0	0.00881667	0.00333283	0.00243256	0.354112	~ age + (1|sex) + (1|subjectid) + (1|celltype) + (1|timepoint) + (1|adjmfc.group) + (1|celltype:timepoint)
DAZAP1	1.14628e-09	0.124365	0	0	0.201494	0.00622274	0.00928873	0.65863	~ age + (1|sex) + (1|subjectid) + (1|celltype) + (1|timepoint) + (1|adjmfc.group) + (1|celltype:timepoint)
RPS15	0.0799033	0.849481	0.00485561	0.00405198	0.026603	0.0163191	0.00144696	0.0173385	~ age + (1|sex) + (1|subjectid) + (1|celltype) + (1|timepoint) + (1|adjmfc.group) + (1|celltype:timepoint)
AC027307.3	0.00840226	0.163544	0.014122	0.00292954	0.0280437	1.27676e-09	0.00148953	0.781469	~ age + (1|sex) + (1|subjectid) + (1|celltype) + (1|timepoint) + (1|adjmfc.group) + (1|celltype:timepoint)
C19orf25	0.022314	0.301556	0	1.87425e-10	0	0.0267704	6.12071e-05	0.649298	~ age + (1|sex) + (1|subjectid) + (1|celltype) + (1|timepoint) + (1|adjmfc.group) + (1|celltype:timepoint)
PCSK4	0.029651	0.444245	0.0153907	0	0.0496893	0.00683273	0.00942243	0.444769	~ age + (1|sex) + (1|subjectid) + (1|celltype) + (1|timepoint) + (1|adjmfc.group) + (1|celltype:timepoint)
REEP6	0.0453244	0.273483	1.10576e-09	0.00495241	0.00861503	0	0.0135431	0.654082	~ age + (1|sex) + (1|subjectid) + (1|celltype) + (1|timepoint) + (1|adjmfc.group) + (1|celltype:timepoint)
ADAMTSL5	0.0176677	0.410961	1.71172e-09	2.48766e-10	0.0408997	0.00573777	0.00965775	0.515076	~ age + (1|sex) + (1|subjectid) + (1|celltype) + (1|timepoint) + (1|adjmfc.group) + (1|celltype:timepoint)
MBD3	0	0.145041	0	0.00420374	0.00383478	0.0152784	0.0032807	0.828362	~ age + (1|sex) + (1|subjectid) + (1|celltype) + (1|timepoint) + (1|adjmfc.group) + (1|celltype:timepoint)
UQCR11.1	0.126135	0.702655	0.00402422	0	0.0114584	0.00145516	0.00516777	0.149104	~ age + (1|sex) + (1|subjectid) + (1|celltype) + (1|timepoint) + (1|adjmfc.group) + (1|celltype:timepoint)
TCF3	0	0.448145	0.00782943	8.29398e-09	0.00615818	0	0.000544623	0.537322	~ age + (1|sex) + (1|subjectid) + (1|celltype) + (1|timepoint) + (1|adjmfc.group) + (1|celltype:timepoint)
ATP8B3	0.0325346	0.355397	0.0192059	0.00239744	0.0390117	0.00324646	0.00591244	0.542294	~ age + (1|sex) + (1|subjectid) + (1|celltype) + (1|timepoint) + (1|adjmfc.group) + (1|celltype:timepoint)
REXO1	0	0.00890131	0	0	0.00194398	0	0.0122461	0.976909	~ age + (1|sex) + (1|subjectid) + (1|celltype) + (1|timepoint) + (1|adjmfc.group) + (1|celltype:timepoint)
KLF16	0.011267	0.251393	0.00863403	1.85503e-10	0.0196864	0.00112176	0.00644364	0.701454	~ age + (1|sex) + (1|subjectid) + (1|celltype) + (1|timepoint) + (1|adjmfc.group) + (1|celltype:timepoint)
CTB-31O20.2	0.0562482	0.286442	0	2.53e-10	0.0659363	0	0.00617984	0.585194	~ age + (1|sex) + (1|subjectid) + (1|celltype) + (1|timepoint) + (1|adjmfc.group) + (1|celltype:timepoint)
ABHD17A	0.00907951	0.779569	0.000822596	4.58071e-10	0.0054584	0.00316924	1.03718e-05	0.201891	~ age + (1|sex) + (1|subjectid) + (1|celltype) + (1|timepoint) + (1|adjmfc.group) + (1|celltype:timepoint)
SCAMP4	0	0.430669	0.00630724	8.22856e-11	0.0327063	0.0104649	0.00537701	0.514476	~ age + (1|sex) + (1|subjectid) + (1|celltype) + (1|timepoint) + (1|adjmfc.group) + (1|celltype:timepoint)
ADAT3	0.0756163	0.388727	0.000217093	0	0.0384636	0.00325631	0.00213512	0.491585	~ age + (1|sex) + (1|subjectid) + (1|celltype) + (1|timepoint) + (1|adjmfc.group) + (1|celltype:timepoint)
CSNK1G2	0	0.106057	0	0.00387072	5.27442e-10	0	0.00117912	0.888893	~ age + (1|sex) + (1|subjectid) + (1|celltype) + (1|timepoint) + (1|adjmfc.group) + (1|celltype:timepoint)
BTBD2	1.04325e-10	0.0930604	0.00442365	0	0.00959925	0.00214222	0.000150247	0.890624	~ age + (1|sex) + (1|subjectid) + (1|celltype) + (1|timepoint) + (1|adjmfc.group) + (1|celltype:timepoint)
AC005306.3	6.75577e-11	0.310728	0.00620232	8.64522e-10	0.049329	0.00289588	0.00997631	0.620869	~ age + (1|sex) + (1|subjectid) + (1|celltype) + (1|timepoint) + (1|adjmfc.group) + (1|celltype:timepoint)
MKNK2	0.00875701	0.359613	0.0169337	0	0.0107385	0	4.90778e-05	0.603909	~ age + (1|sex) + (1|subjectid) + (1|celltype) + (1|timepoint) + (1|adjmfc.group) + (1|celltype:timepoint)
MOB3A	0.0131148	0.43662	0	0.00399023	0.0154108	0.0031364	0.000658793	0.527069	~ age + (1|sex) + (1|subjectid) + (1|celltype) + (1|timepoint) + (1|adjmfc.group) + (1|celltype:timepoint)
IZUMO4	0.00446718	0.182687	1.4849e-09	0	0	0.00611665	0.0064555	0.800273	~ age + (1|sex) + (1|subjectid) + (1|celltype) + (1|timepoint) + (1|adjmfc.group) + (1|celltype:timepoint)
AP3D1	0.0467005	0.164841	1.31481e-09	0.00202321	0.0381223	1.44051e-05	0.00488592	0.743413	~ age + (1|sex) + (1|subjectid) + (1|celltype) + (1|timepoint) + (1|adjmfc.group) + (1|celltype:timepoint)
DOT1L	0.000928113	0.213714	0	5.38532e-10	0.00185136	0.00256717	0.00678791	0.774152	~ age + (1|sex) + (1|subjectid) + (1|celltype) + (1|timepoint) + (1|adjmfc.group) + (1|celltype:timepoint)
PLEKHJ1	0	0.107703	0.0139197	0	0.024938	0.00358078	0.00273894	0.847119	~ age + (1|sex) + (1|subjectid) + (1|celltype) + (1|timepoint) + (1|adjmfc.group) + (1|celltype:timepoint)
SF3A2	0.00867406	0.232997	0.00107547	0	0.0276523	0.014055	0.000620113	0.714926	~ age + (1|sex) + (1|subjectid) + (1|celltype) + (1|timepoint) + (1|adjmfc.group) + (1|celltype:timepoint)
JSRP1	0.0243225	0.413714	0.00138991	1.21793e-10	0.0257752	0.0101433	0.00928951	0.515365	~ age + (1|sex) + (1|subjectid) + (1|celltype) + (1|timepoint) + (1|adjmfc.group) + (1|celltype:timepoint)
OAZ1	0.0215694	0.955323	0.00130596	1.57842e-12	0.011913	2.61473e-05	6.64392e-05	0.00979655	~ age + (1|sex) + (1|subjectid) + (1|celltype) + (1|timepoint) + (1|adjmfc.group) + (1|celltype:timepoint)
C19orf35	0.00225917	0.32559	0.00282134	0	0.0270212	0.0129807	0.0119683	0.617359	~ age + (1|sex) + (1|subjectid) + (1|celltype) + (1|timepoint) + (1|adjmfc.group) + (1|celltype:timepoint)
LINGO3	0.00487186	0.355053	0	1.97702e-10	0.0175643	0.0107775	0.00387142	0.607862	~ age + (1|sex) + (1|subjectid) + (1|celltype) + (1|timepoint) + (1|adjmfc.group) + (1|celltype:timepoint)
LSM7	0.162037	0.467974	0	0	0.0322924	0.00674052	0.0286659	0.30229	~ age + (1|sex) + (1|subjectid) + (1|celltype) + (1|timepoint) + (1|adjmfc.group) + (1|celltype:timepoint)
TIMM13	0.0119519	0.647898	0	0	0.0137267	0	0.000228788	0.326195	~ age + (1|sex) + (1|subjectid) + (1|celltype) + (1|timepoint) + (1|adjmfc.group) + (1|celltype:timepoint)
LMNB2	0	0.0993298	0.0346416	3.01027e-10	0.0150459	0	0.000488512	0.850494	~ age + (1|sex) + (1|subjectid) + (1|celltype) + (1|timepoint) + (1|adjmfc.group) + (1|celltype:timepoint)
GADD45B	0.155215	0.259156	0.0137242	2.68707e-10	0.15669	0	0.0252432	0.389972	~ age + (1|sex) + (1|subjectid) + (1|celltype) + (1|timepoint) + (1|adjmfc.group) + (1|celltype:timepoint)
GNG7	1.23147e-10	0.887596	6.65615e-11	0.000151211	0.00108448	0.000616059	3.42385e-06	0.110549	~ age + (1|sex) + (1|subjectid) + (1|celltype) + (1|timepoint) + (1|adjmfc.group) + (1|celltype:timepoint)
DIRAS1	0.0407271	0.595833	0.0019396	5.11031e-11	0.02652	0.00948837	0.0177679	0.307724	~ age + (1|sex) + (1|subjectid) + (1|celltype) + (1|timepoint) + (1|adjmfc.group) + (1|celltype:timepoint)
SLC39A3	0.0166933	0.170661	0.0155544	0	0.00698943	1.98259e-08	0.000102346	0.79	~ age + (1|sex) + (1|subjectid) + (1|celltype) + (1|timepoint) + (1|adjmfc.group) + (1|celltype:timepoint)
SGTA	0	0.0437772	0.00693479	0	0.0127356	0.000957513	3.83992e-05	0.935556	~ age + (1|sex) + (1|subjectid) + (1|celltype) + (1|timepoint) + (1|adjmfc.group) + (1|celltype:timepoint)
THOP1	0.00186565	0.134903	0.00554441	0	0	0	0.00238495	0.855302	~ age + (1|sex) + (1|subjectid) + (1|celltype) + (1|timepoint) + (1|adjmfc.group) + (1|celltype:timepoint)
ZNF554	1.82032e-10	0.199308	0	1.49165e-10	0.0167149	0.00800523	0.00318356	0.772788	~ age + (1|sex) + (1|subjectid) + (1|celltype) + (1|timepoint) + (1|adjmfc.group) + (1|celltype:timepoint)
ZNF555	3.55378e-10	0.290707	1.10897e-10	1.68619e-10	0.0256046	0.0117381	0.00368744	0.668263	~ age + (1|sex) + (1|subjectid) + (1|celltype) + (1|timepoint) + (1|adjmfc.group) + (1|celltype:timepoint)
ZNF57	0.00661706	0.345282	0	0	0.0507762	0.00364863	0.0134985	0.580178	~ age + (1|sex) + (1|subjectid) + (1|celltype) + (1|timepoint) + (1|adjmfc.group) + (1|celltype:timepoint)
ZNF77	9.98217e-07	0.249077	1.87958e-09	6.30222e-10	0.0390666	0.00820659	0.00893513	0.694714	~ age + (1|sex) + (1|subjectid) + (1|celltype) + (1|timepoint) + (1|adjmfc.group) + (1|celltype:timepoint)
TLE2	0.0043405	0.450619	0.00247132	0	0.0197223	0.0116008	2.81816e-05	0.511218	~ age + (1|sex) + (1|subjectid) + (1|celltype) + (1|timepoint) + (1|adjmfc.group) + (1|celltype:timepoint)
AC005944.2	0.0431555	0.246348	0.00193404	0	0.0349804	0.0011922	0.0115149	0.660875	~ age + (1|sex) + (1|subjectid) + (1|celltype) + (1|timepoint) + (1|adjmfc.group) + (1|celltype:timepoint)
AES	0	0.933123	0.00107198	0	0.00790933	0.00790494	0.00021652	0.0497747	~ age + (1|sex) + (1|subjectid) + (1|celltype) + (1|timepoint) + (1|adjmfc.group) + (1|celltype:timepoint)
GNA11	0.0151097	0.307616	0.00534933	0	0.0641701	0.0130984	0.0081702	0.586486	~ age + (1|sex) + (1|subjectid) + (1|celltype) + (1|timepoint) + (1|adjmfc.group) + (1|celltype:timepoint)
GNA15	0	0.748235	0.00299585	0	0.00278229	0	0.00214938	0.243838	~ age + (1|sex) + (1|subjectid) + (1|celltype) + (1|timepoint) + (1|adjmfc.group) + (1|celltype:timepoint)
S1PR4	0.0781455	0.682802	0	0	0.0272705	0.00875256	0.00124384	0.201786	~ age + (1|sex) + (1|subjectid) + (1|celltype) + (1|timepoint) + (1|adjmfc.group) + (1|celltype:timepoint)
NCLN	0	0.192581	0	0.000353443	0.0168979	0	0.00113946	0.789028	~ age + (1|sex) + (1|subjectid) + (1|celltype) + (1|timepoint) + (1|adjmfc.group) + (1|celltype:timepoint)
NFIC	0.0232683	0.416032	0	0	0.00827374	0.000981799	0.000186645	0.551257	~ age + (1|sex) + (1|subjectid) + (1|celltype) + (1|timepoint) + (1|adjmfc.group) + (1|celltype:timepoint)
DOHH	0.00743199	0.0146695	0.0083346	0.00896553	0	0.00835248	0.00496935	0.947277	~ age + (1|sex) + (1|subjectid) + (1|celltype) + (1|timepoint) + (1|adjmfc.group) + (1|celltype:timepoint)
FZR1	0.00142053	0.0280636	0.0341799	0	0.00835539	0.00201043	0.00844838	0.917522	~ age + (1|sex) + (1|subjectid) + (1|celltype) + (1|timepoint) + (1|adjmfc.group) + (1|celltype:timepoint)
MFSD12	0.00366259	0.477389	0.00123964	0.00765783	5.22496e-10	0.00017471	1.14325e-05	0.509865	~ age + (1|sex) + (1|subjectid) + (1|celltype) + (1|timepoint) + (1|adjmfc.group) + (1|celltype:timepoint)
HMG20B	0.0195874	0.223411	0	0.00586523	0.00615361	0.00708137	0.00165814	0.736243	~ age + (1|sex) + (1|subjectid) + (1|celltype) + (1|timepoint) + (1|adjmfc.group) + (1|celltype:timepoint)
TBXA2R	0.00759255	0.480782	0	0	0.0195284	0	0.00175807	0.490339	~ age + (1|sex) + (1|subjectid) + (1|celltype) + (1|timepoint) + (1|adjmfc.group) + (1|celltype:timepoint)
CACTIN	0.0129963	0.0880034	1.03796e-09	0.000630986	0.00339558	0.000657522	0.00466363	0.889653	~ age + (1|sex) + (1|subjectid) + (1|celltype) + (1|timepoint) + (1|adjmfc.group) + (1|celltype:timepoint)
PIP5K1C	2.48983e-10	0.167022	6.90029e-10	0.00127902	0.0107434	0	0.000625243	0.82033	~ age + (1|sex) + (1|subjectid) + (1|celltype) + (1|timepoint) + (1|adjmfc.group) + (1|celltype:timepoint)
TJP3	0.00598536	0.503063	0.00362616	0	0.0282575	0.00228845	0.00220626	0.454573	~ age + (1|sex) + (1|subjectid) + (1|celltype) + (1|timepoint) + (1|adjmfc.group) + (1|celltype:timepoint)
APBA3	0.00381265	0.225996	0	0	0.0138209	0	0.000347952	0.756022	~ age + (1|sex) + (1|subjectid) + (1|celltype) + (1|timepoint) + (1|adjmfc.group) + (1|celltype:timepoint)
MRPL54	0.13073	0.280193	0	2.62601e-05	0.182144	0.0110689	0.0270539	0.368784	~ age + (1|sex) + (1|subjectid) + (1|celltype) + (1|timepoint) + (1|adjmfc.group) + (1|celltype:timepoint)
MATK	0.000546069	0.901223	0.000313812	0	0.00792414	0.000561168	0.0013613	0.0880706	~ age + (1|sex) + (1|subjectid) + (1|celltype) + (1|timepoint) + (1|adjmfc.group) + (1|celltype:timepoint)
ZFR2	0.0451397	0.415297	0.012444	0	0.0340959	0.00442904	0.00331171	0.485283	~ age + (1|sex) + (1|subjectid) + (1|celltype) + (1|timepoint) + (1|adjmfc.group) + (1|celltype:timepoint)
DAPK3	0.0177603	0.082713	0	1.56931e-08	0.00456095	0.00536772	2.18558e-05	0.889576	~ age + (1|sex) + (1|subjectid) + (1|celltype) + (1|timepoint) + (1|adjmfc.group) + (1|celltype:timepoint)
EEF2	0.00955066	0.818861	0.0129969	0	0.0388594	0.0163184	0.000791641	0.102622	~ age + (1|sex) + (1|subjectid) + (1|celltype) + (1|timepoint) + (1|adjmfc.group) + (1|celltype:timepoint)
PIAS4	3.62772e-10	0.00789219	4.8791e-10	0	0.00903222	4.82625e-05	0.000400696	0.982627	~ age + (1|sex) + (1|subjectid) + (1|celltype) + (1|timepoint) + (1|adjmfc.group) + (1|celltype:timepoint)
AC016586.1	0.0321444	0.170308	0	0	0.0377445	0.0136	0.000519688	0.745684	~ age + (1|sex) + (1|subjectid) + (1|celltype) + (1|timepoint) + (1|adjmfc.group) + (1|celltype:timepoint)
ZBTB7A	0	0.474119	0	1.09748e-09	0.0419928	0.0113101	0.0079959	0.464582	~ age + (1|sex) + (1|subjectid) + (1|celltype) + (1|timepoint) + (1|adjmfc.group) + (1|celltype:timepoint)
MAP2K2	0.00704196	0.138265	8.00759e-10	0.00121723	0.00510874	0.00547198	0.00575271	0.837142	~ age + (1|sex) + (1|subjectid) + (1|celltype) + (1|timepoint) + (1|adjmfc.group) + (1|celltype:timepoint)
SIRT6	0	0.0854719	0	0	0.00382407	0	0.000229484	0.910475	~ age + (1|sex) + (1|subjectid) + (1|celltype) + (1|timepoint) + (1|adjmfc.group) + (1|celltype:timepoint)
EBI3	0.0345548	0.574187	0	0	0.0281727	0.0118555	0.00899047	0.342239	~ age + (1|sex) + (1|subjectid) + (1|celltype) + (1|timepoint) + (1|adjmfc.group) + (1|celltype:timepoint)
CCDC94	0.00664846	0.0248829	0	1.33751e-06	0.00825469	0	0.0118864	0.948326	~ age + (1|sex) + (1|subjectid) + (1|celltype) + (1|timepoint) + (1|adjmfc.group) + (1|celltype:timepoint)
SHD	0.0205883	0.733005	0.00294581	0	0.023237	0.00504872	0.00814822	0.207027	~ age + (1|sex) + (1|subjectid) + (1|celltype) + (1|timepoint) + (1|adjmfc.group) + (1|celltype:timepoint)
TMIGD2	0.00134303	0.872013	0	0.000159794	0.000661535	0	0.00187913	0.123943	~ age + (1|sex) + (1|subjectid) + (1|celltype) + (1|timepoint) + (1|adjmfc.group) + (1|celltype:timepoint)
FSD1	0.0417286	0.525395	1.07397e-05	0.00278229	0.0328044	0.00244189	0.00112936	0.393708	~ age + (1|sex) + (1|subjectid) + (1|celltype) + (1|timepoint) + (1|adjmfc.group) + (1|celltype:timepoint)
STAP2	0.0248645	0.44597	0	0	0.0400929	0.0182745	0.00960776	0.46119	~ age + (1|sex) + (1|subjectid) + (1|celltype) + (1|timepoint) + (1|adjmfc.group) + (1|celltype:timepoint)
MPND	0.0325511	0.241707	0	1.45757e-08	0	0.000567845	0.00700425	0.71817	~ age + (1|sex) + (1|subjectid) + (1|celltype) + (1|timepoint) + (1|adjmfc.group) + (1|celltype:timepoint)
SH3GL1	0	0.109356	0	0	0	0	2.17277e-06	0.890642	~ age + (1|sex) + (1|subjectid) + (1|celltype) + (1|timepoint) + (1|adjmfc.group) + (1|celltype:timepoint)
CHAF1A	0.0144051	0.418588	2.02062e-08	0	0	0.000663391	0.00157452	0.564768	~ age + (1|sex) + (1|subjectid) + (1|celltype) + (1|timepoint) + (1|adjmfc.group) + (1|celltype:timepoint)
UBXN6	0.00777017	0.133821	0.0162994	1.05506e-10	0.044606	0	0.000321796	0.797182	~ age + (1|sex) + (1|subjectid) + (1|celltype) + (1|timepoint) + (1|adjmfc.group) + (1|celltype:timepoint)
HDGFRP2	0	0.0708845	0	1.34839e-09	0.0110319	0	0.0012638	0.91682	~ age + (1|sex) + (1|subjectid) + (1|celltype) + (1|timepoint) + (1|adjmfc.group) + (1|celltype:timepoint)
PLIN5	0.0294031	0.310137	0.00672805	0.00178681	0.0396429	0.00512427	0.00492156	0.602256	~ age + (1|sex) + (1|subjectid) + (1|celltype) + (1|timepoint) + (1|adjmfc.group) + (1|celltype:timepoint)
LRG1	0.0284261	0.396398	0.0147381	0.00759517	0.0272656	0.0229298	0.0156382	0.487009	~ age + (1|sex) + (1|subjectid) + (1|celltype) + (1|timepoint) + (1|adjmfc.group) + (1|celltype:timepoint)
SEMA6B	0.0426512	0.235723	1.99901e-09	0.0024908	0.010064	0	0.00834693	0.700724	~ age + (1|sex) + (1|subjectid) + (1|celltype) + (1|timepoint) + (1|adjmfc.group) + (1|celltype:timepoint)
TNFAIP8L1	0.0387968	0.0835278	0	1.87103e-09	0.00625353	0	2.10416e-07	0.871422	~ age + (1|sex) + (1|subjectid) + (1|celltype) + (1|timepoint) + (1|adjmfc.group) + (1|celltype:timepoint)
C19orf10	0	0.758924	0	0	0.0139127	0.00228039	0.00216337	0.22272	~ age + (1|sex) + (1|subjectid) + (1|celltype) + (1|timepoint) + (1|adjmfc.group) + (1|celltype:timepoint)
DPP9	0.00318638	0.104925	4.05169e-09	0	0.00762065	0	0.00437002	0.879898	~ age + (1|sex) + (1|subjectid) + (1|celltype) + (1|timepoint) + (1|adjmfc.group) + (1|celltype:timepoint)
FEM1A	0.00201511	0.00751058	0.0163238	0	0	0	9.85137e-05	0.974052	~ age + (1|sex) + (1|subjectid) + (1|celltype) + (1|timepoint) + (1|adjmfc.group) + (1|celltype:timepoint)
AC005523.2	0	0.247699	0	0	0.0539739	0.000541751	0.00554431	0.692241	~ age + (1|sex) + (1|subjectid) + (1|celltype) + (1|timepoint) + (1|adjmfc.group) + (1|celltype:timepoint)
TICAM1	0.0095514	0.231475	0	2.58279e-10	0.00156378	0.0127715	0.00556612	0.739072	~ age + (1|sex) + (1|subjectid) + (1|celltype) + (1|timepoint) + (1|adjmfc.group) + (1|celltype:timepoint)
PLIN3	0.0263626	0.543195	0.00120476	9.70673e-09	0.0271205	0	6.9608e-05	0.402048	~ age + (1|sex) + (1|subjectid) + (1|celltype) + (1|timepoint) + (1|adjmfc.group) + (1|celltype:timepoint)
ARRDC5	0.0236369	0.317378	0	0	0	0.00232304	0.000728588	0.655934	~ age + (1|sex) + (1|subjectid) + (1|celltype) + (1|timepoint) + (1|adjmfc.group) + (1|celltype:timepoint)
KDM4B	0.00757599	0.471389	0	1.05274e-10	0.0167044	0.00361327	0.00062543	0.500092	~ age + (1|sex) + (1|subjectid) + (1|celltype) + (1|timepoint) + (1|adjmfc.group) + (1|celltype:timepoint)
PTPRS	0.00382112	0.798892	0.00399119	0	0.0116658	0.00180961	0.00206143	0.177759	~ age + (1|sex) + (1|subjectid) + (1|celltype) + (1|timepoint) + (1|adjmfc.group) + (1|celltype:timepoint)
TINCR	0.0306159	0.346852	0.00516923	0.00114131	0.047816	0.0101944	0.0240203	0.534191	~ age + (1|sex) + (1|subjectid) + (1|celltype) + (1|timepoint) + (1|adjmfc.group) + (1|celltype:timepoint)
SAFB2	0.027134	0.449397	0	0.00314153	0.00376458	0	0.000638833	0.515924	~ age + (1|sex) + (1|subjectid) + (1|celltype) + (1|timepoint) + (1|adjmfc.group) + (1|celltype:timepoint)
SAFB	0.101031	0.27577	2.2908e-09	0	0.00732596	0.0164426	0.00432517	0.595105	~ age + (1|sex) + (1|subjectid) + (1|celltype) + (1|timepoint) + (1|adjmfc.group) + (1|celltype:timepoint)
RPL36	0.117668	0.832395	0.00386044	0	0.0215425	0.00980583	0.0023373	0.0123917	~ age + (1|sex) + (1|subjectid) + (1|celltype) + (1|timepoint) + (1|adjmfc.group) + (1|celltype:timepoint)
C19orf70	0.0863269	0.33507	9.14258e-09	0	0.0102214	0.00325008	0.00604879	0.559083	~ age + (1|sex) + (1|subjectid) + (1|celltype) + (1|timepoint) + (1|adjmfc.group) + (1|celltype:timepoint)
HSD11B1L	0	0.149728	0.0108149	0	0.0132136	0.000132123	0.00214044	0.823971	~ age + (1|sex) + (1|subjectid) + (1|celltype) + (1|timepoint) + (1|adjmfc.group) + (1|celltype:timepoint)
LONP1	0	0.00466528	5.7648e-10	0.00509997	0	0.00869866	0.00200027	0.979536	~ age + (1|sex) + (1|subjectid) + (1|celltype) + (1|timepoint) + (1|adjmfc.group) + (1|celltype:timepoint)
PRR22	0.0280155	0.315433	0.00218619	0	0.0434822	0.00853326	0.0110273	0.591322	~ age + (1|sex) + (1|subjectid) + (1|celltype) + (1|timepoint) + (1|adjmfc.group) + (1|celltype:timepoint)
DUS3L	0.0239165	0.0625012	4.83248e-08	0	0.0485262	0	2.83873e-06	0.865053	~ age + (1|sex) + (1|subjectid) + (1|celltype) + (1|timepoint) + (1|adjmfc.group) + (1|celltype:timepoint)
NRTN	0.0620671	0.311559	0.013578	1.61334e-09	0.0142289	0	0.00133671	0.59723	~ age + (1|sex) + (1|subjectid) + (1|celltype) + (1|timepoint) + (1|adjmfc.group) + (1|celltype:timepoint)
NDUFA11	0	0.553124	0	0	0.138572	0.000776977	9.45596e-05	0.307433	~ age + (1|sex) + (1|subjectid) + (1|celltype) + (1|timepoint) + (1|adjmfc.group) + (1|celltype:timepoint)
VMAC	0	0.0869008	0.000591698	0.00141928	0.0282096	0	0.000131807	0.882747	~ age + (1|sex) + (1|subjectid) + (1|celltype) + (1|timepoint) + (1|adjmfc.group) + (1|celltype:timepoint)
AC104532.4	0.0790026	0.271584	0.0252688	0	0.0128777	0	0.0113727	0.599894	~ age + (1|sex) + (1|subjectid) + (1|celltype) + (1|timepoint) + (1|adjmfc.group) + (1|celltype:timepoint)
CAPS	0.000856736	0.129072	0	9.07279e-08	0	8.21827e-10	2.31262e-05	0.870048	~ age + (1|sex) + (1|subjectid) + (1|celltype) + (1|timepoint) + (1|adjmfc.group) + (1|celltype:timepoint)
RANBP3	3.15348e-09	0.125585	0	0.00355924	0.00770729	1.98362e-10	3.51359e-05	0.863113	~ age + (1|sex) + (1|subjectid) + (1|celltype) + (1|timepoint) + (1|adjmfc.group) + (1|celltype:timepoint)
RFX2	0.0180842	0.102762	0.0219337	0	0.00862918	0	0.00396304	0.844627	~ age + (1|sex) + (1|subjectid) + (1|celltype) + (1|timepoint) + (1|adjmfc.group) + (1|celltype:timepoint)
CTC-503J8.6	0.0205763	0.185322	0	0	0.00885553	0.00138225	0.000193932	0.78367	~ age + (1|sex) + (1|subjectid) + (1|celltype) + (1|timepoint) + (1|adjmfc.group) + (1|celltype:timepoint)
CTC-503J8.4	0.00565011	0.303815	0	0	0.0345692	0.0016111	0.00931035	0.645044	~ age + (1|sex) + (1|subjectid) + (1|celltype) + (1|timepoint) + (1|adjmfc.group) + (1|celltype:timepoint)
CLPP	0.0154769	0.435078	0.000626108	3.3615e-10	0.0143044	0.000985041	0.00814877	0.525381	~ age + (1|sex) + (1|subjectid) + (1|celltype) + (1|timepoint) + (1|adjmfc.group) + (1|celltype:timepoint)
ALKBH7	0.000977207	0.632727	0.00472474	1.49307e-10	0.0128681	0.00604348	0.00711213	0.335547	~ age + (1|sex) + (1|subjectid) + (1|celltype) + (1|timepoint) + (1|adjmfc.group) + (1|celltype:timepoint)
PSPN	0.0162897	0.305853	0.0051288	0.000865786	0.0253943	0.00551783	0.0087337	0.632217	~ age + (1|sex) + (1|subjectid) + (1|celltype) + (1|timepoint) + (1|adjmfc.group) + (1|celltype:timepoint)
GTF2F1	6.48922e-10	0.166158	0.000956576	0	0.0247727	0.0166338	0.00715327	0.784326	~ age + (1|sex) + (1|subjectid) + (1|celltype) + (1|timepoint) + (1|adjmfc.group) + (1|celltype:timepoint)
KHSRP	0.00851548	0.10218	0	0.00255822	0	0	0.00209133	0.884655	~ age + (1|sex) + (1|subjectid) + (1|celltype) + (1|timepoint) + (1|adjmfc.group) + (1|celltype:timepoint)
SLC25A23	0.0144364	0.402615	0.00404276	6.21175e-09	0.0107268	0.00468037	0.00306062	0.560438	~ age + (1|sex) + (1|subjectid) + (1|celltype) + (1|timepoint) + (1|adjmfc.group) + (1|celltype:timepoint)
CRB3	0.0211991	0.403566	0	3.91275e-10	0.0345254	0.00916948	0.0149116	0.516628	~ age + (1|sex) + (1|subjectid) + (1|celltype) + (1|timepoint) + (1|adjmfc.group) + (1|celltype:timepoint)
DENND1C	0.019068	0.360691	0.00135631	0.0013394	0.0195407	0.00955445	8.46253e-06	0.588442	~ age + (1|sex) + (1|subjectid) + (1|celltype) + (1|timepoint) + (1|adjmfc.group) + (1|celltype:timepoint)
CD70	0.011823	0.601775	0	0	0.0207408	0.00164892	0.0227131	0.341299	~ age + (1|sex) + (1|subjectid) + (1|celltype) + (1|timepoint) + (1|adjmfc.group) + (1|celltype:timepoint)
TNFSF14	0	0.505624	0	0	0.0159159	0.00907147	0.00225634	0.467132	~ age + (1|sex) + (1|subjectid) + (1|celltype) + (1|timepoint) + (1|adjmfc.group) + (1|celltype:timepoint)
C3	0.0486985	0.503085	0.00178692	0	0.0318321	0.0126536	0.00922804	0.392716	~ age + (1|sex) + (1|subjectid) + (1|celltype) + (1|timepoint) + (1|adjmfc.group) + (1|celltype:timepoint)
GPR108	0	0.171383	0	0	0.0193969	8.94805e-11	0.00040354	0.808816	~ age + (1|sex) + (1|subjectid) + (1|celltype) + (1|timepoint) + (1|adjmfc.group) + (1|celltype:timepoint)
TRIP10	0.0096108	0.577902	0	0.00230744	0.0171764	0.00298876	0.00402468	0.38599	~ age + (1|sex) + (1|subjectid) + (1|celltype) + (1|timepoint) + (1|adjmfc.group) + (1|celltype:timepoint)
SH2D3A	0	0.788955	0	0	0.000250604	0.00102824	2.67187e-06	0.209763	~ age + (1|sex) + (1|subjectid) + (1|celltype) + (1|timepoint) + (1|adjmfc.group) + (1|celltype:timepoint)
VAV1	0.00687381	0.210738	0.0110069	0	0.0159854	0.0176611	0.00129573	0.736439	~ age + (1|sex) + (1|subjectid) + (1|celltype) + (1|timepoint) + (1|adjmfc.group) + (1|celltype:timepoint)
EMR1	0	0.666359	0	0.0012556	0.015968	0	0.000223493	0.316194	~ age + (1|sex) + (1|subjectid) + (1|celltype) + (1|timepoint) + (1|adjmfc.group) + (1|celltype:timepoint)
ZNF557	0.00570572	0.119691	0.030931	0.0071048	0.0501438	0	0.00196684	0.784457	~ age + (1|sex) + (1|subjectid) + (1|celltype) + (1|timepoint) + (1|adjmfc.group) + (1|celltype:timepoint)
INSR	2.65249e-10	0.754048	0.00111222	0	0.0208222	3.861e-11	0.000300946	0.223716	~ age + (1|sex) + (1|subjectid) + (1|celltype) + (1|timepoint) + (1|adjmfc.group) + (1|celltype:timepoint)
CTB-133G6.1	2.09627e-10	0.278219	1.46803e-10	9.99484e-11	0.12369	0.00946052	0.000912611	0.587718	~ age + (1|sex) + (1|subjectid) + (1|celltype) + (1|timepoint) + (1|adjmfc.group) + (1|celltype:timepoint)
ARHGEF18	1.20437e-09	0.228794	0	0	0.00901271	0.011064	7.87558e-05	0.751051	~ age + (1|sex) + (1|subjectid) + (1|celltype) + (1|timepoint) + (1|adjmfc.group) + (1|celltype:timepoint)
PEX11G	0.0374391	0.184321	8.96047e-09	4.69482e-09	0.0424127	0	0.000902762	0.734925	~ age + (1|sex) + (1|subjectid) + (1|celltype) + (1|timepoint) + (1|adjmfc.group) + (1|celltype:timepoint)
ZNF358	0.00670172	0.321998	0.00267872	0.00181587	0.0122915	0.00451472	0.00327757	0.646722	~ age + (1|sex) + (1|subjectid) + (1|celltype) + (1|timepoint) + (1|adjmfc.group) + (1|celltype:timepoint)
MCOLN1	0.00129373	0.492926	0.0190255	5.3886e-11	0.00410884	0	0.00271473	0.479931	~ age + (1|sex) + (1|subjectid) + (1|celltype) + (1|timepoint) + (1|adjmfc.group) + (1|celltype:timepoint)
PNPLA6	0.0094997	0.411936	0.00748722	2.55031e-07	5.38418e-10	0.00103001	9.59653e-06	0.570037	~ age + (1|sex) + (1|subjectid) + (1|celltype) + (1|timepoint) + (1|adjmfc.group) + (1|celltype:timepoint)
XAB2	0.00435348	0.116605	0	2.46184e-10	0.000880304	1.49548e-10	0.000306663	0.877854	~ age + (1|sex) + (1|subjectid) + (1|celltype) + (1|timepoint) + (1|adjmfc.group) + (1|celltype:timepoint)
PET100	0.296075	0.371396	0.000311404	0	0.0189367	0	0.000147838	0.313133	~ age + (1|sex) + (1|subjectid) + (1|celltype) + (1|timepoint) + (1|adjmfc.group) + (1|celltype:timepoint)
CTD-3214H19.4	0.10127	0.114955	0.00375278	1.47327e-06	0.0182701	0.00860687	0.0117473	0.741396	~ age + (1|sex) + (1|subjectid) + (1|celltype) + (1|timepoint) + (1|adjmfc.group) + (1|celltype:timepoint)
PCP2	0.0208337	0.310444	0.00958259	0	0.0411547	0.00529443	0.0135735	0.599117	~ age + (1|sex) + (1|subjectid) + (1|celltype) + (1|timepoint) + (1|adjmfc.group) + (1|celltype:timepoint)
STXBP2	0	0.918851	8.06982e-05	2.41428e-11	0.015613	0.000917508	1.02665e-05	0.0645274	~ age + (1|sex) + (1|subjectid) + (1|celltype) + (1|timepoint) + (1|adjmfc.group) + (1|celltype:timepoint)
RETN	0.000306849	0.701303	0.0110512	1.66447e-08	0.0892258	0.00649731	0.00698598	0.18463	~ age + (1|sex) + (1|subjectid) + (1|celltype) + (1|timepoint) + (1|adjmfc.group) + (1|celltype:timepoint)
C19orf59	0	0.656759	0	1.31891e-10	0.0184467	0.00725581	0.00926829	0.30827	~ age + (1|sex) + (1|subjectid) + (1|celltype) + (1|timepoint) + (1|adjmfc.group) + (1|celltype:timepoint)
TRAPPC5	0.0999073	0.202589	0	5.29093e-09	0.093391	0.00284008	0.00116131	0.600112	~ age + (1|sex) + (1|subjectid) + (1|celltype) + (1|timepoint) + (1|adjmfc.group) + (1|celltype:timepoint)
FCER2	0	0.863506	0.000504241	0	0.00575908	0	0.000419182	0.129811	~ age + (1|sex) + (1|subjectid) + (1|celltype) + (1|timepoint) + (1|adjmfc.group) + (1|celltype:timepoint)
CLEC4G	0.0017924	0.532354	0	1.68223e-08	0.0502609	0.00616911	0.0106737	0.39875	~ age + (1|sex) + (1|subjectid) + (1|celltype) + (1|timepoint) + (1|adjmfc.group) + (1|celltype:timepoint)
EVI5L	0.0160488	0.257564	0	0	0.0230612	0.000956132	0.00559029	0.69678	~ age + (1|sex) + (1|subjectid) + (1|celltype) + (1|timepoint) + (1|adjmfc.group) + (1|celltype:timepoint)
MAP2K7	0.00824088	0.171542	0	0	0.0177913	0.0018535	2.50654e-08	0.800573	~ age + (1|sex) + (1|subjectid) + (1|celltype) + (1|timepoint) + (1|adjmfc.group) + (1|celltype:timepoint)
TGFBR3L	0.0539666	0.533319	0.0055715	1.04169e-09	0.0285121	0.00625261	0.00325585	0.369122	~ age + (1|sex) + (1|subjectid) + (1|celltype) + (1|timepoint) + (1|adjmfc.group) + (1|celltype:timepoint)
SNAPC2	0.0117583	0.276482	0	0	0	0.00507697	0.000193666	0.706489	~ age + (1|sex) + (1|subjectid) + (1|celltype) + (1|timepoint) + (1|adjmfc.group) + (1|celltype:timepoint)
TIMM44	0.00393519	0.0946456	0.00769339	0	0.0140971	0.00263964	0.00196286	0.875026	~ age + (1|sex) + (1|subjectid) + (1|celltype) + (1|timepoint) + (1|adjmfc.group) + (1|celltype:timepoint)
ELAVL1	0	0.05396	0.0034068	0	0.023812	0.0133425	0.00519943	0.900279	~ age + (1|sex) + (1|subjectid) + (1|celltype) + (1|timepoint) + (1|adjmfc.group) + (1|celltype:timepoint)
CTD-2325M2.1	0.0632432	0.372242	0	0	0.0433465	0.0142283	0.0156746	0.491266	~ age + (1|sex) + (1|subjectid) + (1|celltype) + (1|timepoint) + (1|adjmfc.group) + (1|celltype:timepoint)
CERS4	0	0.402565	0.0213042	0.00227484	0.0327927	3.46627e-10	0.000626148	0.540437	~ age + (1|sex) + (1|subjectid) + (1|celltype) + (1|timepoint) + (1|adjmfc.group) + (1|celltype:timepoint)
CD320	0	0.837777	0	1.93761e-11	0.014043	0	0.000204938	0.147975	~ age + (1|sex) + (1|subjectid) + (1|celltype) + (1|timepoint) + (1|adjmfc.group) + (1|celltype:timepoint)
NDUFA7.1	0.0264044	0.162559	0	0.000615764	0.0221341	0.000136672	0.00232161	0.785828	~ age + (1|sex) + (1|subjectid) + (1|celltype) + (1|timepoint) + (1|adjmfc.group) + (1|celltype:timepoint)
RPS28	0.120437	0.785516	0.00387132	0	0.0486412	0.0164224	0.00838393	0.016728	~ age + (1|sex) + (1|subjectid) + (1|celltype) + (1|timepoint) + (1|adjmfc.group) + (1|celltype:timepoint)
KANK3	0.0156753	0.547146	0.00242567	0	0.0384418	0.00163767	0.000824846	0.393849	~ age + (1|sex) + (1|subjectid) + (1|celltype) + (1|timepoint) + (1|adjmfc.group) + (1|celltype:timepoint)
RAB11B-AS1	4.1086e-10	0.119166	0.00899917	0.00258345	0.0118815	0.0177991	8.91347e-05	0.839481	~ age + (1|sex) + (1|subjectid) + (1|celltype) + (1|timepoint) + (1|adjmfc.group) + (1|celltype:timepoint)
RAB11B	0.00393807	0.0789227	0	0	0.0264584	0.00663241	0.000347277	0.883701	~ age + (1|sex) + (1|subjectid) + (1|celltype) + (1|timepoint) + (1|adjmfc.group) + (1|celltype:timepoint)
44622	6.1846e-11	0.473521	0	0	0.0223667	0.0065097	0.000848509	0.496754	~ age + (1|sex) + (1|subjectid) + (1|celltype) + (1|timepoint) + (1|adjmfc.group) + (1|celltype:timepoint)
HNRNPM	0.0139	0.357429	0.00196144	0.00456394	0.020477	0.0542919	0.0014204	0.545956	~ age + (1|sex) + (1|subjectid) + (1|celltype) + (1|timepoint) + (1|adjmfc.group) + (1|celltype:timepoint)
PRAM1	1.74219e-11	0.857071	0.0118755	0	0.00318391	0	0.00238141	0.125488	~ age + (1|sex) + (1|subjectid) + (1|celltype) + (1|timepoint) + (1|adjmfc.group) + (1|celltype:timepoint)
ZNF414	0.00309824	0.220154	1.58868e-10	3.56976e-09	0	0.00714083	0.000839887	0.768767	~ age + (1|sex) + (1|subjectid) + (1|celltype) + (1|timepoint) + (1|adjmfc.group) + (1|celltype:timepoint)
MYO1F	0.0067854	0.906069	0.000267183	0	0.011922	0.00351028	0.000263168	0.0711825	~ age + (1|sex) + (1|subjectid) + (1|celltype) + (1|timepoint) + (1|adjmfc.group) + (1|celltype:timepoint)
ADAMTS10	0.00469667	0.49257	3.03998e-10	0	0.0279341	0	0.000496182	0.474303	~ age + (1|sex) + (1|subjectid) + (1|celltype) + (1|timepoint) + (1|adjmfc.group) + (1|celltype:timepoint)
ZNF558	0.0051224	0.184815	0.00619221	1.07754e-09	0.027213	0.00174715	0.00386944	0.771041	~ age + (1|sex) + (1|subjectid) + (1|celltype) + (1|timepoint) + (1|adjmfc.group) + (1|celltype:timepoint)
ZNF317	0.038462	0.0267615	0	0	0.0510922	0.00978487	0.0002894	0.87361	~ age + (1|sex) + (1|subjectid) + (1|celltype) + (1|timepoint) + (1|adjmfc.group) + (1|celltype:timepoint)
ZNF699	0.0116102	0.144688	0.0114252	0	0.0358044	0	0.000426534	0.796046	~ age + (1|sex) + (1|subjectid) + (1|celltype) + (1|timepoint) + (1|adjmfc.group) + (1|celltype:timepoint)
ZNF559	0.011474	0.354186	0	0	0.0227229	0.00255034	0.00111977	0.607947	~ age + (1|sex) + (1|subjectid) + (1|celltype) + (1|timepoint) + (1|adjmfc.group) + (1|celltype:timepoint)
ZNF266	0	0.227231	0	9.41496e-10	0.0373017	0	0.000510724	0.734957	~ age + (1|sex) + (1|subjectid) + (1|celltype) + (1|timepoint) + (1|adjmfc.group) + (1|celltype:timepoint)
ZNF426	0.00270908	0.246223	0.00714385	0	0.00472452	0.0148331	0.00237407	0.721993	~ age + (1|sex) + (1|subjectid) + (1|celltype) + (1|timepoint) + (1|adjmfc.group) + (1|celltype:timepoint)
ZNF121	0.0150791	0.179408	0	0	0.00995501	0.00544028	0.00124592	0.788871	~ age + (1|sex) + (1|subjectid) + (1|celltype) + (1|timepoint) + (1|adjmfc.group) + (1|celltype:timepoint)
ZNF561	0	0.0489024	0.0164708	1.91658e-10	1.62769e-10	0	0.00158271	0.933044	~ age + (1|sex) + (1|subjectid) + (1|celltype) + (1|timepoint) + (1|adjmfc.group) + (1|celltype:timepoint)
C19orf82	0	0.122098	0.013959	6.97218e-09	0.0104164	0	0.00563474	0.847892	~ age + (1|sex) + (1|subjectid) + (1|celltype) + (1|timepoint) + (1|adjmfc.group) + (1|celltype:timepoint)
ZNF562	0	0.081501	0	5.53918e-09	0.0035354	0	0.0064331	0.90853	~ age + (1|sex) + (1|subjectid) + (1|celltype) + (1|timepoint) + (1|adjmfc.group) + (1|celltype:timepoint)
ZNF846	0	0.138418	0	2.6108e-10	0.00558755	0.00144513	4.64965e-05	0.854503	~ age + (1|sex) + (1|subjectid) + (1|celltype) + (1|timepoint) + (1|adjmfc.group) + (1|celltype:timepoint)
FBXL12	0.0135821	0.0602747	3.91043e-10	0.00147405	0.0180289	0.00413864	0.0145461	0.887956	~ age + (1|sex) + (1|subjectid) + (1|celltype) + (1|timepoint) + (1|adjmfc.group) + (1|celltype:timepoint)
UBL5	0.0225984	0.527908	0.00584525	0.000594172	0.0676841	0.0231655	0.0303631	0.321841	~ age + (1|sex) + (1|subjectid) + (1|celltype) + (1|timepoint) + (1|adjmfc.group) + (1|celltype:timepoint)
PIN1	5.64336e-10	0.308669	0	6.66106e-09	0.0129304	0.00585635	0.000443383	0.6721	~ age + (1|sex) + (1|subjectid) + (1|celltype) + (1|timepoint) + (1|adjmfc.group) + (1|celltype:timepoint)
OLFM2	0	0.532004	0.00336306	0	0.022668	0.00826456	3.79716e-05	0.433662	~ age + (1|sex) + (1|subjectid) + (1|celltype) + (1|timepoint) + (1|adjmfc.group) + (1|celltype:timepoint)
COL5A3	0.0226391	0.560273	0	0	0.0381681	0.0052815	0.00432296	0.369315	~ age + (1|sex) + (1|subjectid) + (1|celltype) + (1|timepoint) + (1|adjmfc.group) + (1|celltype:timepoint)
C19orf66	0.0109232	0.730552	0.00475942	0	0.00822729	0.0110802	0.000981601	0.233476	~ age + (1|sex) + (1|subjectid) + (1|celltype) + (1|timepoint) + (1|adjmfc.group) + (1|celltype:timepoint)
ANGPTL6	0.0559691	0.443812	0.00599198	5.65696e-11	0.0442574	0.00567217	0.00913002	0.435167	~ age + (1|sex) + (1|subjectid) + (1|celltype) + (1|timepoint) + (1|adjmfc.group) + (1|celltype:timepoint)
PPAN	0.0288731	0.226045	0	1.30682e-09	0.0145574	0.0179883	0.00112508	0.711411	~ age + (1|sex) + (1|subjectid) + (1|celltype) + (1|timepoint) + (1|adjmfc.group) + (1|celltype:timepoint)
P2RY11	0.0166518	0.214789	0	0.001762	0.0102371	0.00193435	0.0036395	0.750986	~ age + (1|sex) + (1|subjectid) + (1|celltype) + (1|timepoint) + (1|adjmfc.group) + (1|celltype:timepoint)
EIF3G	0.0611788	0.621355	0.00305371	0	0.0210511	0.0189897	0.00645173	0.26792	~ age + (1|sex) + (1|subjectid) + (1|celltype) + (1|timepoint) + (1|adjmfc.group) + (1|celltype:timepoint)
DNMT1	0.0418236	0.620209	0.0121991	0.00201947	0.00207187	0	0.00271977	0.318957	~ age + (1|sex) + (1|subjectid) + (1|celltype) + (1|timepoint) + (1|adjmfc.group) + (1|celltype:timepoint)
CTD-2369P2.2	0	0.279257	0	0	0.0189424	0.0162946	0.00524826	0.680258	~ age + (1|sex) + (1|subjectid) + (1|celltype) + (1|timepoint) + (1|adjmfc.group) + (1|celltype:timepoint)
MRPL4	3.81843e-10	0.138934	0.00483764	0	0.00356041	0.00331665	0.00422935	0.845122	~ age + (1|sex) + (1|subjectid) + (1|celltype) + (1|timepoint) + (1|adjmfc.group) + (1|celltype:timepoint)
ICAM1	0.0133673	0.598042	1.75162e-09	0	0.0067199	0.00760999	0.00621034	0.36805	~ age + (1|sex) + (1|subjectid) + (1|celltype) + (1|timepoint) + (1|adjmfc.group) + (1|celltype:timepoint)
ICAM4	0	0.702207	0.00561594	0.00705275	0.0160121	9.01919e-08	0.00668755	0.262425	~ age + (1|sex) + (1|subjectid) + (1|celltype) + (1|timepoint) + (1|adjmfc.group) + (1|celltype:timepoint)
ZGLP1	0.0073761	0.480308	0	0.00472046	0.0120247	0.00810671	0.0063724	0.481092	~ age + (1|sex) + (1|subjectid) + (1|celltype) + (1|timepoint) + (1|adjmfc.group) + (1|celltype:timepoint)
FDX1L	0	0.07667	0	6.358e-10	0.00748933	0.00947153	0.000999114	0.90537	~ age + (1|sex) + (1|subjectid) + (1|celltype) + (1|timepoint) + (1|adjmfc.group) + (1|celltype:timepoint)
RAVER1	0.00998517	0.295387	0.00793232	0.000745488	0.021469	0.0100938	0.023752	0.630635	~ age + (1|sex) + (1|subjectid) + (1|celltype) + (1|timepoint) + (1|adjmfc.group) + (1|celltype:timepoint)
ICAM3	0.00684108	0.7363	0.0179707	0	0.0274922	0.0118291	0.00319407	0.196373	~ age + (1|sex) + (1|subjectid) + (1|celltype) + (1|timepoint) + (1|adjmfc.group) + (1|celltype:timepoint)
TYK2	0.0127716	0.262149	0	0.00322537	0	4.05695e-10	0.00189569	0.719958	~ age + (1|sex) + (1|subjectid) + (1|celltype) + (1|timepoint) + (1|adjmfc.group) + (1|celltype:timepoint)
CDC37	8.34962e-11	0.268145	0	0	0.0199843	0.00443646	0.00539903	0.702036	~ age + (1|sex) + (1|subjectid) + (1|celltype) + (1|timepoint) + (1|adjmfc.group) + (1|celltype:timepoint)
PDE4A	0	0.5703	0	0	0.0212085	0	0.00262558	0.405866	~ age + (1|sex) + (1|subjectid) + (1|celltype) + (1|timepoint) + (1|adjmfc.group) + (1|celltype:timepoint)
KEAP1	0.0302968	0.252245	0	0	0.0227604	0.0137857	0.000504999	0.680407	~ age + (1|sex) + (1|subjectid) + (1|celltype) + (1|timepoint) + (1|adjmfc.group) + (1|celltype:timepoint)
S1PR5	0.0111398	0.852247	0	1.83735e-11	0.00487403	0.000104886	4.2265e-05	0.131592	~ age + (1|sex) + (1|subjectid) + (1|celltype) + (1|timepoint) + (1|adjmfc.group) + (1|celltype:timepoint)
ATG4D	0.00964842	0.246463	0.0283569	0	0.0234633	0	0.00512267	0.686946	~ age + (1|sex) + (1|subjectid) + (1|celltype) + (1|timepoint) + (1|adjmfc.group) + (1|celltype:timepoint)
KRI1	0.00989077	0.273488	0.00558349	8.67735e-09	0	7.16466e-10	0.00146302	0.709575	~ age + (1|sex) + (1|subjectid) + (1|celltype) + (1|timepoint) + (1|adjmfc.group) + (1|celltype:timepoint)
CDKN2D	0.0104382	0.543807	0.00423412	1.01097e-10	0.0977524	0.0225797	0.00856347	0.312625	~ age + (1|sex) + (1|subjectid) + (1|celltype) + (1|timepoint) + (1|adjmfc.group) + (1|celltype:timepoint)
SLC44A2	0	0.720579	0.00624301	0	0.00798376	0.000737488	0.0020604	0.262396	~ age + (1|sex) + (1|subjectid) + (1|celltype) + (1|timepoint) + (1|adjmfc.group) + (1|celltype:timepoint)
ILF3-AS1	2.37515e-08	0.578638	0	0.0014666	0.0455152	0.0121257	0.0037804	0.358474	~ age + (1|sex) + (1|subjectid) + (1|celltype) + (1|timepoint) + (1|adjmfc.group) + (1|celltype:timepoint)
ILF3	0.0164929	0.36678	0	0.00908444	0.00899232	0.00915473	0.00389016	0.585606	~ age + (1|sex) + (1|subjectid) + (1|celltype) + (1|timepoint) + (1|adjmfc.group) + (1|celltype:timepoint)
QTRT1	0.028205	0.439004	0	0	6.06138e-09	2.38381e-09	0.00110925	0.531682	~ age + (1|sex) + (1|subjectid) + (1|celltype) + (1|timepoint) + (1|adjmfc.group) + (1|celltype:timepoint)
DNM2	0.00402726	0.210604	0.0275642	9.33635e-11	0.0129558	0.00729373	0.00465743	0.732898	~ age + (1|sex) + (1|subjectid) + (1|celltype) + (1|timepoint) + (1|adjmfc.group) + (1|celltype:timepoint)
TMED1	0	0.375609	0	0.000630072	0.00193756	0	0.000590597	0.621233	~ age + (1|sex) + (1|subjectid) + (1|celltype) + (1|timepoint) + (1|adjmfc.group) + (1|celltype:timepoint)
C19orf38	0.000407528	0.899541	0.00266982	0	0.000659718	0	0.000125025	0.0965971	~ age + (1|sex) + (1|subjectid) + (1|celltype) + (1|timepoint) + (1|adjmfc.group) + (1|celltype:timepoint)
CARM1	0	0.194103	1.26654e-10	0	0.0157247	0.00249467	0.0030464	0.784631	~ age + (1|sex) + (1|subjectid) + (1|celltype) + (1|timepoint) + (1|adjmfc.group) + (1|celltype:timepoint)
YIPF2	0.00354256	0.162352	0.0117659	0	0.0359207	0.00702081	0.000114344	0.779284	~ age + (1|sex) + (1|subjectid) + (1|celltype) + (1|timepoint) + (1|adjmfc.group) + (1|celltype:timepoint)
C19orf52	0.0138413	0.115006	0.00218322	0	0	0	2.81655e-08	0.868969	~ age + (1|sex) + (1|subjectid) + (1|celltype) + (1|timepoint) + (1|adjmfc.group) + (1|celltype:timepoint)
SMARCA4	0.00850582	0.154584	0	0.00360258	1.83869e-10	0.00629311	9.7393e-05	0.826917	~ age + (1|sex) + (1|subjectid) + (1|celltype) + (1|timepoint) + (1|adjmfc.group) + (1|celltype:timepoint)
LDLR	0.00309015	0.298151	0	0.001651	0.0149171	0.002833	0.000325496	0.679032	~ age + (1|sex) + (1|subjectid) + (1|celltype) + (1|timepoint) + (1|adjmfc.group) + (1|celltype:timepoint)
SPC24	0.016667	0.46752	0.00204102	2.02525e-10	0.0348718	0.00176381	0.0174609	0.459675	~ age + (1|sex) + (1|subjectid) + (1|celltype) + (1|timepoint) + (1|adjmfc.group) + (1|celltype:timepoint)
RAB3D	0.00412062	0.69319	0.00269325	5.32178e-10	0	0.000853638	1.34285e-05	0.299129	~ age + (1|sex) + (1|subjectid) + (1|celltype) + (1|timepoint) + (1|adjmfc.group) + (1|celltype:timepoint)
TMEM205	0	0.65927	5.37481e-11	0	0.00571085	0.00668554	0.00249571	0.325838	~ age + (1|sex) + (1|subjectid) + (1|celltype) + (1|timepoint) + (1|adjmfc.group) + (1|celltype:timepoint)
CCDC159	2.15396e-10	0.321654	0	0.00410681	0.00197057	0.00824082	6.31505e-05	0.663965	~ age + (1|sex) + (1|subjectid) + (1|celltype) + (1|timepoint) + (1|adjmfc.group) + (1|celltype:timepoint)
DKFZP761J1410	6.50263e-05	0.57596	0	0.00109354	0.000996657	0	0.00271456	0.41917	~ age + (1|sex) + (1|subjectid) + (1|celltype) + (1|timepoint) + (1|adjmfc.group) + (1|celltype:timepoint)
SWSAP1	1.28168e-09	0.0548964	0	2.74199e-10	0.00730774	0	0.00019113	0.937605	~ age + (1|sex) + (1|subjectid) + (1|celltype) + (1|timepoint) + (1|adjmfc.group) + (1|celltype:timepoint)
EPOR	2.28154e-10	0.155301	0.00676701	2.55798e-10	0.00581184	0.00828083	0.010623	0.813217	~ age + (1|sex) + (1|subjectid) + (1|celltype) + (1|timepoint) + (1|adjmfc.group) + (1|celltype:timepoint)
CCDC151	0.0401945	0.547579	0.00290725	0	0.00946781	0.00479968	0.0100608	0.384991	~ age + (1|sex) + (1|subjectid) + (1|celltype) + (1|timepoint) + (1|adjmfc.group) + (1|celltype:timepoint)
PRKCSH	0	0.224277	0.00400006	1.06421e-10	0.0143777	0.0273516	5.59124e-05	0.729937	~ age + (1|sex) + (1|subjectid) + (1|celltype) + (1|timepoint) + (1|adjmfc.group) + (1|celltype:timepoint)
ZNF653	0.0410779	0.300954	0	2.52746e-08	0.031527	0.0163335	0.00609149	0.604017	~ age + (1|sex) + (1|subjectid) + (1|celltype) + (1|timepoint) + (1|adjmfc.group) + (1|celltype:timepoint)
ECSIT	0	0.158077	0	0	0	0	0.00304204	0.838881	~ age + (1|sex) + (1|subjectid) + (1|celltype) + (1|timepoint) + (1|adjmfc.group) + (1|celltype:timepoint)
ELOF1	0.00967201	0.171114	0	0.000679376	0.0140759	0	0.00124226	0.803216	~ age + (1|sex) + (1|subjectid) + (1|celltype) + (1|timepoint) + (1|adjmfc.group) + (1|celltype:timepoint)
ZNF627	0.0327662	0.198298	0	0	0.021434	0	0.000446068	0.747056	~ age + (1|sex) + (1|subjectid) + (1|celltype) + (1|timepoint) + (1|adjmfc.group) + (1|celltype:timepoint)
ACP5	4.3762e-10	0.579433	0.000298443	0.00122481	0.0502263	0.0105098	0.00234519	0.355963	~ age + (1|sex) + (1|subjectid) + (1|celltype) + (1|timepoint) + (1|adjmfc.group) + (1|celltype:timepoint)
ZNF823	0.0239266	0.330478	9.51067e-09	3.26514e-07	0.0774566	0.0101488	0.0111139	0.546876	~ age + (1|sex) + (1|subjectid) + (1|celltype) + (1|timepoint) + (1|adjmfc.group) + (1|celltype:timepoint)
ZNF441	0	0.368909	1.14737e-09	0	0.0181475	0	0.00589898	0.607044	~ age + (1|sex) + (1|subjectid) + (1|celltype) + (1|timepoint) + (1|adjmfc.group) + (1|celltype:timepoint)
ZNF440	0	0.142928	0	0.000681429	0.00960374	0	0.00273088	0.844056	~ age + (1|sex) + (1|subjectid) + (1|celltype) + (1|timepoint) + (1|adjmfc.group) + (1|celltype:timepoint)
ZNF439	0.0422253	0.563704	0	0	0.00335587	0	0.00170574	0.38901	~ age + (1|sex) + (1|subjectid) + (1|celltype) + (1|timepoint) + (1|adjmfc.group) + (1|celltype:timepoint)
ZNF69	0.00659279	0.256896	0	0.000427937	0.0406748	0.012168	0.00224177	0.680999	~ age + (1|sex) + (1|subjectid) + (1|celltype) + (1|timepoint) + (1|adjmfc.group) + (1|celltype:timepoint)
ZNF700	0	0.0702826	8.76184e-10	0	0.0185285	0.00712747	0.00571632	0.898345	~ age + (1|sex) + (1|subjectid) + (1|celltype) + (1|timepoint) + (1|adjmfc.group) + (1|celltype:timepoint)
ZNF763	0.0153206	0.349507	0	8.30362e-10	0.0425226	0.0117775	0.00804299	0.57283	~ age + (1|sex) + (1|subjectid) + (1|celltype) + (1|timepoint) + (1|adjmfc.group) + (1|celltype:timepoint)
ZNF433	0.0219326	0.408837	0	0	0.0471561	0.00229511	0.00215376	0.517625	~ age + (1|sex) + (1|subjectid) + (1|celltype) + (1|timepoint) + (1|adjmfc.group) + (1|celltype:timepoint)
ZNF844	0.0143094	0.281274	0.0248519	3.4499e-10	0.0249401	0	0.00149137	0.653133	~ age + (1|sex) + (1|subjectid) + (1|celltype) + (1|timepoint) + (1|adjmfc.group) + (1|celltype:timepoint)
ZNF625	0.0096908	0.417603	0	1.54003e-09	0.0319803	0.00657505	0.0140793	0.520072	~ age + (1|sex) + (1|subjectid) + (1|celltype) + (1|timepoint) + (1|adjmfc.group) + (1|celltype:timepoint)
ZNF136	0	0.17228	0	0	0.0145779	0	0.00219347	0.810949	~ age + (1|sex) + (1|subjectid) + (1|celltype) + (1|timepoint) + (1|adjmfc.group) + (1|celltype:timepoint)
ZNF44	0	0.350018	0	0	0.0211626	0.000852482	5.14877e-06	0.627962	~ age + (1|sex) + (1|subjectid) + (1|celltype) + (1|timepoint) + (1|adjmfc.group) + (1|celltype:timepoint)
ZNF563	0	0.464777	0	0	0.00968792	0.0079399	0.00554132	0.512054	~ age + (1|sex) + (1|subjectid) + (1|celltype) + (1|timepoint) + (1|adjmfc.group) + (1|celltype:timepoint)
ZNF442	0.059876	0.40241	0.00776173	1.18107e-10	0.0278235	1.52802e-10	0.00648793	0.495641	~ age + (1|sex) + (1|subjectid) + (1|celltype) + (1|timepoint) + (1|adjmfc.group) + (1|celltype:timepoint)
ZNF799	0	0.225329	1.43367e-09	1.43263e-10	0.0343102	0.00231738	0.00977498	0.728269	~ age + (1|sex) + (1|subjectid) + (1|celltype) + (1|timepoint) + (1|adjmfc.group) + (1|celltype:timepoint)
ZNF443	0.0334519	0.409144	0.00990436	0	0.0520767	0.0108077	0.0122993	0.472316	~ age + (1|sex) + (1|subjectid) + (1|celltype) + (1|timepoint) + (1|adjmfc.group) + (1|celltype:timepoint)
ZNF564	3.11076e-10	0.171839	0	3.23406e-10	0.0222062	0.00606215	0.000381291	0.799511	~ age + (1|sex) + (1|subjectid) + (1|celltype) + (1|timepoint) + (1|adjmfc.group) + (1|celltype:timepoint)
ZNF490	0.0677352	0.337573	0.00488921	0.00231625	0.0443615	0.00584174	0.0056553	0.531628	~ age + (1|sex) + (1|subjectid) + (1|celltype) + (1|timepoint) + (1|adjmfc.group) + (1|celltype:timepoint)
ZNF791	1.80791e-09	0.337044	0.00168587	6.55358e-11	0.0278807	0.00384302	0.0023028	0.627243	~ age + (1|sex) + (1|subjectid) + (1|celltype) + (1|timepoint) + (1|adjmfc.group) + (1|celltype:timepoint)
MAN2B1	0	0.395571	0	0.00664367	0.0069186	7.0874e-11	0.000220656	0.590646	~ age + (1|sex) + (1|subjectid) + (1|celltype) + (1|timepoint) + (1|adjmfc.group) + (1|celltype:timepoint)
WDR83	0.00444092	0.148935	0.00511728	0	0	0.00078555	0.000374608	0.840347	~ age + (1|sex) + (1|subjectid) + (1|celltype) + (1|timepoint) + (1|adjmfc.group) + (1|celltype:timepoint)
WDR83OS	0.0397811	0.735707	0	0	0.0167844	0.0019753	0.00246621	0.203286	~ age + (1|sex) + (1|subjectid) + (1|celltype) + (1|timepoint) + (1|adjmfc.group) + (1|celltype:timepoint)
DHPS	0.0627874	0.229476	0	0.00307858	0.0184959	0	0.0161125	0.67005	~ age + (1|sex) + (1|subjectid) + (1|celltype) + (1|timepoint) + (1|adjmfc.group) + (1|celltype:timepoint)
FBXW9	0.000222094	0.185562	0.00114851	1.753e-09	0.0175943	0.00983769	0.000668674	0.784967	~ age + (1|sex) + (1|subjectid) + (1|celltype) + (1|timepoint) + (1|adjmfc.group) + (1|celltype:timepoint)
TNPO2	1.61293e-10	0.0856788	0.00139347	0.00383569	0	2.02896e-10	0.000501478	0.908591	~ age + (1|sex) + (1|subjectid) + (1|celltype) + (1|timepoint) + (1|adjmfc.group) + (1|celltype:timepoint)
C19orf43	0.0817523	0.322324	0.00706279	0	0.0453559	0.021033	0.00169876	0.520773	~ age + (1|sex) + (1|subjectid) + (1|celltype) + (1|timepoint) + (1|adjmfc.group) + (1|celltype:timepoint)
ASNA1	6.45587e-10	0.372984	0	2.42073e-05	0.0173445	0	0.00172827	0.607919	~ age + (1|sex) + (1|subjectid) + (1|celltype) + (1|timepoint) + (1|adjmfc.group) + (1|celltype:timepoint)
HOOK2	0.000272473	0.37563	0.0135517	0.0050195	0.000705797	0	3.15257e-05	0.604789	~ age + (1|sex) + (1|subjectid) + (1|celltype) + (1|timepoint) + (1|adjmfc.group) + (1|celltype:timepoint)
JUNB	0.0996516	0.688592	0.0142364	0	0.063623	0.0194797	0.0060231	0.108394	~ age + (1|sex) + (1|subjectid) + (1|celltype) + (1|timepoint) + (1|adjmfc.group) + (1|celltype:timepoint)
PRDX2	0.00172484	0.843921	0.00205859	0	0.0144353	0.00672318	0.00312389	0.128013	~ age + (1|sex) + (1|subjectid) + (1|celltype) + (1|timepoint) + (1|adjmfc.group) + (1|celltype:timepoint)
RNASEH2A	0.00573527	0.0621468	0	1.92938e-10	0.021211	0.00448385	0.00497701	0.901446	~ age + (1|sex) + (1|subjectid) + (1|celltype) + (1|timepoint) + (1|adjmfc.group) + (1|celltype:timepoint)
DNASE2	0.0206604	0.403885	0.00442507	0.00597515	0.000847266	0.00582435	0.00128902	0.557093	~ age + (1|sex) + (1|subjectid) + (1|celltype) + (1|timepoint) + (1|adjmfc.group) + (1|celltype:timepoint)
GCDH	0.0199945	0.161674	3.97793e-10	1.23062e-09	0.0203123	1.56659e-09	0.000201137	0.797818	~ age + (1|sex) + (1|subjectid) + (1|celltype) + (1|timepoint) + (1|adjmfc.group) + (1|celltype:timepoint)
FARSA	0.118445	0.050371	0.00329165	0.00336325	0.0272914	0.0318391	0.000740903	0.764658	~ age + (1|sex) + (1|subjectid) + (1|celltype) + (1|timepoint) + (1|adjmfc.group) + (1|celltype:timepoint)
CALR	0.00398339	0.426447	0.0388147	0	0.041219	0.0214464	0.00802115	0.460068	~ age + (1|sex) + (1|subjectid) + (1|celltype) + (1|timepoint) + (1|adjmfc.group) + (1|celltype:timepoint)
CTC-425F1.4	0.0197262	0.114325	0.00124323	2.6991e-09	0.0756322	0.00595255	0.00209535	0.781025	~ age + (1|sex) + (1|subjectid) + (1|celltype) + (1|timepoint) + (1|adjmfc.group) + (1|celltype:timepoint)
RAD23A	0.0346721	0.179359	0.0179601	0	0.0196075	8.08032e-11	0.00458453	0.743817	~ age + (1|sex) + (1|subjectid) + (1|celltype) + (1|timepoint) + (1|adjmfc.group) + (1|celltype:timepoint)
GADD45GIP1	0	0.325959	0.0234199	2.4366e-10	0.0196761	0.0100114	0.00553921	0.615395	~ age + (1|sex) + (1|subjectid) + (1|celltype) + (1|timepoint) + (1|adjmfc.group) + (1|celltype:timepoint)
NFIX	0.0142464	0.273189	0.00472241	6.84501e-07	0.0334335	0.0271339	0.00103262	0.646242	~ age + (1|sex) + (1|subjectid) + (1|celltype) + (1|timepoint) + (1|adjmfc.group) + (1|celltype:timepoint)
LYL1	0.0251569	0.837161	0.00141935	0.00310136	0.00562506	0.00431439	2.19141e-05	0.1232	~ age + (1|sex) + (1|subjectid) + (1|celltype) + (1|timepoint) + (1|adjmfc.group) + (1|celltype:timepoint)
TRMT1	0.0164127	0.580974	0.0104394	7.83551e-08	0.0120795	0	0.00336495	0.376729	~ age + (1|sex) + (1|subjectid) + (1|celltype) + (1|timepoint) + (1|adjmfc.group) + (1|celltype:timepoint)
NACC1	0.0254528	0.119997	0	0	0	0.00128948	0.00962671	0.843634	~ age + (1|sex) + (1|subjectid) + (1|celltype) + (1|timepoint) + (1|adjmfc.group) + (1|celltype:timepoint)
STX10	0.0157782	0.696228	0	0	0.00502423	0.00255708	0.00330112	0.277111	~ age + (1|sex) + (1|subjectid) + (1|celltype) + (1|timepoint) + (1|adjmfc.group) + (1|celltype:timepoint)
IER2	0.0479998	0.732167	0.000412088	4.68422e-11	0.039853	0.0104408	0.00709225	0.162035	~ age + (1|sex) + (1|subjectid) + (1|celltype) + (1|timepoint) + (1|adjmfc.group) + (1|celltype:timepoint)
CTC-250I14.6	0.0283747	0.338919	0	1.43021e-10	0.0393776	0.0102554	0.0184747	0.564598	~ age + (1|sex) + (1|subjectid) + (1|celltype) + (1|timepoint) + (1|adjmfc.group) + (1|celltype:timepoint)
CACNA1A	0	0.363206	0	0	0.0429369	0.012934	0.00758691	0.573336	~ age + (1|sex) + (1|subjectid) + (1|celltype) + (1|timepoint) + (1|adjmfc.group) + (1|celltype:timepoint)
CCDC130	0	0.149305	0	0.00360412	0	0.00950971	0.000555196	0.837026	~ age + (1|sex) + (1|subjectid) + (1|celltype) + (1|timepoint) + (1|adjmfc.group) + (1|celltype:timepoint)
MRI1	0.0766283	0.311323	0	0	0.0505307	0.0041523	0.00356535	0.553801	~ age + (1|sex) + (1|subjectid) + (1|celltype) + (1|timepoint) + (1|adjmfc.group) + (1|celltype:timepoint)
C19orf53	0.0375632	0.499073	0	0	0.0163685	0.00168063	0.00495076	0.440364	~ age + (1|sex) + (1|subjectid) + (1|celltype) + (1|timepoint) + (1|adjmfc.group) + (1|celltype:timepoint)
ZSWIM4	0.0182688	0.42512	0.00549502	0.00493592	0.0255844	0	0.0131366	0.507459	~ age + (1|sex) + (1|subjectid) + (1|celltype) + (1|timepoint) + (1|adjmfc.group) + (1|celltype:timepoint)
MIR24-2	0.0250547	0.490855	0.0190018	0.00172558	0.0592943	0	0.00480406	0.399264	~ age + (1|sex) + (1|subjectid) + (1|celltype) + (1|timepoint) + (1|adjmfc.group) + (1|celltype:timepoint)
C19orf57	0.0330824	0.531294	0.00819533	0	0.0442172	0.00838804	0.0135722	0.361251	~ age + (1|sex) + (1|subjectid) + (1|celltype) + (1|timepoint) + (1|adjmfc.group) + (1|celltype:timepoint)
CC2D1A	9.52984e-11	0.0292858	0.0283592	9.9832e-11	0.00572889	0	0.0022709	0.934355	~ age + (1|sex) + (1|subjectid) + (1|celltype) + (1|timepoint) + (1|adjmfc.group) + (1|celltype:timepoint)
DCAF15	0.0204778	0.0120768	0.0291843	3.53536e-09	1.69553e-10	0.00195507	0.00118061	0.935125	~ age + (1|sex) + (1|subjectid) + (1|celltype) + (1|timepoint) + (1|adjmfc.group) + (1|celltype:timepoint)
RFX1	7.24338e-05	0.064933	0.0100688	0.00128015	0	1.40061e-10	0.000499432	0.923146	~ age + (1|sex) + (1|subjectid) + (1|celltype) + (1|timepoint) + (1|adjmfc.group) + (1|celltype:timepoint)
IL27RA	0.021179	0.596799	0	0	0.0181189	0.00682171	0.000803923	0.356278	~ age + (1|sex) + (1|subjectid) + (1|celltype) + (1|timepoint) + (1|adjmfc.group) + (1|celltype:timepoint)
hsa-mir-1199	0.0399225	0.352209	0.00479143	0.00757183	0.0375529	0.00148457	0.00467334	0.551794	~ age + (1|sex) + (1|subjectid) + (1|celltype) + (1|timepoint) + (1|adjmfc.group) + (1|celltype:timepoint)
SAMD1	0.0076479	0.125967	0.0115185	0	0	0	0.00460445	0.850262	~ age + (1|sex) + (1|subjectid) + (1|celltype) + (1|timepoint) + (1|adjmfc.group) + (1|celltype:timepoint)
PRKACA	0.0119514	0.614018	3.73911e-11	0.00311944	0	0.0012789	0.000186282	0.369446	~ age + (1|sex) + (1|subjectid) + (1|celltype) + (1|timepoint) + (1|adjmfc.group) + (1|celltype:timepoint)
ASF1B	0	0.306287	0.0122001	0	0.0182145	0.000802064	0.0143046	0.648192	~ age + (1|sex) + (1|subjectid) + (1|celltype) + (1|timepoint) + (1|adjmfc.group) + (1|celltype:timepoint)
CTB-55O6.12	0.0202103	0.236947	0.0175458	0.01606	0.0131423	0	0.002807	0.693288	~ age + (1|sex) + (1|subjectid) + (1|celltype) + (1|timepoint) + (1|adjmfc.group) + (1|celltype:timepoint)
LPHN1	0.00377567	0.354686	0	0	0.0338072	0.00964984	0.00296034	0.595121	~ age + (1|sex) + (1|subjectid) + (1|celltype) + (1|timepoint) + (1|adjmfc.group) + (1|celltype:timepoint)
CD97	0.000378644	0.801572	0.00308611	0.0019492	0.0141989	0.0028425	0.000395323	0.175577	~ age + (1|sex) + (1|subjectid) + (1|celltype) + (1|timepoint) + (1|adjmfc.group) + (1|celltype:timepoint)
DDX39A	5.6521e-11	0.399775	0	8.24469e-10	0.0440654	3.99042e-10	0.0095667	0.546593	~ age + (1|sex) + (1|subjectid) + (1|celltype) + (1|timepoint) + (1|adjmfc.group) + (1|celltype:timepoint)
PKN1	1.55484e-09	0.468261	0	0.0014064	0.0494046	0	0.000809913	0.480118	~ age + (1|sex) + (1|subjectid) + (1|celltype) + (1|timepoint) + (1|adjmfc.group) + (1|celltype:timepoint)
GIPC1	0.00011554	0.544867	0	0	0.0322069	0	0.000558956	0.422252	~ age + (1|sex) + (1|subjectid) + (1|celltype) + (1|timepoint) + (1|adjmfc.group) + (1|celltype:timepoint)
DNAJB1	0.0828893	0.788944	0.00622482	0	0.016153	0.00914135	0.00163451	0.0950129	~ age + (1|sex) + (1|subjectid) + (1|celltype) + (1|timepoint) + (1|adjmfc.group) + (1|celltype:timepoint)
TECR	0.00963219	0.726571	0.00348831	0	0.000987044	0.0105535	0.00112689	0.247641	~ age + (1|sex) + (1|subjectid) + (1|celltype) + (1|timepoint) + (1|adjmfc.group) + (1|celltype:timepoint)
NDUFB7	0.0177972	0.6751	0	0	0.0163993	0.00415566	0.00474549	0.281802	~ age + (1|sex) + (1|subjectid) + (1|celltype) + (1|timepoint) + (1|adjmfc.group) + (1|celltype:timepoint)
CLEC17A	0.0170627	0.615566	9.29082e-09	0.00029916	0.0332209	0.00595127	0.010906	0.316994	~ age + (1|sex) + (1|subjectid) + (1|celltype) + (1|timepoint) + (1|adjmfc.group) + (1|celltype:timepoint)
EMR3	0.0240523	0.500347	0.0111447	0	0.0228433	0.00434321	0.0102928	0.426976	~ age + (1|sex) + (1|subjectid) + (1|celltype) + (1|timepoint) + (1|adjmfc.group) + (1|celltype:timepoint)
ZNF333	0	0.0571628	0	0	0.0143873	0	0.000280654	0.928169	~ age + (1|sex) + (1|subjectid) + (1|celltype) + (1|timepoint) + (1|adjmfc.group) + (1|celltype:timepoint)
EMR2	0.000927971	0.825107	5.91147e-10	0.000170363	0.00710373	0.000143382	0.00166535	0.164882	~ age + (1|sex) + (1|subjectid) + (1|celltype) + (1|timepoint) + (1|adjmfc.group) + (1|celltype:timepoint)
ILVBL	0.0194725	0.0317429	2.23951e-10	0	0	0	0.00109014	0.947694	~ age + (1|sex) + (1|subjectid) + (1|celltype) + (1|timepoint) + (1|adjmfc.group) + (1|celltype:timepoint)
AC004257.3	0	0.11437	0	6.21313e-08	0.0259258	0.00309838	0.000317171	0.856288	~ age + (1|sex) + (1|subjectid) + (1|celltype) + (1|timepoint) + (1|adjmfc.group) + (1|celltype:timepoint)
BRD4	0.00538571	0.220404	0	0	0	0.00788622	0.000327067	0.765997	~ age + (1|sex) + (1|subjectid) + (1|celltype) + (1|timepoint) + (1|adjmfc.group) + (1|celltype:timepoint)
AKAP8	0	0.0285605	0	9.82572e-11	0.0405355	0.0217761	4.25385e-06	0.909124	~ age + (1|sex) + (1|subjectid) + (1|celltype) + (1|timepoint) + (1|adjmfc.group) + (1|celltype:timepoint)
AKAP8L	0.0397925	0.241965	0	0	0.0212933	0.00783912	2.55136e-06	0.689108	~ age + (1|sex) + (1|subjectid) + (1|celltype) + (1|timepoint) + (1|adjmfc.group) + (1|celltype:timepoint)
WIZ	0	0.0783925	0	2.74592e-09	0.0013937	0.00524044	0.00753836	0.907435	~ age + (1|sex) + (1|subjectid) + (1|celltype) + (1|timepoint) + (1|adjmfc.group) + (1|celltype:timepoint)
RASAL3	0.0170169	0.724739	0	8.11012e-11	0.0167289	0.00878517	1.55127e-06	0.232728	~ age + (1|sex) + (1|subjectid) + (1|celltype) + (1|timepoint) + (1|adjmfc.group) + (1|celltype:timepoint)
PGLYRP2	0.0558843	0.366411	0.000540132	1.48175e-10	0.0235588	0.00867379	5.68129e-05	0.544875	~ age + (1|sex) + (1|subjectid) + (1|celltype) + (1|timepoint) + (1|adjmfc.group) + (1|celltype:timepoint)
CYP4F22	0.0356869	0.551957	0	0.00309308	0.0116801	0.0141394	0.010835	0.372608	~ age + (1|sex) + (1|subjectid) + (1|celltype) + (1|timepoint) + (1|adjmfc.group) + (1|celltype:timepoint)
TPM4	0.0419001	0.520493	0	0	0.0540672	0	0.000953559	0.382586	~ age + (1|sex) + (1|subjectid) + (1|celltype) + (1|timepoint) + (1|adjmfc.group) + (1|celltype:timepoint)
RAB8A	2.2206e-08	0.508624	0.0187106	0.00578579	0.0190298	1.39859e-10	0.00142641	0.446424	~ age + (1|sex) + (1|subjectid) + (1|celltype) + (1|timepoint) + (1|adjmfc.group) + (1|celltype:timepoint)
HSH2D	0.00560675	0.688012	0.00328403	0.00260913	0.0131767	0.000907819	0.000982122	0.285422	~ age + (1|sex) + (1|subjectid) + (1|celltype) + (1|timepoint) + (1|adjmfc.group) + (1|celltype:timepoint)
FAM32A	0.00990707	0.490116	0.00489023	7.08946e-10	0.0230264	0	7.67136e-05	0.471983	~ age + (1|sex) + (1|subjectid) + (1|celltype) + (1|timepoint) + (1|adjmfc.group) + (1|celltype:timepoint)
AP1M1	0	0.213847	0	1.27552e-10	0.030201	0.0121261	0.00263899	0.741187	~ age + (1|sex) + (1|subjectid) + (1|celltype) + (1|timepoint) + (1|adjmfc.group) + (1|celltype:timepoint)
CTD-2562J15.6	0	0.0426387	0.0260817	0	0.0746736	0	6.48966e-05	0.856541	~ age + (1|sex) + (1|subjectid) + (1|celltype) + (1|timepoint) + (1|adjmfc.group) + (1|celltype:timepoint)
KLF2	0.00275343	0.908997	0.00166435	0.000419979	0.00415488	0.00386315	6.16445e-06	0.0781412	~ age + (1|sex) + (1|subjectid) + (1|celltype) + (1|timepoint) + (1|adjmfc.group) + (1|celltype:timepoint)
EPS15L1	0	0.255154	0.00426058	0	0.0118578	0.00165304	0.000919409	0.726155	~ age + (1|sex) + (1|subjectid) + (1|celltype) + (1|timepoint) + (1|adjmfc.group) + (1|celltype:timepoint)
CHERP	0.0030348	0.0790163	0	0.000363949	0.0101222	0	3.21304e-05	0.907431	~ age + (1|sex) + (1|subjectid) + (1|celltype) + (1|timepoint) + (1|adjmfc.group) + (1|celltype:timepoint)
CTD-3222D19.7	0.0282807	0.429165	0.00194396	0.00367499	0.0355935	0	0.00577213	0.495569	~ age + (1|sex) + (1|subjectid) + (1|celltype) + (1|timepoint) + (1|adjmfc.group) + (1|celltype:timepoint)
SLC35E1	0	0.18468	8.79693e-10	3.76507e-10	0.00718004	0	0.00136064	0.806779	~ age + (1|sex) + (1|subjectid) + (1|celltype) + (1|timepoint) + (1|adjmfc.group) + (1|celltype:timepoint)
MED26	0	0.12021	0.0161211	0	0.0274168	0.00614895	0.00587756	0.824225	~ age + (1|sex) + (1|subjectid) + (1|celltype) + (1|timepoint) + (1|adjmfc.group) + (1|celltype:timepoint)
SMIM7	0.0331554	0.218418	0.00118893	1.94759e-10	0.036246	0.0114944	0.000532186	0.698965	~ age + (1|sex) + (1|subjectid) + (1|celltype) + (1|timepoint) + (1|adjmfc.group) + (1|celltype:timepoint)
TMEM38A	0.0282792	0.385172	0.000633026	0	0.0273988	0.00960507	0.0124999	0.536412	~ age + (1|sex) + (1|subjectid) + (1|celltype) + (1|timepoint) + (1|adjmfc.group) + (1|celltype:timepoint)
SIN3B	0.00569908	0.140036	0.0139418	0	0.00418614	0	0.00168448	0.834452	~ age + (1|sex) + (1|subjectid) + (1|celltype) + (1|timepoint) + (1|adjmfc.group) + (1|celltype:timepoint)
CPAMD8	0.0207653	0.36234	0.0102017	0	0.0320379	0.00194847	0.0214926	0.551214	~ age + (1|sex) + (1|subjectid) + (1|celltype) + (1|timepoint) + (1|adjmfc.group) + (1|celltype:timepoint)
HAUS8	0	0.0745435	0	0	0.0113847	0	0.0052407	0.908831	~ age + (1|sex) + (1|subjectid) + (1|celltype) + (1|timepoint) + (1|adjmfc.group) + (1|celltype:timepoint)
MYO9B	0.00429694	0.438857	0.0026234	0.000726583	0.0134426	0.0062764	2.25872e-06	0.533775	~ age + (1|sex) + (1|subjectid) + (1|celltype) + (1|timepoint) + (1|adjmfc.group) + (1|celltype:timepoint)
USE1	0.0144258	0.384009	0.000352312	1.92369e-08	0.0140192	0.0350085	0.00706328	0.545122	~ age + (1|sex) + (1|subjectid) + (1|celltype) + (1|timepoint) + (1|adjmfc.group) + (1|celltype:timepoint)
OCEL1	1.02163e-09	0.223597	0.00078631	1.41494e-10	0	0.0100809	0.00179251	0.763743	~ age + (1|sex) + (1|subjectid) + (1|celltype) + (1|timepoint) + (1|adjmfc.group) + (1|celltype:timepoint)
NR2F6	0	0.165723	0.00145949	0	0.0835279	0.0167323	0.00322628	0.729331	~ age + (1|sex) + (1|subjectid) + (1|celltype) + (1|timepoint) + (1|adjmfc.group) + (1|celltype:timepoint)
BABAM1	0.0238534	0.0594875	0	0	0.0257248	0.00452386	0.0011456	0.885265	~ age + (1|sex) + (1|subjectid) + (1|celltype) + (1|timepoint) + (1|adjmfc.group) + (1|celltype:timepoint)
ANKLE1	2.98751e-10	0.409949	0.00221923	0	0.0364075	0.00230683	0.00616189	0.542955	~ age + (1|sex) + (1|subjectid) + (1|celltype) + (1|timepoint) + (1|adjmfc.group) + (1|celltype:timepoint)
ABHD8	0.00500664	0.207553	0	0.00416213	0.00380809	0	0.000295883	0.779175	~ age + (1|sex) + (1|subjectid) + (1|celltype) + (1|timepoint) + (1|adjmfc.group) + (1|celltype:timepoint)
MRPL34	0.0519488	0.2031	0	0	0.0643165	0.0014725	0.027811	0.651352	~ age + (1|sex) + (1|subjectid) + (1|celltype) + (1|timepoint) + (1|adjmfc.group) + (1|celltype:timepoint)
DDA1	0.0661928	0.153403	0	0.00958392	0	0.00592866	0.000325207	0.764566	~ age + (1|sex) + (1|subjectid) + (1|celltype) + (1|timepoint) + (1|adjmfc.group) + (1|celltype:timepoint)
ANO8	0.0605712	0.362464	0.0042301	2.42715e-07	0.0309359	0.0059335	0.0148762	0.520989	~ age + (1|sex) + (1|subjectid) + (1|celltype) + (1|timepoint) + (1|adjmfc.group) + (1|celltype:timepoint)
GTPBP3	0	0.248193	0	9.47912e-11	0.00988492	0.00345204	1.21589e-05	0.738458	~ age + (1|sex) + (1|subjectid) + (1|celltype) + (1|timepoint) + (1|adjmfc.group) + (1|celltype:timepoint)
PLVAP	0.0334648	0.628772	0.00761547	0	0.0265033	0.00182342	0.00995051	0.29187	~ age + (1|sex) + (1|subjectid) + (1|celltype) + (1|timepoint) + (1|adjmfc.group) + (1|celltype:timepoint)
BST2	0.0230042	0.64713	0.00233749	0.00698331	0.0624509	0.0569779	0.0116948	0.189421	~ age + (1|sex) + (1|subjectid) + (1|celltype) + (1|timepoint) + (1|adjmfc.group) + (1|celltype:timepoint)
CTD-2521M24.9	0.00704724	0.0463821	0	1.17578e-10	0.088257	0.0373028	0.000331827	0.820679	~ age + (1|sex) + (1|subjectid) + (1|celltype) + (1|timepoint) + (1|adjmfc.group) + (1|celltype:timepoint)
MVB12A	0	0.245037	4.31641e-09	0	0.0220897	0.000535221	0.00188868	0.730449	~ age + (1|sex) + (1|subjectid) + (1|celltype) + (1|timepoint) + (1|adjmfc.group) + (1|celltype:timepoint)
SLC27A1	2.74755e-08	0.391077	0.00525546	0.00191003	0.0323347	0.000226332	1.85717e-05	0.569178	~ age + (1|sex) + (1|subjectid) + (1|celltype) + (1|timepoint) + (1|adjmfc.group) + (1|celltype:timepoint)
CTD-3131K8.2	0.0289105	0.23597	0.00136191	7.47943e-09	0.00624151	2.99031e-10	0.0107531	0.716763	~ age + (1|sex) + (1|subjectid) + (1|celltype) + (1|timepoint) + (1|adjmfc.group) + (1|celltype:timepoint)
PGLS	0.00637374	0.850482	0.00151707	0.00733038	0.00963755	0.00307788	2.25714e-05	0.121558	~ age + (1|sex) + (1|subjectid) + (1|celltype) + (1|timepoint) + (1|adjmfc.group) + (1|celltype:timepoint)
FAM129C	0.00117765	0.908815	0	0.000151432	0.00251145	0	0.000345785	0.086999	~ age + (1|sex) + (1|subjectid) + (1|celltype) + (1|timepoint) + (1|adjmfc.group) + (1|celltype:timepoint)
COLGALT1	0.00240735	0.502714	0	0	0.00164166	0.0055781	4.85256e-07	0.487659	~ age + (1|sex) + (1|subjectid) + (1|celltype) + (1|timepoint) + (1|adjmfc.group) + (1|celltype:timepoint)
MAP1S	0.0186312	0.120187	0.00836825	1.74411e-09	0.0217811	0	0.00274678	0.828286	~ age + (1|sex) + (1|subjectid) + (1|celltype) + (1|timepoint) + (1|adjmfc.group) + (1|celltype:timepoint)
FCHO1	3.29539e-10	0.143369	9.1872e-10	0.000630765	0	0	0.00145553	0.854545	~ age + (1|sex) + (1|subjectid) + (1|celltype) + (1|timepoint) + (1|adjmfc.group) + (1|celltype:timepoint)
INSL3	0	0.2939	0.0125115	1.37494e-10	0.0613422	0.0107044	0.0188481	0.602694	~ age + (1|sex) + (1|subjectid) + (1|celltype) + (1|timepoint) + (1|adjmfc.group) + (1|celltype:timepoint)
JAK3	0.0156521	0.425346	0.0114515	0.00429963	0.0503412	0.00938554	0.00604478	0.477479	~ age + (1|sex) + (1|subjectid) + (1|celltype) + (1|timepoint) + (1|adjmfc.group) + (1|celltype:timepoint)
RPL18A	0.0231386	0.909176	0.00497538	0	0.0309301	0.0127311	0.00265226	0.0163961	~ age + (1|sex) + (1|subjectid) + (1|celltype) + (1|timepoint) + (1|adjmfc.group) + (1|celltype:timepoint)
CCDC124	0.0142253	0.299278	0	0	0.00228501	0	0.000261268	0.683951	~ age + (1|sex) + (1|subjectid) + (1|celltype) + (1|timepoint) + (1|adjmfc.group) + (1|celltype:timepoint)
KCNN1	0.048067	0.44804	0.00110068	0	0.0424994	0.00503951	0.00649856	0.448755	~ age + (1|sex) + (1|subjectid) + (1|celltype) + (1|timepoint) + (1|adjmfc.group) + (1|celltype:timepoint)
ARRDC2	0.0557833	0.357752	0.000167072	3.08364e-10	0.0372932	0.0139767	0.0124285	0.522599	~ age + (1|sex) + (1|subjectid) + (1|celltype) + (1|timepoint) + (1|adjmfc.group) + (1|celltype:timepoint)
IL12RB1	0.0005226	0.631509	0.0107461	0	0.0145241	0.0133381	0.000346653	0.329014	~ age + (1|sex) + (1|subjectid) + (1|celltype) + (1|timepoint) + (1|adjmfc.group) + (1|celltype:timepoint)
MAST3	2.33773e-08	0.227997	0	0.00274236	0.0522087	0.000219794	0.000358383	0.716474	~ age + (1|sex) + (1|subjectid) + (1|celltype) + (1|timepoint) + (1|adjmfc.group) + (1|celltype:timepoint)
PIK3R2	1.1884e-08	0.337975	0.00164892	1.41957e-07	0.0496356	0.00385269	0.0204614	0.586426	~ age + (1|sex) + (1|subjectid) + (1|celltype) + (1|timepoint) + (1|adjmfc.group) + (1|celltype:timepoint)
IFI30	0.00180579	0.917202	0.000381229	0.00326141	0.00926885	3.12699e-11	0.000136292	0.0679444	~ age + (1|sex) + (1|subjectid) + (1|celltype) + (1|timepoint) + (1|adjmfc.group) + (1|celltype:timepoint)
MPV17L2	0	0.195974	0.00172598	0.000603467	0.000817518	0.00210973	0.00103112	0.797738	~ age + (1|sex) + (1|subjectid) + (1|celltype) + (1|timepoint) + (1|adjmfc.group) + (1|celltype:timepoint)
RAB3A	0.0607755	0.192734	0.00167006	0.00271179	0.016666	0	0.0301001	0.695343	~ age + (1|sex) + (1|subjectid) + (1|celltype) + (1|timepoint) + (1|adjmfc.group) + (1|celltype:timepoint)
KIAA1683	0.0197297	0.282584	0.00860646	0.00464848	0.0353186	0.00614957	0.0194925	0.62347	~ age + (1|sex) + (1|subjectid) + (1|celltype) + (1|timepoint) + (1|adjmfc.group) + (1|celltype:timepoint)
JUND	0.16378	0.469299	0.00787081	0	0.0713942	0.00815705	0.00165253	0.277847	~ age + (1|sex) + (1|subjectid) + (1|celltype) + (1|timepoint) + (1|adjmfc.group) + (1|celltype:timepoint)
LSM4	1.90039e-10	0.367224	0	1.29155e-10	0.0211188	0.0106532	0.0106618	0.590342	~ age + (1|sex) + (1|subjectid) + (1|celltype) + (1|timepoint) + (1|adjmfc.group) + (1|celltype:timepoint)
PGPEP1	0	0.214839	0.0100182	0.0121191	0.0384148	0.00285237	0.00122459	0.720532	~ age + (1|sex) + (1|subjectid) + (1|celltype) + (1|timepoint) + (1|adjmfc.group) + (1|celltype:timepoint)
LRRC25	0.00964924	0.929357	0	1.65799e-05	0	0.000156878	1.26972e-05	0.0608076	~ age + (1|sex) + (1|subjectid) + (1|celltype) + (1|timepoint) + (1|adjmfc.group) + (1|celltype:timepoint)
SSBP4	0.00271297	0.540878	0	0	0.0206997	0.0116707	0.000103486	0.423935	~ age + (1|sex) + (1|subjectid) + (1|celltype) + (1|timepoint) + (1|adjmfc.group) + (1|celltype:timepoint)
ISYNA1	0	0.511251	0	0.0012299	0.00346221	0.00964216	2.55333e-05	0.474389	~ age + (1|sex) + (1|subjectid) + (1|celltype) + (1|timepoint) + (1|adjmfc.group) + (1|celltype:timepoint)
ELL	0.0032781	0.198796	0.00822745	9.91529e-11	0	0.00571163	0.000557505	0.783429	~ age + (1|sex) + (1|subjectid) + (1|celltype) + (1|timepoint) + (1|adjmfc.group) + (1|celltype:timepoint)
FKBP8	0.0327338	0.548477	0	1.02679e-09	0.0324356	0.0105095	0.000101317	0.375743	~ age + (1|sex) + (1|subjectid) + (1|celltype) + (1|timepoint) + (1|adjmfc.group) + (1|celltype:timepoint)
KXD1	0.00592548	0.264595	0	0	0.00789046	0.00736106	0.000379764	0.713849	~ age + (1|sex) + (1|subjectid) + (1|celltype) + (1|timepoint) + (1|adjmfc.group) + (1|celltype:timepoint)
AC005253.2	1.12283e-08	0.116048	1.27311e-10	0.011585	0.0993212	0	2.95861e-05	0.773016	~ age + (1|sex) + (1|subjectid) + (1|celltype) + (1|timepoint) + (1|adjmfc.group) + (1|celltype:timepoint)
UBA52	0.0529245	0.827584	0.00496224	4.54065e-11	0.0453992	0.0256953	0.00860659	0.0348278	~ age + (1|sex) + (1|subjectid) + (1|celltype) + (1|timepoint) + (1|adjmfc.group) + (1|celltype:timepoint)
C19orf60	0.0360455	0.571544	0	0	0.0155722	0.00759094	0.0146382	0.35461	~ age + (1|sex) + (1|subjectid) + (1|celltype) + (1|timepoint) + (1|adjmfc.group) + (1|celltype:timepoint)
KLHL26	0.00888937	0.23916	0	3.01636e-09	0.0440424	0.00446527	0.0103427	0.6931	~ age + (1|sex) + (1|subjectid) + (1|celltype) + (1|timepoint) + (1|adjmfc.group) + (1|celltype:timepoint)
CRTC1	5.69867e-09	0.0695284	0.000484744	0.0017434	0.00636706	0	0.000206861	0.92167	~ age + (1|sex) + (1|subjectid) + (1|celltype) + (1|timepoint) + (1|adjmfc.group) + (1|celltype:timepoint)
UPF1	2.39637e-10	0.0652836	0.00484562	2.40843e-10	0.00854402	0	0.00193198	0.919395	~ age + (1|sex) + (1|subjectid) + (1|celltype) + (1|timepoint) + (1|adjmfc.group) + (1|celltype:timepoint)
COPE	0.00423288	0.625813	0.00851971	5.32047e-10	0.0166041	0.00328818	0.0066774	0.334865	~ age + (1|sex) + (1|subjectid) + (1|celltype) + (1|timepoint) + (1|adjmfc.group) + (1|celltype:timepoint)
DDX49	0	0.139262	0	0	0	0.00456513	2.32617e-05	0.85615	~ age + (1|sex) + (1|subjectid) + (1|celltype) + (1|timepoint) + (1|adjmfc.group) + (1|celltype:timepoint)
HOMER3	0.0169046	0.553603	0.00759983	2.20628e-10	0.0110482	0.00426705	0.00233899	0.404238	~ age + (1|sex) + (1|subjectid) + (1|celltype) + (1|timepoint) + (1|adjmfc.group) + (1|celltype:timepoint)
SUGP2	0.00759581	0.115531	0	0	0.00789647	0.00894491	0.000376852	0.859655	~ age + (1|sex) + (1|subjectid) + (1|celltype) + (1|timepoint) + (1|adjmfc.group) + (1|celltype:timepoint)
AC004447.2	0.0342787	0.365381	0	0.00944923	0.02721	0.0190678	0.00403481	0.540578	~ age + (1|sex) + (1|subjectid) + (1|celltype) + (1|timepoint) + (1|adjmfc.group) + (1|celltype:timepoint)
ARMC6	0.00929082	0.0974515	0	0	0.00510286	0.00654887	0.00024486	0.881361	~ age + (1|sex) + (1|subjectid) + (1|celltype) + (1|timepoint) + (1|adjmfc.group) + (1|celltype:timepoint)
SLC25A42	0	0.616355	0.00308481	0.000895844	0.00234678	0	0.00180017	0.375517	~ age + (1|sex) + (1|subjectid) + (1|celltype) + (1|timepoint) + (1|adjmfc.group) + (1|celltype:timepoint)
TMEM161A	3.55098e-10	0.14455	0.015287	0	0	0.00802046	0.000166634	0.831976	~ age + (1|sex) + (1|subjectid) + (1|celltype) + (1|timepoint) + (1|adjmfc.group) + (1|celltype:timepoint)
MEF2BNB	0.00107402	0.191302	0	0.0106543	0.0125995	0.000331539	0.00122274	0.782816	~ age + (1|sex) + (1|subjectid) + (1|celltype) + (1|timepoint) + (1|adjmfc.group) + (1|celltype:timepoint)
RFXANK	0.00877067	0.11724	2.2243e-10	0	0.00166407	0	6.37195e-05	0.872261	~ age + (1|sex) + (1|subjectid) + (1|celltype) + (1|timepoint) + (1|adjmfc.group) + (1|celltype:timepoint)
NR2C2AP	0.000315854	0.341609	0.000422356	0.00120997	0.00230653	0.000943346	0.000839314	0.652353	~ age + (1|sex) + (1|subjectid) + (1|celltype) + (1|timepoint) + (1|adjmfc.group) + (1|celltype:timepoint)
SUGP1	0.00157389	0.0366124	0.00984689	0.000307158	1.00234e-10	0	0.000211901	0.951448	~ age + (1|sex) + (1|subjectid) + (1|celltype) + (1|timepoint) + (1|adjmfc.group) + (1|celltype:timepoint)
MAU2	0.0194893	0.0367324	0.0127669	0.00670125	9.69958e-11	0	0.002503	0.921807	~ age + (1|sex) + (1|subjectid) + (1|celltype) + (1|timepoint) + (1|adjmfc.group) + (1|celltype:timepoint)
GATAD2A	0.000597847	0.260859	0	0.00117782	0	0	0.000436266	0.736929	~ age + (1|sex) + (1|subjectid) + (1|celltype) + (1|timepoint) + (1|adjmfc.group) + (1|celltype:timepoint)
TSSK6	0.00578748	0.263581	0.00427995	4.84842e-10	0.0169697	0.00325178	0.0152636	0.690867	~ age + (1|sex) + (1|subjectid) + (1|celltype) + (1|timepoint) + (1|adjmfc.group) + (1|celltype:timepoint)
NDUFA13	0.104702	0.626571	0.00232737	0.000245728	0.0218932	0	0.000700408	0.24356	~ age + (1|sex) + (1|subjectid) + (1|celltype) + (1|timepoint) + (1|adjmfc.group) + (1|celltype:timepoint)
YJEFN3	5.42764e-10	0.261926	0	0	0.0285341	0.00675114	0.00436201	0.698426	~ age + (1|sex) + (1|subjectid) + (1|celltype) + (1|timepoint) + (1|adjmfc.group) + (1|celltype:timepoint)
PBX4	0.00873265	0.680024	0	0	0.00857928	0	0.000324099	0.30234	~ age + (1|sex) + (1|subjectid) + (1|celltype) + (1|timepoint) + (1|adjmfc.group) + (1|celltype:timepoint)
AC002306.1	0.0542368	0.483013	0.014515	0.0059383	0.0244376	0.00289794	0.00569016	0.409271	~ age + (1|sex) + (1|subjectid) + (1|celltype) + (1|timepoint) + (1|adjmfc.group) + (1|celltype:timepoint)
LPAR2	0.0132088	0.290592	0.0133502	0.00528751	0.00908847	1.89144e-09	0.000876545	0.667597	~ age + (1|sex) + (1|subjectid) + (1|celltype) + (1|timepoint) + (1|adjmfc.group) + (1|celltype:timepoint)
GMIP	0.0286532	0.282726	0	0	0.012736	0.00890323	0.00105636	0.665925	~ age + (1|sex) + (1|subjectid) + (1|celltype) + (1|timepoint) + (1|adjmfc.group) + (1|celltype:timepoint)
ATP13A1	0.00860181	0.104605	0	0.00140673	0.00790749	0	0.000721827	0.876757	~ age + (1|sex) + (1|subjectid) + (1|celltype) + (1|timepoint) + (1|adjmfc.group) + (1|celltype:timepoint)
ZNF101	0.00352261	0.832274	0	0	0.0103998	0.00119396	0.000726395	0.151883	~ age + (1|sex) + (1|subjectid) + (1|celltype) + (1|timepoint) + (1|adjmfc.group) + (1|celltype:timepoint)
ZNF14	0.047715	0.348659	0.0124286	0	0.0368552	0	0.0043695	0.549973	~ age + (1|sex) + (1|subjectid) + (1|celltype) + (1|timepoint) + (1|adjmfc.group) + (1|celltype:timepoint)
LINC00663	2.20057e-08	0.382733	0.0167281	1.02111e-08	0.0412925	0.00623339	0.000978011	0.552035	~ age + (1|sex) + (1|subjectid) + (1|celltype) + (1|timepoint) + (1|adjmfc.group) + (1|celltype:timepoint)
ZNF506	0.00354254	0.427258	0.00100511	0	0.0147417	0	0.000261065	0.553191	~ age + (1|sex) + (1|subjectid) + (1|celltype) + (1|timepoint) + (1|adjmfc.group) + (1|celltype:timepoint)
ZNF253	0	0.404865	0.00963927	2.44854e-07	0.00433365	0.0125005	0.000518775	0.568142	~ age + (1|sex) + (1|subjectid) + (1|celltype) + (1|timepoint) + (1|adjmfc.group) + (1|celltype:timepoint)
ZNF93	0	0.205481	0.0241086	1.76459e-09	0.032505	9.08984e-10	0.00263676	0.735269	~ age + (1|sex) + (1|subjectid) + (1|celltype) + (1|timepoint) + (1|adjmfc.group) + (1|celltype:timepoint)
ZNF682	0	0.338866	0.0100521	1.79916e-10	0.0229603	0	0.00819032	0.619932	~ age + (1|sex) + (1|subjectid) + (1|celltype) + (1|timepoint) + (1|adjmfc.group) + (1|celltype:timepoint)
ZNF90	0.00144208	0.133834	0.0341159	0	0.0116797	0	0.00333482	0.815594	~ age + (1|sex) + (1|subjectid) + (1|celltype) + (1|timepoint) + (1|adjmfc.group) + (1|celltype:timepoint)
CTC-260E6.6	0.0147764	0.431595	0.00351462	2.48558e-06	0.0273416	0.00805948	0.0106921	0.504018	~ age + (1|sex) + (1|subjectid) + (1|celltype) + (1|timepoint) + (1|adjmfc.group) + (1|celltype:timepoint)
ZNF486	0	0.34769	0.015353	0	0.0259956	1.99976e-10	0.00446455	0.606497	~ age + (1|sex) + (1|subjectid) + (1|celltype) + (1|timepoint) + (1|adjmfc.group) + (1|celltype:timepoint)
ZNF737	0.0064497	0.383626	0.00290029	0	0.0262251	0.00794098	0.000862176	0.571995	~ age + (1|sex) + (1|subjectid) + (1|celltype) + (1|timepoint) + (1|adjmfc.group) + (1|celltype:timepoint)
ZNF626	8.45018e-08	0.348371	0	0.014021	0.0218146	0.002999	2.09676e-05	0.612773	~ age + (1|sex) + (1|subjectid) + (1|celltype) + (1|timepoint) + (1|adjmfc.group) + (1|celltype:timepoint)
ZNF66	0.021676	0.382107	6.28365e-11	0	0.0358019	0.00609024	0.00493949	0.549386	~ age + (1|sex) + (1|subjectid) + (1|celltype) + (1|timepoint) + (1|adjmfc.group) + (1|celltype:timepoint)
ZNF85	0	0.279668	0.00737304	0	0.0611295	0	0.00387166	0.647958	~ age + (1|sex) + (1|subjectid) + (1|celltype) + (1|timepoint) + (1|adjmfc.group) + (1|celltype:timepoint)
ZNF430	7.52138e-11	0.599578	0	0	0.0177407	0.000104397	0.000555802	0.382021	~ age + (1|sex) + (1|subjectid) + (1|celltype) + (1|timepoint) + (1|adjmfc.group) + (1|celltype:timepoint)
ZNF714	0.00459234	0.143496	4.18282e-06	3.18771e-09	0.0356788	2.06322e-08	0.00321822	0.81301	~ age + (1|sex) + (1|subjectid) + (1|celltype) + (1|timepoint) + (1|adjmfc.group) + (1|celltype:timepoint)
ZNF431	0.0308557	0.29307	0.00646902	5.79211e-10	0.0214489	0	0.00321795	0.644939	~ age + (1|sex) + (1|subjectid) + (1|celltype) + (1|timepoint) + (1|adjmfc.group) + (1|celltype:timepoint)
ZNF708	0.00957303	0.387864	0	0	0.0248827	0	5.7392e-05	0.577623	~ age + (1|sex) + (1|subjectid) + (1|celltype) + (1|timepoint) + (1|adjmfc.group) + (1|celltype:timepoint)
ZNF738	0.000651189	0.0712005	0.00319234	2.377e-10	0.02611	1.1007e-10	0.000182975	0.898663	~ age + (1|sex) + (1|subjectid) + (1|celltype) + (1|timepoint) + (1|adjmfc.group) + (1|celltype:timepoint)
ZNF493	4.5332e-10	0.397183	0	3.0745e-08	0.0142206	0	0.00488155	0.583714	~ age + (1|sex) + (1|subjectid) + (1|celltype) + (1|timepoint) + (1|adjmfc.group) + (1|celltype:timepoint)
ZNF429	0	0.289556	0.00106966	0.00177281	0.0518088	0	0.00799126	0.647801	~ age + (1|sex) + (1|subjectid) + (1|celltype) + (1|timepoint) + (1|adjmfc.group) + (1|celltype:timepoint)
ZNF100	0.00226858	0.126936	0.00859991	0	0.0740209	4.35887e-10	0.00545639	0.782718	~ age + (1|sex) + (1|subjectid) + (1|celltype) + (1|timepoint) + (1|adjmfc.group) + (1|celltype:timepoint)
ZNF43	9.28227e-10	0.341237	0	0.00335595	0.00231499	1.95425e-09	0.000378447	0.652713	~ age + (1|sex) + (1|subjectid) + (1|celltype) + (1|timepoint) + (1|adjmfc.group) + (1|celltype:timepoint)
ZNF208	0	0.451906	0	0	0.0389169	0.00809189	0.0126572	0.488428	~ age + (1|sex) + (1|subjectid) + (1|celltype) + (1|timepoint) + (1|adjmfc.group) + (1|celltype:timepoint)
ZNF257	0.00100463	0.368129	0.00279533	1.55448e-06	0.0760268	0.00266203	0.0101504	0.53923	~ age + (1|sex) + (1|subjectid) + (1|celltype) + (1|timepoint) + (1|adjmfc.group) + (1|celltype:timepoint)
ZNF724P	5.23156e-10	0.319405	0	8.91979e-10	0.0236443	0.0058673	0.0053985	0.645685	~ age + (1|sex) + (1|subjectid) + (1|celltype) + (1|timepoint) + (1|adjmfc.group) + (1|celltype:timepoint)
ZNF91	0.0261085	0.447409	0	1.58603e-09	0.00691061	0	0.000413722	0.519158	~ age + (1|sex) + (1|subjectid) + (1|celltype) + (1|timepoint) + (1|adjmfc.group) + (1|celltype:timepoint)
ZNF675	0.0336314	0.18004	0	0	0.00638369	0	0.000136369	0.779808	~ age + (1|sex) + (1|subjectid) + (1|celltype) + (1|timepoint) + (1|adjmfc.group) + (1|celltype:timepoint)
ZNF681	0	0.401688	0.00265182	2.12772e-06	0.0264997	0.00186484	0.0012764	0.566018	~ age + (1|sex) + (1|subjectid) + (1|celltype) + (1|timepoint) + (1|adjmfc.group) + (1|celltype:timepoint)
RPSAP58	0.128698	0.531709	0	0	0.0924197	0.00310401	0.000509989	0.243559	~ age + (1|sex) + (1|subjectid) + (1|celltype) + (1|timepoint) + (1|adjmfc.group) + (1|celltype:timepoint)
ZNF726	0.0465325	0.278523	0	0	0.0168683	0.0070837	0.00185563	0.649137	~ age + (1|sex) + (1|subjectid) + (1|celltype) + (1|timepoint) + (1|adjmfc.group) + (1|celltype:timepoint)
CTD-2017D11.1	0	0.215686	0.00346096	0.00356438	0.00698047	0	0.0176398	0.752668	~ age + (1|sex) + (1|subjectid) + (1|celltype) + (1|timepoint) + (1|adjmfc.group) + (1|celltype:timepoint)
ZNF254	0.00714927	0.139238	0	0	1.77114e-07	0.00635328	0.00161992	0.845639	~ age + (1|sex) + (1|subjectid) + (1|celltype) + (1|timepoint) + (1|adjmfc.group) + (1|celltype:timepoint)
LINC00662	0.0369223	0.334402	0.00744015	0	0.00819916	0.0168859	0.000417991	0.595733	~ age + (1|sex) + (1|subjectid) + (1|celltype) + (1|timepoint) + (1|adjmfc.group) + (1|celltype:timepoint)
CTC-459F4.3	0.00914161	0.190927	0.00811034	0	0.0262496	0.00470671	0.0106861	0.750179	~ age + (1|sex) + (1|subjectid) + (1|celltype) + (1|timepoint) + (1|adjmfc.group) + (1|celltype:timepoint)
UQCRFS1	1.19445e-08	0.54841	0.00479944	3.36438e-08	0.0457311	0.0180183	0.00110442	0.381937	~ age + (1|sex) + (1|subjectid) + (1|celltype) + (1|timepoint) + (1|adjmfc.group) + (1|celltype:timepoint)
POP4	0.0479876	0.102809	3.02873e-10	0	0.00190352	0	0.000753593	0.846546	~ age + (1|sex) + (1|subjectid) + (1|celltype) + (1|timepoint) + (1|adjmfc.group) + (1|celltype:timepoint)
PLEKHF1	0	0.788173	0	0	0.00148861	0.00484062	0.000655395	0.204843	~ age + (1|sex) + (1|subjectid) + (1|celltype) + (1|timepoint) + (1|adjmfc.group) + (1|celltype:timepoint)
C19orf12	0.0245459	0.299172	0	6.60382e-10	0.00841448	0.00869803	0.00665391	0.652516	~ age + (1|sex) + (1|subjectid) + (1|celltype) + (1|timepoint) + (1|adjmfc.group) + (1|celltype:timepoint)
CCNE1	0.0334576	0.390958	0.00637366	0.00328912	0.0386689	0.00363587	0.01038	0.513237	~ age + (1|sex) + (1|subjectid) + (1|celltype) + (1|timepoint) + (1|adjmfc.group) + (1|celltype:timepoint)
URI1	0.00403887	0.105027	0.000495556	1.40964e-09	1.09208e-08	0	0.000759468	0.889679	~ age + (1|sex) + (1|subjectid) + (1|celltype) + (1|timepoint) + (1|adjmfc.group) + (1|celltype:timepoint)
TSHZ3	0.0363277	0.46931	0	0.0067828	0.023506	0.012572	0.00722231	0.444279	~ age + (1|sex) + (1|subjectid) + (1|celltype) + (1|timepoint) + (1|adjmfc.group) + (1|celltype:timepoint)
ZNF507	0.000646189	0.537806	0.0186676	0	0.0076466	7.3207e-11	1.14169e-05	0.435222	~ age + (1|sex) + (1|subjectid) + (1|celltype) + (1|timepoint) + (1|adjmfc.group) + (1|celltype:timepoint)
DPY19L3	0.0021064	0.18975	0	3.99246e-10	0.0197674	0.00306531	0.0145528	0.770758	~ age + (1|sex) + (1|subjectid) + (1|celltype) + (1|timepoint) + (1|adjmfc.group) + (1|celltype:timepoint)
PDCD5	0.0194168	0.514558	0	3.53567e-07	0.00979454	0.000984813	0.00811876	0.447127	~ age + (1|sex) + (1|subjectid) + (1|celltype) + (1|timepoint) + (1|adjmfc.group) + (1|celltype:timepoint)
ANKRD27	0	0.0532347	0	0	0.00734991	0	0.00217935	0.937236	~ age + (1|sex) + (1|subjectid) + (1|celltype) + (1|timepoint) + (1|adjmfc.group) + (1|celltype:timepoint)
CTD-2538C1.2	0.0393993	0.350706	0	0	0.01711	0	0.00904506	0.58374	~ age + (1|sex) + (1|subjectid) + (1|celltype) + (1|timepoint) + (1|adjmfc.group) + (1|celltype:timepoint)
NUDT19	0.00279382	0.167062	0.0130321	0	0.0702162	0	0.00159159	0.745305	~ age + (1|sex) + (1|subjectid) + (1|celltype) + (1|timepoint) + (1|adjmfc.group) + (1|celltype:timepoint)
CEP89	0.0099352	0.0528193	0.00120687	1.37681e-09	0	0	6.08193e-05	0.935978	~ age + (1|sex) + (1|subjectid) + (1|celltype) + (1|timepoint) + (1|adjmfc.group) + (1|celltype:timepoint)
C19orf40	0.0237832	0.182441	0.0119743	0	0.0392193	0.0100988	0.014181	0.718303	~ age + (1|sex) + (1|subjectid) + (1|celltype) + (1|timepoint) + (1|adjmfc.group) + (1|celltype:timepoint)
GPATCH1	0.0327735	0.192251	0.00131162	0	0.0222885	0.000922721	5.83414e-05	0.750394	~ age + (1|sex) + (1|subjectid) + (1|celltype) + (1|timepoint) + (1|adjmfc.group) + (1|celltype:timepoint)
LRP3	0.0429012	0.512834	0.023425	0.00801615	0.0296339	0.00590046	0.0113544	0.365935	~ age + (1|sex) + (1|subjectid) + (1|celltype) + (1|timepoint) + (1|adjmfc.group) + (1|celltype:timepoint)
CEBPA	0.00354745	0.765088	2.85383e-05	0.00240882	0.00657426	0.000429148	0.00198428	0.219939	~ age + (1|sex) + (1|subjectid) + (1|celltype) + (1|timepoint) + (1|adjmfc.group) + (1|celltype:timepoint)
CEBPA-AS1	0.0159976	0.497419	0	0.00138278	0.0455574	0.0116207	0.0141861	0.413836	~ age + (1|sex) + (1|subjectid) + (1|celltype) + (1|timepoint) + (1|adjmfc.group) + (1|celltype:timepoint)
CEBPG	0.0057212	0.381329	0	0	0.0293773	0.00767419	0.000743461	0.575155	~ age + (1|sex) + (1|subjectid) + (1|celltype) + (1|timepoint) + (1|adjmfc.group) + (1|celltype:timepoint)
PEPD	0.0473708	0.342147	0	0	0.0261086	0.0110977	0.00140847	0.571867	~ age + (1|sex) + (1|subjectid) + (1|celltype) + (1|timepoint) + (1|adjmfc.group) + (1|celltype:timepoint)
KCTD15	0.00457094	0.501328	0.00248708	0.00185065	0.0335888	0.00132961	0.00877417	0.44607	~ age + (1|sex) + (1|subjectid) + (1|celltype) + (1|timepoint) + (1|adjmfc.group) + (1|celltype:timepoint)
LSM14A	0.00439847	0.515133	0	0	0.0175077	0.00272601	0.000868465	0.459366	~ age + (1|sex) + (1|subjectid) + (1|celltype) + (1|timepoint) + (1|adjmfc.group) + (1|celltype:timepoint)
KIAA0355	0	0.587856	0.000176361	0.00134459	0.0172842	0.00208841	0.00279408	0.388457	~ age + (1|sex) + (1|subjectid) + (1|celltype) + (1|timepoint) + (1|adjmfc.group) + (1|celltype:timepoint)
GPI	0.0103671	0.240484	0.0298973	0	8.00389e-09	0.0247482	0.00193635	0.692567	~ age + (1|sex) + (1|subjectid) + (1|celltype) + (1|timepoint) + (1|adjmfc.group) + (1|celltype:timepoint)
PDCD2L	0.0127276	0.264983	0.00226832	0	0.0140177	0.00969346	0.000262533	0.696048	~ age + (1|sex) + (1|subjectid) + (1|celltype) + (1|timepoint) + (1|adjmfc.group) + (1|celltype:timepoint)
UBA2	0.0210913	0.268087	0	1.176e-09	0	0.00588936	0.008957	0.695976	~ age + (1|sex) + (1|subjectid) + (1|celltype) + (1|timepoint) + (1|adjmfc.group) + (1|celltype:timepoint)
ZNF302	8.32163e-11	0.485659	2.43333e-10	1.52498e-10	0.0524625	0.00285615	3.07104e-07	0.459022	~ age + (1|sex) + (1|subjectid) + (1|celltype) + (1|timepoint) + (1|adjmfc.group) + (1|celltype:timepoint)
ZNF181	0.0047828	0.296444	1.03203e-09	0	0.00921686	0.00124481	0.00028332	0.688028	~ age + (1|sex) + (1|subjectid) + (1|celltype) + (1|timepoint) + (1|adjmfc.group) + (1|celltype:timepoint)
ZNF599	0	0.292316	0.000707145	0	0.0334804	0.00282077	0.00117356	0.669502	~ age + (1|sex) + (1|subjectid) + (1|celltype) + (1|timepoint) + (1|adjmfc.group) + (1|celltype:timepoint)
CTC-523E23.11	0.044295	0.725915	0.00068571	0	0.0458202	0.0135332	0.00485333	0.164897	~ age + (1|sex) + (1|subjectid) + (1|celltype) + (1|timepoint) + (1|adjmfc.group) + (1|celltype:timepoint)
ZNF30	6.38511e-11	0.395489	0	4.80258e-10	0.0560021	0.00937423	0.00660686	0.532528	~ age + (1|sex) + (1|subjectid) + (1|celltype) + (1|timepoint) + (1|adjmfc.group) + (1|celltype:timepoint)
ZNF792	1.7901e-10	0.294598	0	2.45267e-11	0.0108971	0.00203457	0.000113474	0.692357	~ age + (1|sex) + (1|subjectid) + (1|celltype) + (1|timepoint) + (1|adjmfc.group) + (1|celltype:timepoint)
GRAMD1A	0.00867685	0.647608	0	0	0.0340142	0.00878022	0.00129978	0.299621	~ age + (1|sex) + (1|subjectid) + (1|celltype) + (1|timepoint) + (1|adjmfc.group) + (1|celltype:timepoint)
SCN1B	0.0136005	0.46151	0.00177982	0.00221994	0.0529229	0.00452951	0.00960547	0.453831	~ age + (1|sex) + (1|subjectid) + (1|celltype) + (1|timepoint) + (1|adjmfc.group) + (1|celltype:timepoint)
FXYD1	0.0331372	0.589785	0.00404339	6.04079e-10	0.0310384	0.00134811	0.000839433	0.339808	~ age + (1|sex) + (1|subjectid) + (1|celltype) + (1|timepoint) + (1|adjmfc.group) + (1|celltype:timepoint)
FXYD7	0.0223435	0.662814	0.00506753	0.000835527	0.000503961	0.00918011	2.94548e-05	0.299226	~ age + (1|sex) + (1|subjectid) + (1|celltype) + (1|timepoint) + (1|adjmfc.group) + (1|celltype:timepoint)
FXYD5	0.0188242	0.774013	0.00621116	6.55215e-11	0.0388345	0.0340828	0.000529139	0.127505	~ age + (1|sex) + (1|subjectid) + (1|celltype) + (1|timepoint) + (1|adjmfc.group) + (1|celltype:timepoint)
LSR	0.000498835	0.747175	4.66255e-11	0	0.00501241	0	0.00064106	0.246673	~ age + (1|sex) + (1|subjectid) + (1|celltype) + (1|timepoint) + (1|adjmfc.group) + (1|celltype:timepoint)
USF2	0	0.437637	0	0.0107483	0.0205686	0.0119045	2.92464e-06	0.519139	~ age + (1|sex) + (1|subjectid) + (1|celltype) + (1|timepoint) + (1|adjmfc.group) + (1|celltype:timepoint)
CD22	0	0.884679	9.13706e-05	0	0.000600107	0.000817822	4.76818e-05	0.113764	~ age + (1|sex) + (1|subjectid) + (1|celltype) + (1|timepoint) + (1|adjmfc.group) + (1|celltype:timepoint)
FFAR2	0.0245061	0.437484	0.0213302	0	0.0419833	0.0310789	0.0108069	0.43281	~ age + (1|sex) + (1|subjectid) + (1|celltype) + (1|timepoint) + (1|adjmfc.group) + (1|celltype:timepoint)
DMKN	0.0409633	0.596419	0	0	0.0269084	0.000805111	0.000400096	0.334505	~ age + (1|sex) + (1|subjectid) + (1|celltype) + (1|timepoint) + (1|adjmfc.group) + (1|celltype:timepoint)
AD000090.2	0.00142704	0.213919	0.0220115	0	0.000753185	0	0.00643958	0.75545	~ age + (1|sex) + (1|subjectid) + (1|celltype) + (1|timepoint) + (1|adjmfc.group) + (1|celltype:timepoint)
TMEM147	0.00102941	0.429649	0	0	0.00357763	0.00710014	0.00168462	0.556959	~ age + (1|sex) + (1|subjectid) + (1|celltype) + (1|timepoint) + (1|adjmfc.group) + (1|celltype:timepoint)
HAUS5	0.0175814	0.302054	0	0	0.00381828	0	0.000354269	0.676192	~ age + (1|sex) + (1|subjectid) + (1|celltype) + (1|timepoint) + (1|adjmfc.group) + (1|celltype:timepoint)
RBM42	0.0203419	0.1968	1.97878e-09	0.0178677	0	0.00195101	0.000245741	0.762794	~ age + (1|sex) + (1|subjectid) + (1|celltype) + (1|timepoint) + (1|adjmfc.group) + (1|celltype:timepoint)
ETV2	0.023421	0.309209	0	0	0.0174297	0.00192312	0.00232863	0.645689	~ age + (1|sex) + (1|subjectid) + (1|celltype) + (1|timepoint) + (1|adjmfc.group) + (1|celltype:timepoint)
COX6B1	0.130296	0.716255	7.16474e-11	1.04847e-10	0.0262982	0.00309118	0.00193022	0.122129	~ age + (1|sex) + (1|subjectid) + (1|celltype) + (1|timepoint) + (1|adjmfc.group) + (1|celltype:timepoint)
ZBTB32	0.010482	0.61899	5.86062e-08	0	0.0190861	0.00304247	0.00182005	0.346579	~ age + (1|sex) + (1|subjectid) + (1|celltype) + (1|timepoint) + (1|adjmfc.group) + (1|celltype:timepoint)
KMT2B	3.84743e-10	0.0887776	0.0107388	0.00021076	0.00252981	0	0.00517073	0.892572	~ age + (1|sex) + (1|subjectid) + (1|celltype) + (1|timepoint) + (1|adjmfc.group) + (1|celltype:timepoint)
IGFLR1	0.0291388	0.285163	0	0	0.135746	0.000641444	0.000197753	0.549113	~ age + (1|sex) + (1|subjectid) + (1|celltype) + (1|timepoint) + (1|adjmfc.group) + (1|celltype:timepoint)
U2AF1L4	0.0388274	0.419361	0	3.10316e-06	0.0932129	0.00154453	0.00831588	0.438735	~ age + (1|sex) + (1|subjectid) + (1|celltype) + (1|timepoint) + (1|adjmfc.group) + (1|celltype:timepoint)
PSENEN	0	0.599632	0.000482252	0	0.00791234	0.00612914	0.00107526	0.384769	~ age + (1|sex) + (1|subjectid) + (1|celltype) + (1|timepoint) + (1|adjmfc.group) + (1|celltype:timepoint)
LIN37	0.0106133	0.223954	1.67143e-09	0	0.0325322	0	0.0142501	0.718651	~ age + (1|sex) + (1|subjectid) + (1|celltype) + (1|timepoint) + (1|adjmfc.group) + (1|celltype:timepoint)
C19orf55	0.00306293	0.118183	0.00509108	0	0.00398244	0.00238075	0.00201331	0.865286	~ age + (1|sex) + (1|subjectid) + (1|celltype) + (1|timepoint) + (1|adjmfc.group) + (1|celltype:timepoint)
ARHGAP33	0.0270617	0.341438	0	0.00284576	0.022184	0.00948893	0.0139468	0.583035	~ age + (1|sex) + (1|subjectid) + (1|celltype) + (1|timepoint) + (1|adjmfc.group) + (1|celltype:timepoint)
NFKBID	0.0101366	0.667053	0.0106171	1.35193e-10	0.0171267	0	7.59608e-05	0.294991	~ age + (1|sex) + (1|subjectid) + (1|celltype) + (1|timepoint) + (1|adjmfc.group) + (1|celltype:timepoint)
HCST	0.0239748	0.93203	0.00320212	0	0.00869761	0.00160025	0.000819658	0.0296753	~ age + (1|sex) + (1|subjectid) + (1|celltype) + (1|timepoint) + (1|adjmfc.group) + (1|celltype:timepoint)
TYROBP	0.00295269	0.988257	0.00360998	0.000741597	0.00124611	0.00210243	2.39636e-06	0.00108824	~ age + (1|sex) + (1|subjectid) + (1|celltype) + (1|timepoint) + (1|adjmfc.group) + (1|celltype:timepoint)
LRFN3	0.0114503	0.45429	0	0	0.00967578	0.00908654	0.00495778	0.510539	~ age + (1|sex) + (1|subjectid) + (1|celltype) + (1|timepoint) + (1|adjmfc.group) + (1|celltype:timepoint)
SDHAF1	0.0539464	0.0795173	0	0.0101231	0.0113019	0.000791682	0.00293732	0.841382	~ age + (1|sex) + (1|subjectid) + (1|celltype) + (1|timepoint) + (1|adjmfc.group) + (1|celltype:timepoint)
ALKBH6	0.0314818	0.23122	0	0.00216247	0.0125787	0	0.00143337	0.721124	~ age + (1|sex) + (1|subjectid) + (1|celltype) + (1|timepoint) + (1|adjmfc.group) + (1|celltype:timepoint)
AC002116.7	0.0460148	0.443577	0	0	0.0424857	0.00607249	0.00902255	0.452827	~ age + (1|sex) + (1|subjectid) + (1|celltype) + (1|timepoint) + (1|adjmfc.group) + (1|celltype:timepoint)
THAP8	0	0.221553	0	0	0.0434634	0.0165206	0.00683997	0.711623	~ age + (1|sex) + (1|subjectid) + (1|celltype) + (1|timepoint) + (1|adjmfc.group) + (1|celltype:timepoint)
WDR62	0.0188699	0.416457	4.08191e-10	0	0.0260371	0.0048831	0.00751607	0.526236	~ age + (1|sex) + (1|subjectid) + (1|celltype) + (1|timepoint) + (1|adjmfc.group) + (1|celltype:timepoint)
POLR2I	0.104636	0.227844	0	0.0047719	0.0689339	0.00829636	0.00146376	0.584054	~ age + (1|sex) + (1|subjectid) + (1|celltype) + (1|timepoint) + (1|adjmfc.group) + (1|celltype:timepoint)
TBCB	0	0.463469	0.0182605	0.00747672	0.0209744	0.00645224	1.9043e-05	0.483349	~ age + (1|sex) + (1|subjectid) + (1|celltype) + (1|timepoint) + (1|adjmfc.group) + (1|celltype:timepoint)
CAPNS1	0.0155413	0.756126	0	0.00119146	0.00935213	0.00626171	0.000416107	0.211111	~ age + (1|sex) + (1|subjectid) + (1|celltype) + (1|timepoint) + (1|adjmfc.group) + (1|celltype:timepoint)
ZNF565	2.0639e-08	0.288729	0	3.22871e-10	0.0355403	0.00543363	0.0196506	0.650647	~ age + (1|sex) + (1|subjectid) + (1|celltype) + (1|timepoint) + (1|adjmfc.group) + (1|celltype:timepoint)
ZNF146	0.0212835	0.198325	0	0.0106438	0.0148871	0.0168005	0.00332599	0.734734	~ age + (1|sex) + (1|subjectid) + (1|celltype) + (1|timepoint) + (1|adjmfc.group) + (1|celltype:timepoint)
CTD-3162L10.1	0.0474785	0.457855	0	5.09357e-11	0.0283903	0.00502223	0.00613467	0.455119	~ age + (1|sex) + (1|subjectid) + (1|celltype) + (1|timepoint) + (1|adjmfc.group) + (1|celltype:timepoint)
LINC00665	6.67614e-07	0.441695	7.76738e-05	1.00861e-06	0.0325452	0.00198719	0.000224152	0.523469	~ age + (1|sex) + (1|subjectid) + (1|celltype) + (1|timepoint) + (1|adjmfc.group) + (1|celltype:timepoint)
ZFP14	0.016491	0.475391	0.00367802	0.00687455	0.0150474	0.00672064	0.00165342	0.474144	~ age + (1|sex) + (1|subjectid) + (1|celltype) + (1|timepoint) + (1|adjmfc.group) + (1|celltype:timepoint)
ZFP82	0	0.34546	0.0113213	3.58822e-10	0.00630335	0.00111999	0.000490952	0.635304	~ age + (1|sex) + (1|subjectid) + (1|celltype) + (1|timepoint) + (1|adjmfc.group) + (1|celltype:timepoint)
ZNF566	0.000336358	0.312552	0.00337743	0.00161752	0.00222	1.04743e-10	4.37505e-05	0.679853	~ age + (1|sex) + (1|subjectid) + (1|celltype) + (1|timepoint) + (1|adjmfc.group) + (1|celltype:timepoint)
ZNF260	1.42109e-08	0.193108	0	0.00142615	0.0110434	0.0206791	0.000881234	0.772862	~ age + (1|sex) + (1|subjectid) + (1|celltype) + (1|timepoint) + (1|adjmfc.group) + (1|celltype:timepoint)
ZNF529	0.0243129	0.354684	0.0118324	0.00203988	0.00174495	6.4797e-12	0.000150757	0.605235	~ age + (1|sex) + (1|subjectid) + (1|celltype) + (1|timepoint) + (1|adjmfc.group) + (1|celltype:timepoint)
AC092295.7	0.0307073	0.240415	2.89827e-10	1.18545e-08	0.0185626	0.00379413	1.95239e-05	0.706502	~ age + (1|sex) + (1|subjectid) + (1|celltype) + (1|timepoint) + (1|adjmfc.group) + (1|celltype:timepoint)
ZNF382	2.70514e-10	0.405637	0.0151506	9.01246e-11	0.0309358	0.000714204	0.000688163	0.546875	~ age + (1|sex) + (1|subjectid) + (1|celltype) + (1|timepoint) + (1|adjmfc.group) + (1|celltype:timepoint)
ZNF461	0.022062	0.259906	0.00246292	0	0.00752208	0.00378824	0.0046576	0.699601	~ age + (1|sex) + (1|subjectid) + (1|celltype) + (1|timepoint) + (1|adjmfc.group) + (1|celltype:timepoint)
AC074138.3	0.0112894	0.254577	0.00644589	0	0.0270949	0.0123921	0.00176297	0.686437	~ age + (1|sex) + (1|subjectid) + (1|celltype) + (1|timepoint) + (1|adjmfc.group) + (1|celltype:timepoint)
ZNF567	0.0133504	0.421382	0.00473528	0	0.0058594	0	0.00240247	0.55227	~ age + (1|sex) + (1|subjectid) + (1|celltype) + (1|timepoint) + (1|adjmfc.group) + (1|celltype:timepoint)
ZNF850	0.0209862	0.420133	0.00720008	1.05169e-09	0.0339674	0.0061187	0.0105111	0.501083	~ age + (1|sex) + (1|subjectid) + (1|celltype) + (1|timepoint) + (1|adjmfc.group) + (1|celltype:timepoint)
CTD-2162K18.5	0.0206943	0.316262	0.00329174	5.82815e-06	0.00356901	3.55477e-10	0.00537735	0.6508	~ age + (1|sex) + (1|subjectid) + (1|celltype) + (1|timepoint) + (1|adjmfc.group) + (1|celltype:timepoint)
ZNF790	0	0.181294	0.0183611	0	0.0272661	2.55355e-09	0.00389828	0.76918	~ age + (1|sex) + (1|subjectid) + (1|celltype) + (1|timepoint) + (1|adjmfc.group) + (1|celltype:timepoint)
ZNF345	0	0.250236	0.0184246	0	0.00454862	0.00635023	0.00169066	0.71875	~ age + (1|sex) + (1|subjectid) + (1|celltype) + (1|timepoint) + (1|adjmfc.group) + (1|celltype:timepoint)
ZNF829	0	0.308565	0.014128	1.40235e-08	0.00498586	0	0.00336834	0.668952	~ age + (1|sex) + (1|subjectid) + (1|celltype) + (1|timepoint) + (1|adjmfc.group) + (1|celltype:timepoint)
ZNF568	0	0.378066	0	9.37033e-11	0.00595445	0	3.05169e-05	0.61595	~ age + (1|sex) + (1|subjectid) + (1|celltype) + (1|timepoint) + (1|adjmfc.group) + (1|celltype:timepoint)
ZNF420	0.00679166	0.353194	0.00778621	0	0	0.00453868	0.00156471	0.626125	~ age + (1|sex) + (1|subjectid) + (1|celltype) + (1|timepoint) + (1|adjmfc.group) + (1|celltype:timepoint)
ZNF585A	0.00765628	0.169011	2.37556e-10	4.73441e-10	0.111458	0.0152923	0.00191349	0.694669	~ age + (1|sex) + (1|subjectid) + (1|celltype) + (1|timepoint) + (1|adjmfc.group) + (1|celltype:timepoint)
ZNF585B	0.00981072	0.211288	0	3.99611e-10	0.0186021	0.00237931	0.00761516	0.750305	~ age + (1|sex) + (1|subjectid) + (1|celltype) + (1|timepoint) + (1|adjmfc.group) + (1|celltype:timepoint)
ZNF383	1.52621e-09	0.160296	0	2.63773e-09	0.00708345	0	0.00443474	0.828185	~ age + (1|sex) + (1|subjectid) + (1|celltype) + (1|timepoint) + (1|adjmfc.group) + (1|celltype:timepoint)
HKR1	0	0.147558	0.0206845	0	0.0282673	0	0.00315181	0.800338	~ age + (1|sex) + (1|subjectid) + (1|celltype) + (1|timepoint) + (1|adjmfc.group) + (1|celltype:timepoint)
ZNF527	0.00192016	0.235111	0.00413149	9.68218e-11	0.0254243	0.0131491	0.00273374	0.71753	~ age + (1|sex) + (1|subjectid) + (1|celltype) + (1|timepoint) + (1|adjmfc.group) + (1|celltype:timepoint)
ZNF569	0	0.201237	5.08667e-09	1.82603e-09	0	0.00126479	0.000758868	0.79674	~ age + (1|sex) + (1|subjectid) + (1|celltype) + (1|timepoint) + (1|adjmfc.group) + (1|celltype:timepoint)
ZNF570	0.00565895	0.330919	0	0	0.033149	0.00771354	0.0152132	0.607346	~ age + (1|sex) + (1|subjectid) + (1|celltype) + (1|timepoint) + (1|adjmfc.group) + (1|celltype:timepoint)
CTD-2086O20.3	0.0311684	0.416771	0.00142251	2.86182e-10	0.0276778	0.00892074	0.015882	0.498158	~ age + (1|sex) + (1|subjectid) + (1|celltype) + (1|timepoint) + (1|adjmfc.group) + (1|celltype:timepoint)
CTD-3064H18.1	0.0236455	0.430069	0.00101879	0	0.0423292	0.00985217	0.00198239	0.491103	~ age + (1|sex) + (1|subjectid) + (1|celltype) + (1|timepoint) + (1|adjmfc.group) + (1|celltype:timepoint)
ZNF793	0	0.432426	0.0138142	0	0.0209855	0.0032127	0.001031	0.528531	~ age + (1|sex) + (1|subjectid) + (1|celltype) + (1|timepoint) + (1|adjmfc.group) + (1|celltype:timepoint)
ZNF571-AS1	0.048549	0.445812	0.00701179	0.000626231	0.0189936	0.00804468	0.00422598	0.466737	~ age + (1|sex) + (1|subjectid) + (1|celltype) + (1|timepoint) + (1|adjmfc.group) + (1|celltype:timepoint)
ZNF540	6.01438e-11	0.395777	0	0.000801264	0.0239318	0.0110485	0.00412117	0.56432	~ age + (1|sex) + (1|subjectid) + (1|celltype) + (1|timepoint) + (1|adjmfc.group) + (1|celltype:timepoint)
ZNF571	0.00719975	0.377042	0	6.81031e-08	0	0.0044281	0.00482897	0.606501	~ age + (1|sex) + (1|subjectid) + (1|celltype) + (1|timepoint) + (1|adjmfc.group) + (1|celltype:timepoint)
ZFP30	0.00360186	0.301359	1.38788e-10	0	0.0178815	0.00203912	0.00685928	0.668259	~ age + (1|sex) + (1|subjectid) + (1|celltype) + (1|timepoint) + (1|adjmfc.group) + (1|celltype:timepoint)
ZNF781	0.00156946	0.453341	0.0080622	0.000588075	0.0218195	0.00243211	0.00298477	0.509203	~ age + (1|sex) + (1|subjectid) + (1|celltype) + (1|timepoint) + (1|adjmfc.group) + (1|celltype:timepoint)
ZNF607	0.0150326	0.421416	0	1.07461e-09	0.0383503	0.00739012	0.000281655	0.51753	~ age + (1|sex) + (1|subjectid) + (1|celltype) + (1|timepoint) + (1|adjmfc.group) + (1|celltype:timepoint)
CTD-2528L19.6	2.04376e-07	0.340438	0	0	0.0363675	0.0056748	0.013507	0.604012	~ age + (1|sex) + (1|subjectid) + (1|celltype) + (1|timepoint) + (1|adjmfc.group) + (1|celltype:timepoint)
ZNF573	0.0180677	0.278325	0.00442503	0	0.00247695	0.00683552	2.17465e-06	0.689868	~ age + (1|sex) + (1|subjectid) + (1|celltype) + (1|timepoint) + (1|adjmfc.group) + (1|celltype:timepoint)
SIPA1L3	0.0154663	0.462183	0	8.21072e-09	0.00307832	0.00131959	0.00395137	0.514002	~ age + (1|sex) + (1|subjectid) + (1|celltype) + (1|timepoint) + (1|adjmfc.group) + (1|celltype:timepoint)
SPINT2	0.00873724	0.894682	0	0	0.000776035	0.00107403	3.08841e-05	0.0947	~ age + (1|sex) + (1|subjectid) + (1|celltype) + (1|timepoint) + (1|adjmfc.group) + (1|celltype:timepoint)
PPP1R14A	1.41743e-09	0.860892	0.000295363	0	0.00492355	0.000586828	0.00071218	0.13259	~ age + (1|sex) + (1|subjectid) + (1|celltype) + (1|timepoint) + (1|adjmfc.group) + (1|celltype:timepoint)
C19orf33	0.0214911	0.494051	0.0128418	0	0.0188592	0	0.00543239	0.447325	~ age + (1|sex) + (1|subjectid) + (1|celltype) + (1|timepoint) + (1|adjmfc.group) + (1|celltype:timepoint)
YIF1B	0	0.549376	0.00159612	0.000168186	0	0.00445024	0.000100348	0.444309	~ age + (1|sex) + (1|subjectid) + (1|celltype) + (1|timepoint) + (1|adjmfc.group) + (1|celltype:timepoint)
KCNK6	0.0037557	0.663369	0.0187644	0	0.00691047	0.000201716	0.000577219	0.306421	~ age + (1|sex) + (1|subjectid) + (1|celltype) + (1|timepoint) + (1|adjmfc.group) + (1|celltype:timepoint)
AC026806.2	0	0.492225	4.04288e-05	0	0.0284756	0.00564077	0.00520159	0.468416	~ age + (1|sex) + (1|subjectid) + (1|celltype) + (1|timepoint) + (1|adjmfc.group) + (1|celltype:timepoint)
CATSPERG	0	0.2399	0	0	0.0164073	0.00376993	0.0106371	0.729286	~ age + (1|sex) + (1|subjectid) + (1|celltype) + (1|timepoint) + (1|adjmfc.group) + (1|celltype:timepoint)
PSMD8	0.06312	0.379961	0.00853731	0	5.59707e-10	0	0.00117944	0.547202	~ age + (1|sex) + (1|subjectid) + (1|celltype) + (1|timepoint) + (1|adjmfc.group) + (1|celltype:timepoint)
FAM98C	5.50862e-10	0.0962121	0.0106733	0	0	0.00865099	0.000775258	0.883688	~ age + (1|sex) + (1|subjectid) + (1|celltype) + (1|timepoint) + (1|adjmfc.group) + (1|celltype:timepoint)
RASGRP4	0	0.760702	0.00945864	0	0.00311354	1.45179e-10	0.00421635	0.222509	~ age + (1|sex) + (1|subjectid) + (1|celltype) + (1|timepoint) + (1|adjmfc.group) + (1|celltype:timepoint)
RYR1	0.0191814	0.503599	0	0.00270465	0.0156519	0.00476484	0.0159411	0.438158	~ age + (1|sex) + (1|subjectid) + (1|celltype) + (1|timepoint) + (1|adjmfc.group) + (1|celltype:timepoint)
MAP4K1	0	0.631109	0.0155001	0	0.00888066	0	0.000593246	0.343917	~ age + (1|sex) + (1|subjectid) + (1|celltype) + (1|timepoint) + (1|adjmfc.group) + (1|celltype:timepoint)
EIF3K	0	0.740588	0.00275231	0	0.0156476	0.0219125	0.00700915	0.212091	~ age + (1|sex) + (1|subjectid) + (1|celltype) + (1|timepoint) + (1|adjmfc.group) + (1|celltype:timepoint)
ACTN4	0.0122073	0.645352	0	0.00191415	0.0137376	0	0.000119664	0.326669	~ age + (1|sex) + (1|subjectid) + (1|celltype) + (1|timepoint) + (1|adjmfc.group) + (1|celltype:timepoint)
CAPN12	0	0.680507	0	0.0100549	0.0149027	0.00755327	0.000230117	0.286752	~ age + (1|sex) + (1|subjectid) + (1|celltype) + (1|timepoint) + (1|adjmfc.group) + (1|celltype:timepoint)
CTD-2540F13.2	0.0266323	0.469164	0.00402859	0	0.023119	0.0105725	0.0108533	0.455631	~ age + (1|sex) + (1|subjectid) + (1|celltype) + (1|timepoint) + (1|adjmfc.group) + (1|celltype:timepoint)
LGALS4	0.00555073	0.378766	0.0104488	5.20288e-10	0.0351994	0.00259236	0.010321	0.557122	~ age + (1|sex) + (1|subjectid) + (1|celltype) + (1|timepoint) + (1|adjmfc.group) + (1|celltype:timepoint)
ECH1	0.0255758	0.194353	0	0	0.0437265	5.80883e-09	0.00528303	0.731061	~ age + (1|sex) + (1|subjectid) + (1|celltype) + (1|timepoint) + (1|adjmfc.group) + (1|celltype:timepoint)
HNRNPL	0	0.119503	0	7.30937e-07	0.155828	0.0244087	0.0116813	0.688578	~ age + (1|sex) + (1|subjectid) + (1|celltype) + (1|timepoint) + (1|adjmfc.group) + (1|celltype:timepoint)
RINL	0.0405516	0.489466	1.34906e-09	0	0.0116725	0.00921646	7.06453e-05	0.449022	~ age + (1|sex) + (1|subjectid) + (1|celltype) + (1|timepoint) + (1|adjmfc.group) + (1|celltype:timepoint)
SIRT2	0.00216902	0.38324	0	0	0.00740665	0.00325975	0.000680093	0.603245	~ age + (1|sex) + (1|subjectid) + (1|celltype) + (1|timepoint) + (1|adjmfc.group) + (1|celltype:timepoint)
NFKBIB	0.0168699	0.210149	1.07149e-10	0	0.00762266	0	0.000164861	0.765194	~ age + (1|sex) + (1|subjectid) + (1|celltype) + (1|timepoint) + (1|adjmfc.group) + (1|celltype:timepoint)
SARS2	0.00041612	0.130333	0	0	0.00504139	0.00818544	0.00708562	0.848939	~ age + (1|sex) + (1|subjectid) + (1|celltype) + (1|timepoint) + (1|adjmfc.group) + (1|celltype:timepoint)
MRPS12	0.0165541	0.268167	0	0.00219205	0.000751982	2.7207e-07	0.00500089	0.707333	~ age + (1|sex) + (1|subjectid) + (1|celltype) + (1|timepoint) + (1|adjmfc.group) + (1|celltype:timepoint)
PAK4	0	0.0688521	1.5593e-09	0	0.0219451	0	0.000303127	0.9089	~ age + (1|sex) + (1|subjectid) + (1|celltype) + (1|timepoint) + (1|adjmfc.group) + (1|celltype:timepoint)
IFNL1	0.0425354	0.550802	0.00421704	0	0.0313838	0.0058247	0.00822374	0.357013	~ age + (1|sex) + (1|subjectid) + (1|celltype) + (1|timepoint) + (1|adjmfc.group) + (1|celltype:timepoint)
LRFN1	0.000605597	0.243786	0	0.0143165	0.0259868	0.00894587	0.00576158	0.700598	~ age + (1|sex) + (1|subjectid) + (1|celltype) + (1|timepoint) + (1|adjmfc.group) + (1|celltype:timepoint)
GMFG	0.00862713	0.910148	0.00141158	0.000761746	0.00535064	0.00936954	0.00167969	0.0626513	~ age + (1|sex) + (1|subjectid) + (1|celltype) + (1|timepoint) + (1|adjmfc.group) + (1|celltype:timepoint)
CTC-246B18.10	0.017194	0.16865	0.0148742	0.00521265	0.048394	0.000971094	0.0156028	0.729101	~ age + (1|sex) + (1|subjectid) + (1|celltype) + (1|timepoint) + (1|adjmfc.group) + (1|celltype:timepoint)
SAMD4B	0.0314479	0.0596863	0	7.08831e-08	0.00400585	0.00357902	0.000402092	0.900879	~ age + (1|sex) + (1|subjectid) + (1|celltype) + (1|timepoint) + (1|adjmfc.group) + (1|celltype:timepoint)
PAF1	0.025063	0.049699	0	0	0	0.00296178	0.00809799	0.914178	~ age + (1|sex) + (1|subjectid) + (1|celltype) + (1|timepoint) + (1|adjmfc.group) + (1|celltype:timepoint)
MED29	0.081242	0.204285	0	0.00988109	0.0178611	0.0098401	0.000260871	0.67663	~ age + (1|sex) + (1|subjectid) + (1|celltype) + (1|timepoint) + (1|adjmfc.group) + (1|celltype:timepoint)
ZFP36	0.224787	0.488958	0.00450966	0	0.0708962	0.0121817	5.48236e-05	0.198613	~ age + (1|sex) + (1|subjectid) + (1|celltype) + (1|timepoint) + (1|adjmfc.group) + (1|celltype:timepoint)
PLEKHG2	0.00999781	0.178551	0.0163314	1.36003e-09	0.0263545	0.00028641	0.0012262	0.767252	~ age + (1|sex) + (1|subjectid) + (1|celltype) + (1|timepoint) + (1|adjmfc.group) + (1|celltype:timepoint)
RPS16	0.00389638	0.90485	0.00742381	0	0.0407585	0.0134647	0.00369272	0.0259142	~ age + (1|sex) + (1|subjectid) + (1|celltype) + (1|timepoint) + (1|adjmfc.group) + (1|celltype:timepoint)
SUPT5H	0	0.231435	0	2.11842e-09	0.000376196	0.0120373	3.0397e-05	0.756122	~ age + (1|sex) + (1|subjectid) + (1|celltype) + (1|timepoint) + (1|adjmfc.group) + (1|celltype:timepoint)
TIMM50	0.00271772	0.0772268	0.0161812	0.00181037	0	0	0.00339589	0.898668	~ age + (1|sex) + (1|subjectid) + (1|celltype) + (1|timepoint) + (1|adjmfc.group) + (1|celltype:timepoint)
EID2B	5.85226e-10	0.152168	0.00139349	4.16696e-09	0.00348438	0.00517694	1.0569e-05	0.837766	~ age + (1|sex) + (1|subjectid) + (1|celltype) + (1|timepoint) + (1|adjmfc.group) + (1|celltype:timepoint)
EID2	6.21375e-09	0.0806789	3.97686e-10	0	0.00266886	4.21093e-09	0.0204573	0.896195	~ age + (1|sex) + (1|subjectid) + (1|celltype) + (1|timepoint) + (1|adjmfc.group) + (1|celltype:timepoint)
DYRK1B	0	0.178012	0	0	0.0145603	0.00329294	0.00922393	0.79491	~ age + (1|sex) + (1|subjectid) + (1|celltype) + (1|timepoint) + (1|adjmfc.group) + (1|celltype:timepoint)
FBL	0.00840687	0.690187	0	0	0.0199752	0.00761113	0.00528287	0.268537	~ age + (1|sex) + (1|subjectid) + (1|celltype) + (1|timepoint) + (1|adjmfc.group) + (1|celltype:timepoint)
FCGBP	0.0103238	0.387048	0.00157231	0	0.0453063	0.00103492	0.00750419	0.54721	~ age + (1|sex) + (1|subjectid) + (1|celltype) + (1|timepoint) + (1|adjmfc.group) + (1|celltype:timepoint)
PSMC4	0.0271182	0.366678	0	0.00598365	2.79234e-05	0.0173194	0.00019259	0.582681	~ age + (1|sex) + (1|subjectid) + (1|celltype) + (1|timepoint) + (1|adjmfc.group) + (1|celltype:timepoint)
ZNF546	0	0.277633	0	0	0.0157473	0.0208457	0.000628796	0.685145	~ age + (1|sex) + (1|subjectid) + (1|celltype) + (1|timepoint) + (1|adjmfc.group) + (1|celltype:timepoint)
ZNF780B	0	0.194084	0.00109498	0	0.00477222	0.00744727	0.00194716	0.790654	~ age + (1|sex) + (1|subjectid) + (1|celltype) + (1|timepoint) + (1|adjmfc.group) + (1|celltype:timepoint)
ZNF780A	0.00695231	0.0794366	0.0223779	0	1.38342e-10	0.00108994	6.009e-05	0.890083	~ age + (1|sex) + (1|subjectid) + (1|celltype) + (1|timepoint) + (1|adjmfc.group) + (1|celltype:timepoint)
MAP3K10	0.0123556	0.245541	0.0265507	0	0.0368059	0.00663471	0.00666947	0.665443	~ age + (1|sex) + (1|subjectid) + (1|celltype) + (1|timepoint) + (1|adjmfc.group) + (1|celltype:timepoint)
AKT2	0.0120059	0.213966	0	0.00398868	0	0.00774434	0.00325601	0.759039	~ age + (1|sex) + (1|subjectid) + (1|celltype) + (1|timepoint) + (1|adjmfc.group) + (1|celltype:timepoint)
C19orf47	0	0.145722	0	0	0.0360274	0.00147474	0.0169253	0.79985	~ age + (1|sex) + (1|subjectid) + (1|celltype) + (1|timepoint) + (1|adjmfc.group) + (1|celltype:timepoint)
PLD3	0	0.621899	0	0.00301099	0.014248	0.00688783	0.00382351	0.350131	~ age + (1|sex) + (1|subjectid) + (1|celltype) + (1|timepoint) + (1|adjmfc.group) + (1|celltype:timepoint)
SERTAD1	0.0869056	0.233636	0.00428842	0	0.0588944	0	0.000936344	0.615339	~ age + (1|sex) + (1|subjectid) + (1|celltype) + (1|timepoint) + (1|adjmfc.group) + (1|celltype:timepoint)
SERTAD3	0.0180019	0.682672	8.0113e-10	0.0130134	0.0170931	0.00219843	0.00275914	0.264262	~ age + (1|sex) + (1|subjectid) + (1|celltype) + (1|timepoint) + (1|adjmfc.group) + (1|celltype:timepoint)
BLVRB	0.0125608	0.893939	0.0069825	0	0.00260111	2.10486e-11	0.00018713	0.0837292	~ age + (1|sex) + (1|subjectid) + (1|celltype) + (1|timepoint) + (1|adjmfc.group) + (1|celltype:timepoint)
SHKBP1	0.0277426	0.630284	0.00703678	1.20837e-09	0.00950047	0.0012138	5.65326e-05	0.324166	~ age + (1|sex) + (1|subjectid) + (1|celltype) + (1|timepoint) + (1|adjmfc.group) + (1|celltype:timepoint)
LTBP4	0.00273222	0.458613	0.00335655	5.86963e-11	0.00739516	0.00735978	2.63883e-05	0.520517	~ age + (1|sex) + (1|subjectid) + (1|celltype) + (1|timepoint) + (1|adjmfc.group) + (1|celltype:timepoint)
NUMBL	0.0169828	0.378124	0	0.00216941	0.0405065	0.0104975	0.0116208	0.540099	~ age + (1|sex) + (1|subjectid) + (1|celltype) + (1|timepoint) + (1|adjmfc.group) + (1|celltype:timepoint)
ADCK4	0.0337389	0.0331103	0.0279527	0.00274981	0	0.00713294	0.00500273	0.890312	~ age + (1|sex) + (1|subjectid) + (1|celltype) + (1|timepoint) + (1|adjmfc.group) + (1|celltype:timepoint)
ITPKC	0.022279	0.267658	0	0	0.0255798	0	0.00278752	0.681696	~ age + (1|sex) + (1|subjectid) + (1|celltype) + (1|timepoint) + (1|adjmfc.group) + (1|celltype:timepoint)
C19orf54	0.00449091	0.232312	0.00263933	4.63791e-10	0.0350946	0.00216091	0.0072663	0.716036	~ age + (1|sex) + (1|subjectid) + (1|celltype) + (1|timepoint) + (1|adjmfc.group) + (1|celltype:timepoint)
SNRPA	0.00674851	0.19276	0.0131967	2.58149e-10	0.0476049	0.0139052	5.46828e-05	0.72573	~ age + (1|sex) + (1|subjectid) + (1|celltype) + (1|timepoint) + (1|adjmfc.group) + (1|celltype:timepoint)
RAB4B	0.0228231	0.332658	0.0110957	0	0	0	9.17193e-05	0.633331	~ age + (1|sex) + (1|subjectid) + (1|celltype) + (1|timepoint) + (1|adjmfc.group) + (1|celltype:timepoint)
EGLN2	0.245011	0.184642	0.0159805	0.0142589	0.0460329	0.0122873	1.42904e-05	0.481774	~ age + (1|sex) + (1|subjectid) + (1|celltype) + (1|timepoint) + (1|adjmfc.group) + (1|celltype:timepoint)
CYP2S1	0.0177977	0.616613	0.0153282	0	0.0371028	0.000910485	0.0082241	0.304024	~ age + (1|sex) + (1|subjectid) + (1|celltype) + (1|timepoint) + (1|adjmfc.group) + (1|celltype:timepoint)
AXL	0.0155748	0.605514	0.00625382	0	0.0255903	0.00167581	0.00676052	0.338631	~ age + (1|sex) + (1|subjectid) + (1|celltype) + (1|timepoint) + (1|adjmfc.group) + (1|celltype:timepoint)
HNRNPUL1	0	0.35735	0	6.83911e-11	0.0282972	0.0153462	0.000325231	0.598681	~ age + (1|sex) + (1|subjectid) + (1|celltype) + (1|timepoint) + (1|adjmfc.group) + (1|celltype:timepoint)
TGFB1	0.048073	0.699937	0.00605899	0	0.0172015	0.00262321	0.000185302	0.225921	~ age + (1|sex) + (1|subjectid) + (1|celltype) + (1|timepoint) + (1|adjmfc.group) + (1|celltype:timepoint)
CCDC97	0.0162936	0.14656	0.0287645	0	0.00140846	0	4.86227e-06	0.806969	~ age + (1|sex) + (1|subjectid) + (1|celltype) + (1|timepoint) + (1|adjmfc.group) + (1|celltype:timepoint)
TMEM91	0.00545765	0.430417	0.0139074	1.00661e-09	0.0275807	0.00696278	0.000918712	0.514756	~ age + (1|sex) + (1|subjectid) + (1|celltype) + (1|timepoint) + (1|adjmfc.group) + (1|celltype:timepoint)
B9D2	0.0077776	0.11639	0	8.20944e-10	0.0162816	0.0122824	0.00526	0.842009	~ age + (1|sex) + (1|subjectid) + (1|celltype) + (1|timepoint) + (1|adjmfc.group) + (1|celltype:timepoint)
BCKDHA	0	0.254613	0	0.00114439	0.0255606	0.00586191	0.00883938	0.703981	~ age + (1|sex) + (1|subjectid) + (1|celltype) + (1|timepoint) + (1|adjmfc.group) + (1|celltype:timepoint)
EXOSC5	0.039573	0.274467	0	0.000222012	0.00539816	0.000457979	0.0171992	0.662682	~ age + (1|sex) + (1|subjectid) + (1|celltype) + (1|timepoint) + (1|adjmfc.group) + (1|celltype:timepoint)
B3GNT8	0	0.483599	0.00645804	0.00302679	0.0252903	0.00418835	0.00137255	0.476065	~ age + (1|sex) + (1|subjectid) + (1|celltype) + (1|timepoint) + (1|adjmfc.group) + (1|celltype:timepoint)
ATP5SL	0	0.16161	0	7.17037e-10	0.00871718	0	8.92869e-05	0.829583	~ age + (1|sex) + (1|subjectid) + (1|celltype) + (1|timepoint) + (1|adjmfc.group) + (1|celltype:timepoint)
AC006129.4	0.0102494	0.651791	0	0	0.0186433	0.00283312	0.00940196	0.307081	~ age + (1|sex) + (1|subjectid) + (1|celltype) + (1|timepoint) + (1|adjmfc.group) + (1|celltype:timepoint)
AC006129.2	0	0.851653	0	0	0.00406794	0.00324271	0.00647792	0.134559	~ age + (1|sex) + (1|subjectid) + (1|celltype) + (1|timepoint) + (1|adjmfc.group) + (1|celltype:timepoint)
CEACAM21	0	0.174791	0	0	0.119327	0.00115523	0.000961512	0.703766	~ age + (1|sex) + (1|subjectid) + (1|celltype) + (1|timepoint) + (1|adjmfc.group) + (1|celltype:timepoint)
CEACAM4	0	0.713955	0.00421454	0.00163135	0.00205512	7.83136e-11	3.40405e-05	0.27811	~ age + (1|sex) + (1|subjectid) + (1|celltype) + (1|timepoint) + (1|adjmfc.group) + (1|celltype:timepoint)
CEACAM3	0.0107065	0.516056	0	0	0.0281335	0.00416734	0.00822039	0.432717	~ age + (1|sex) + (1|subjectid) + (1|celltype) + (1|timepoint) + (1|adjmfc.group) + (1|celltype:timepoint)
RPS19	0.0755624	0.84679	0.00312507	0	0.0394023	0.0124293	0.00260359	0.0200873	~ age + (1|sex) + (1|subjectid) + (1|celltype) + (1|timepoint) + (1|adjmfc.group) + (1|celltype:timepoint)
CD79A	0.000820963	0.964172	0.00458317	0	0.000732531	0.00118736	9.78312e-07	0.0285034	~ age + (1|sex) + (1|subjectid) + (1|celltype) + (1|timepoint) + (1|adjmfc.group) + (1|celltype:timepoint)
ARHGEF1	1.77305e-09	0.791242	0.000148441	0	0.0177079	0.0121232	7.65463e-05	0.178702	~ age + (1|sex) + (1|subjectid) + (1|celltype) + (1|timepoint) + (1|adjmfc.group) + (1|celltype:timepoint)
RABAC1	5.80401e-05	0.455947	0	1.43336e-10	0.0640276	0.0188837	0.00284963	0.458234	~ age + (1|sex) + (1|subjectid) + (1|celltype) + (1|timepoint) + (1|adjmfc.group) + (1|celltype:timepoint)
ATP1A3	0.0213698	0.435322	0	0	0.0141695	0.00142281	0.00892456	0.518792	~ age + (1|sex) + (1|subjectid) + (1|celltype) + (1|timepoint) + (1|adjmfc.group) + (1|celltype:timepoint)
ZNF574	0.0233632	0.155091	0.0113854	0	0.00336706	0.00399055	0.00181193	0.800991	~ age + (1|sex) + (1|subjectid) + (1|celltype) + (1|timepoint) + (1|adjmfc.group) + (1|celltype:timepoint)
POU2F2	0.0297131	0.874565	0	0	0.00764974	0.00723339	2.13617e-05	0.0808171	~ age + (1|sex) + (1|subjectid) + (1|celltype) + (1|timepoint) + (1|adjmfc.group) + (1|celltype:timepoint)
CTC-378H22.1	0.00398969	0.390577	0.0259002	2.76897e-10	0.0171271	0.0159144	4.707e-06	0.546487	~ age + (1|sex) + (1|subjectid) + (1|celltype) + (1|timepoint) + (1|adjmfc.group) + (1|celltype:timepoint)
CTC-378H22.2	0	0.290283	0.00664168	0	0.00987244	0.00367584	0.00765686	0.681871	~ age + (1|sex) + (1|subjectid) + (1|celltype) + (1|timepoint) + (1|adjmfc.group) + (1|celltype:timepoint)
DEDD2	0	0.420221	0	0	0.0212651	0.00612986	0.00258063	0.549803	~ age + (1|sex) + (1|subjectid) + (1|celltype) + (1|timepoint) + (1|adjmfc.group) + (1|celltype:timepoint)
ZNF526	0.0163246	0.0841447	0.00210056	0	0.00779514	0	0.000845508	0.888789	~ age + (1|sex) + (1|subjectid) + (1|celltype) + (1|timepoint) + (1|adjmfc.group) + (1|celltype:timepoint)
GSK3A	7.47365e-05	0.211155	0	0.00451961	0.0190505	0	0.00142847	0.763772	~ age + (1|sex) + (1|subjectid) + (1|celltype) + (1|timepoint) + (1|adjmfc.group) + (1|celltype:timepoint)
ERF	0.00199738	0.112672	0.017719	3.93443e-09	0.000784138	0	0.00465308	0.862174	~ age + (1|sex) + (1|subjectid) + (1|celltype) + (1|timepoint) + (1|adjmfc.group) + (1|celltype:timepoint)
CIC	0.00938317	0.114156	1.08781e-10	0.000164316	0.00219248	0.00267602	0.00273591	0.868693	~ age + (1|sex) + (1|subjectid) + (1|celltype) + (1|timepoint) + (1|adjmfc.group) + (1|celltype:timepoint)
PAFAH1B3	0.000297387	0.360411	0	1.67116e-07	1.0103e-10	0	0.00685829	0.632434	~ age + (1|sex) + (1|subjectid) + (1|celltype) + (1|timepoint) + (1|adjmfc.group) + (1|celltype:timepoint)
MEGF8	0.00566842	0.285579	0.000935666	4.50498e-09	0.0431694	0.00689286	0.00541863	0.652336	~ age + (1|sex) + (1|subjectid) + (1|celltype) + (1|timepoint) + (1|adjmfc.group) + (1|celltype:timepoint)
CNFN	0.0179819	0.680535	0.00319529	0.000483729	0.00311533	0.00220344	0.00145236	0.291033	~ age + (1|sex) + (1|subjectid) + (1|celltype) + (1|timepoint) + (1|adjmfc.group) + (1|celltype:timepoint)
LIPE-AS1	0.0554918	0.233927	0.00282977	0.000568643	0.0110123	0.000115743	0.000797038	0.695258	~ age + (1|sex) + (1|subjectid) + (1|celltype) + (1|timepoint) + (1|adjmfc.group) + (1|celltype:timepoint)
LIPE	0.0183899	0.375426	0	0.00072657	0.000808571	0.00669554	0.000174919	0.597779	~ age + (1|sex) + (1|subjectid) + (1|celltype) + (1|timepoint) + (1|adjmfc.group) + (1|celltype:timepoint)
CEACAM1	0.00995076	0.351407	0	3.08741e-10	0.00696581	0.0114034	0.00563241	0.61464	~ age + (1|sex) + (1|subjectid) + (1|celltype) + (1|timepoint) + (1|adjmfc.group) + (1|celltype:timepoint)
LYPD3	0.0486584	0.301135	9.72161e-11	0	0.0361445	0.00517077	0.000211007	0.60868	~ age + (1|sex) + (1|subjectid) + (1|celltype) + (1|timepoint) + (1|adjmfc.group) + (1|celltype:timepoint)
PHLDB3	0.00458348	0.293945	1.37399e-10	0.00136737	0.014724	0	0.00160137	0.683779	~ age + (1|sex) + (1|subjectid) + (1|celltype) + (1|timepoint) + (1|adjmfc.group) + (1|celltype:timepoint)
ETHE1	0	0.650243	0.00448765	0	0.0273958	0	0.00216682	0.315707	~ age + (1|sex) + (1|subjectid) + (1|celltype) + (1|timepoint) + (1|adjmfc.group) + (1|celltype:timepoint)
ZNF575	0	0.282591	0.00051403	0.00487669	0.0250594	0.00837218	0.00257795	0.676009	~ age + (1|sex) + (1|subjectid) + (1|celltype) + (1|timepoint) + (1|adjmfc.group) + (1|celltype:timepoint)
XRCC1	0	0.0446342	0	0	0	0.00266988	0.000464488	0.952231	~ age + (1|sex) + (1|subjectid) + (1|celltype) + (1|timepoint) + (1|adjmfc.group) + (1|celltype:timepoint)
PINLYP	0.00331572	0.430399	0.0126645	0.00292124	0.0410513	0.00430935	0.00445946	0.50088	~ age + (1|sex) + (1|subjectid) + (1|celltype) + (1|timepoint) + (1|adjmfc.group) + (1|celltype:timepoint)
IRGQ	0.00403237	0.240679	0	2.13238e-10	0.0171611	0.00521053	0.00573915	0.727178	~ age + (1|sex) + (1|subjectid) + (1|celltype) + (1|timepoint) + (1|adjmfc.group) + (1|celltype:timepoint)
ZNF576	0.033467	0.0561752	0.021314	6.69973e-05	0.00658056	0.0104957	0.000579668	0.871321	~ age + (1|sex) + (1|subjectid) + (1|celltype) + (1|timepoint) + (1|adjmfc.group) + (1|celltype:timepoint)
ZNF428	0	0.659578	0.000636907	0	0.00169766	0.00495899	0.00585513	0.327274	~ age + (1|sex) + (1|subjectid) + (1|celltype) + (1|timepoint) + (1|adjmfc.group) + (1|celltype:timepoint)
CADM4	0.0327191	0.570638	0.000532884	0.00192388	0.0353199	0.0132629	0.0123662	0.333237	~ age + (1|sex) + (1|subjectid) + (1|celltype) + (1|timepoint) + (1|adjmfc.group) + (1|celltype:timepoint)
PLAUR	0.0254133	0.845189	0.00540096	2.48047e-11	0.0116109	0.00395463	1.56829e-05	0.108416	~ age + (1|sex) + (1|subjectid) + (1|celltype) + (1|timepoint) + (1|adjmfc.group) + (1|celltype:timepoint)
SMG9	0.00272429	0.0811079	0.0162866	0.00121067	0.0198578	0.016226	0.00107499	0.861512	~ age + (1|sex) + (1|subjectid) + (1|celltype) + (1|timepoint) + (1|adjmfc.group) + (1|celltype:timepoint)
KCNN4	0.0151337	0.483016	0	8.8238e-10	0.0154054	0.011474	0.00169112	0.47328	~ age + (1|sex) + (1|subjectid) + (1|celltype) + (1|timepoint) + (1|adjmfc.group) + (1|celltype:timepoint)
ZNF283	0.00628663	0.271924	0	1.32632e-10	0.0447389	0.0191974	0.00975077	0.648103	~ age + (1|sex) + (1|subjectid) + (1|celltype) + (1|timepoint) + (1|adjmfc.group) + (1|celltype:timepoint)
ZNF404	0	0.348053	2.71774e-10	0.00162846	0.040173	0.00390313	4.3539e-05	0.606199	~ age + (1|sex) + (1|subjectid) + (1|celltype) + (1|timepoint) + (1|adjmfc.group) + (1|celltype:timepoint)
RP11-15A1.3	0.0408138	0.332424	0.00545215	0.000658291	0.0384673	0.00742728	0.000156901	0.5746	~ age + (1|sex) + (1|subjectid) + (1|celltype) + (1|timepoint) + (1|adjmfc.group) + (1|celltype:timepoint)
ZNF45	0	0.21427	0.0135858	0.00357922	4.12155e-09	0	0.00457271	0.763993	~ age + (1|sex) + (1|subjectid) + (1|celltype) + (1|timepoint) + (1|adjmfc.group) + (1|celltype:timepoint)
ZNF155	0.000864737	0.301014	0.00744894	0	0.0286885	0.00700258	0.00425318	0.650728	~ age + (1|sex) + (1|subjectid) + (1|celltype) + (1|timepoint) + (1|adjmfc.group) + (1|celltype:timepoint)
ZNF230	1.12018e-10	0.0958182	0	0	0.00301374	0.00865818	0.00497238	0.887537	~ age + (1|sex) + (1|subjectid) + (1|celltype) + (1|timepoint) + (1|adjmfc.group) + (1|celltype:timepoint)
ZNF222	0	0.310806	0.016154	0	0.0275139	0.00679817	0.00858752	0.63014	~ age + (1|sex) + (1|subjectid) + (1|celltype) + (1|timepoint) + (1|adjmfc.group) + (1|celltype:timepoint)
ZNF223.1	0.00308609	0.351937	0.0025865	5.70301e-10	0.0309733	0.0217303	0.00785905	0.581828	~ age + (1|sex) + (1|subjectid) + (1|celltype) + (1|timepoint) + (1|adjmfc.group) + (1|celltype:timepoint)
ZNF284	0	0.285866	0.0127581	0	0.025917	0.00385335	0.00593198	0.665673	~ age + (1|sex) + (1|subjectid) + (1|celltype) + (1|timepoint) + (1|adjmfc.group) + (1|celltype:timepoint)
ZNF224	0.112656	0.334554	0	0.00140649	0.0157605	2.65132e-10	0.000974518	0.534648	~ age + (1|sex) + (1|subjectid) + (1|celltype) + (1|timepoint) + (1|adjmfc.group) + (1|celltype:timepoint)
ZNF225	0.0191097	0.297655	0	0.00460167	0.0287463	0.013126	0.00496193	0.631799	~ age + (1|sex) + (1|subjectid) + (1|celltype) + (1|timepoint) + (1|adjmfc.group) + (1|celltype:timepoint)
ZNF234	0.0162177	0.246794	0	0	0.0155121	0.0232319	0.00424912	0.693995	~ age + (1|sex) + (1|subjectid) + (1|celltype) + (1|timepoint) + (1|adjmfc.group) + (1|celltype:timepoint)
ZNF226	0	0.132278	1.04735e-08	1.12349e-09	0	0.000731739	0.000729566	0.86626	~ age + (1|sex) + (1|subjectid) + (1|celltype) + (1|timepoint) + (1|adjmfc.group) + (1|celltype:timepoint)
ZNF227	0.0058347	0.156316	0	0	0	0.00371594	0.000512725	0.83362	~ age + (1|sex) + (1|subjectid) + (1|celltype) + (1|timepoint) + (1|adjmfc.group) + (1|celltype:timepoint)
ZNF235	0.00542998	0.26381	0	0	0.027764	0.0107821	0.00058104	0.691633	~ age + (1|sex) + (1|subjectid) + (1|celltype) + (1|timepoint) + (1|adjmfc.group) + (1|celltype:timepoint)
ZNF180	2.49294e-05	0.134878	0	0	0.00255627	0	0.014094	0.848447	~ age + (1|sex) + (1|subjectid) + (1|celltype) + (1|timepoint) + (1|adjmfc.group) + (1|celltype:timepoint)
PVR	0.0116491	0.434759	0.0127277	1.09045e-06	0.0365638	0.00242757	0.00665403	0.495218	~ age + (1|sex) + (1|subjectid) + (1|celltype) + (1|timepoint) + (1|adjmfc.group) + (1|celltype:timepoint)
BCL3	0.082233	0.356434	0.016723	0.0114754	0.027767	0.049523	0.00556344	0.450281	~ age + (1|sex) + (1|subjectid) + (1|celltype) + (1|timepoint) + (1|adjmfc.group) + (1|celltype:timepoint)
PVRL2	0.00483912	0.584124	1.2064e-10	2.55241e-10	0.0310776	0.0206851	0.0108636	0.348411	~ age + (1|sex) + (1|subjectid) + (1|celltype) + (1|timepoint) + (1|adjmfc.group) + (1|celltype:timepoint)
TOMM40	0.0180647	0.148623	0	9.7231e-11	0	0.00436253	0.006166	0.822784	~ age + (1|sex) + (1|subjectid) + (1|celltype) + (1|timepoint) + (1|adjmfc.group) + (1|celltype:timepoint)
APOC1	0.0545594	0.586257	0	0.00298076	0.0314355	0.00924442	0.00921164	0.306311	~ age + (1|sex) + (1|subjectid) + (1|celltype) + (1|timepoint) + (1|adjmfc.group) + (1|celltype:timepoint)
CLPTM1	0.00321219	0.116397	0	0	0.032307	0.00257535	0.000551608	0.844957	~ age + (1|sex) + (1|subjectid) + (1|celltype) + (1|timepoint) + (1|adjmfc.group) + (1|celltype:timepoint)
RELB	9.87005e-09	0.509701	0.000191507	0.00759873	0.0154543	0.00117699	7.99178e-07	0.465877	~ age + (1|sex) + (1|subjectid) + (1|celltype) + (1|timepoint) + (1|adjmfc.group) + (1|celltype:timepoint)
CLASRP	0.0345884	0.381979	0.00375758	0	0.0161933	0.00072972	0.001134	0.561618	~ age + (1|sex) + (1|subjectid) + (1|celltype) + (1|timepoint) + (1|adjmfc.group) + (1|celltype:timepoint)
ZNF296	5.35585e-11	0.655708	0.00613	0	0.00865762	0	0.00869127	0.320813	~ age + (1|sex) + (1|subjectid) + (1|celltype) + (1|timepoint) + (1|adjmfc.group) + (1|celltype:timepoint)
GEMIN7	0.00393994	0.357192	0.0173055	0.00651312	0.0162829	0.00153337	0.000810254	0.596423	~ age + (1|sex) + (1|subjectid) + (1|celltype) + (1|timepoint) + (1|adjmfc.group) + (1|celltype:timepoint)
MARK4	0.010686	0.136207	0	1.68086e-10	0.0157722	0.00228927	0.00256768	0.832477	~ age + (1|sex) + (1|subjectid) + (1|celltype) + (1|timepoint) + (1|adjmfc.group) + (1|celltype:timepoint)
PPP1R37	0	0.151838	0	0	0	0	0.00103124	0.847131	~ age + (1|sex) + (1|subjectid) + (1|celltype) + (1|timepoint) + (1|adjmfc.group) + (1|celltype:timepoint)
TRAPPC6A	0.095657	0.371934	0	2.30017e-10	0.021256	0.00291464	3.89047e-05	0.5082	~ age + (1|sex) + (1|subjectid) + (1|celltype) + (1|timepoint) + (1|adjmfc.group) + (1|celltype:timepoint)
BLOC1S3	2.13816e-10	0.0637292	0	0	0.0232521	4.35983e-10	0.000802233	0.912217	~ age + (1|sex) + (1|subjectid) + (1|celltype) + (1|timepoint) + (1|adjmfc.group) + (1|celltype:timepoint)
ERCC2	0	0.0393411	0	1.00908e-10	0	0.000304365	0.000887923	0.959467	~ age + (1|sex) + (1|subjectid) + (1|celltype) + (1|timepoint) + (1|adjmfc.group) + (1|celltype:timepoint)
PPP1R13L	0.00880147	0.277437	0	7.41442e-10	0.0333082	0	0.00541013	0.675043	~ age + (1|sex) + (1|subjectid) + (1|celltype) + (1|timepoint) + (1|adjmfc.group) + (1|celltype:timepoint)
CD3EAP	0.00253507	0.238026	0.00433007	0	0.016608	0.00825002	0.000199069	0.730052	~ age + (1|sex) + (1|subjectid) + (1|celltype) + (1|timepoint) + (1|adjmfc.group) + (1|celltype:timepoint)
ERCC1	0.0134647	0.646722	0.00959408	0	0.00807815	4.56645e-11	0.00943839	0.312703	~ age + (1|sex) + (1|subjectid) + (1|celltype) + (1|timepoint) + (1|adjmfc.group) + (1|celltype:timepoint)
FOSB	0.0145348	0.498519	0.00844832	0	0.243905	0.00876317	0.0252588	0.200571	~ age + (1|sex) + (1|subjectid) + (1|celltype) + (1|timepoint) + (1|adjmfc.group) + (1|celltype:timepoint)
RTN2	0.0313868	0.509851	0.00453795	0.0102204	0.0175454	0.00274623	0.00779502	0.415917	~ age + (1|sex) + (1|subjectid) + (1|celltype) + (1|timepoint) + (1|adjmfc.group) + (1|celltype:timepoint)
PPM1N	0	0.581131	0	0.00313327	0.0117141	0	2.2189e-05	0.403999	~ age + (1|sex) + (1|subjectid) + (1|celltype) + (1|timepoint) + (1|adjmfc.group) + (1|celltype:timepoint)
VASP	0.0436669	0.838355	0	0.00133875	0.00557518	0.000116242	0.000158391	0.11079	~ age + (1|sex) + (1|subjectid) + (1|celltype) + (1|timepoint) + (1|adjmfc.group) + (1|celltype:timepoint)
OPA3	0.058572	0.0988079	0	0.0043081	0	0	0.000894177	0.837418	~ age + (1|sex) + (1|subjectid) + (1|celltype) + (1|timepoint) + (1|adjmfc.group) + (1|celltype:timepoint)
EML2	0.00158526	0.13551	3.62461e-10	0.000756229	0	0.000261889	0.000679264	0.861207	~ age + (1|sex) + (1|subjectid) + (1|celltype) + (1|timepoint) + (1|adjmfc.group) + (1|celltype:timepoint)
C19orf83	0.0164253	0.324029	0.0351195	0.00298982	0.0474283	9.86113e-11	0.00781942	0.566189	~ age + (1|sex) + (1|subjectid) + (1|celltype) + (1|timepoint) + (1|adjmfc.group) + (1|celltype:timepoint)
GIPR	0.0152507	0.485902	1.25434e-10	7.10563e-10	0.0303638	0.00371999	0.0154539	0.44931	~ age + (1|sex) + (1|subjectid) + (1|celltype) + (1|timepoint) + (1|adjmfc.group) + (1|celltype:timepoint)
SNRPD2	0.0236833	0.798275	0.00165146	0	0.0334168	0.0102183	0.00438504	0.12837	~ age + (1|sex) + (1|subjectid) + (1|celltype) + (1|timepoint) + (1|adjmfc.group) + (1|celltype:timepoint)
QPCTL	0.0230662	0.36282	0.00193362	0	0.0405653	0.00231954	0.0021068	0.567188	~ age + (1|sex) + (1|subjectid) + (1|celltype) + (1|timepoint) + (1|adjmfc.group) + (1|celltype:timepoint)
FBXO46	0	0.151141	1.19889e-10	8.56321e-10	0.0312536	0.00643101	0.00403642	0.807138	~ age + (1|sex) + (1|subjectid) + (1|celltype) + (1|timepoint) + (1|adjmfc.group) + (1|celltype:timepoint)
DMPK	0.0338982	0.378468	0.00311608	1.06964e-09	0.0431063	0.00610938	0.00110933	0.534193	~ age + (1|sex) + (1|subjectid) + (1|celltype) + (1|timepoint) + (1|adjmfc.group) + (1|celltype:timepoint)
DMWD	0	0.281469	0	0	0.01654	0.0112792	0.00814526	0.682566	~ age + (1|sex) + (1|subjectid) + (1|celltype) + (1|timepoint) + (1|adjmfc.group) + (1|celltype:timepoint)
SYMPK	0.014814	0.15847	0	0.00169238	0.0162291	0.000593185	0.000685117	0.807517	~ age + (1|sex) + (1|subjectid) + (1|celltype) + (1|timepoint) + (1|adjmfc.group) + (1|celltype:timepoint)
IRF2BP1	0.0144586	0.126134	0.00212711	0	0	0.000710889	0.00423449	0.852335	~ age + (1|sex) + (1|subjectid) + (1|celltype) + (1|timepoint) + (1|adjmfc.group) + (1|celltype:timepoint)
MYPOP	0	0.102854	0	0	0.0270839	0.00195786	0.00102748	0.867077	~ age + (1|sex) + (1|subjectid) + (1|celltype) + (1|timepoint) + (1|adjmfc.group) + (1|celltype:timepoint)
CCDC61	0.00950443	0.035263	0.0067232	0.00537495	0.0167781	0.00251626	0.00466718	0.919173	~ age + (1|sex) + (1|subjectid) + (1|celltype) + (1|timepoint) + (1|adjmfc.group) + (1|celltype:timepoint)
PPP5C	0.00371404	0.176678	9.95512e-10	0.0124927	0.0202247	0	0.00217099	0.784719	~ age + (1|sex) + (1|subjectid) + (1|celltype) + (1|timepoint) + (1|adjmfc.group) + (1|celltype:timepoint)
PPP5D1	0.000323097	0.22483	0.0166609	0	0.0167802	0.0142893	0.0114261	0.71569	~ age + (1|sex) + (1|subjectid) + (1|celltype) + (1|timepoint) + (1|adjmfc.group) + (1|celltype:timepoint)
CALM3	0.0161918	0.800154	0.00288068	0.0190007	0.00759967	0.00255262	0.00162103	0.15	~ age + (1|sex) + (1|subjectid) + (1|celltype) + (1|timepoint) + (1|adjmfc.group) + (1|celltype:timepoint)
PTGIR	0.00431118	0.699704	0.00254395	0	0.010169	0	0.00484384	0.278428	~ age + (1|sex) + (1|subjectid) + (1|celltype) + (1|timepoint) + (1|adjmfc.group) + (1|celltype:timepoint)
GNG8	0.0513113	0.421695	0.0023041	0	0.0533424	0.00470253	0.00509554	0.461549	~ age + (1|sex) + (1|subjectid) + (1|celltype) + (1|timepoint) + (1|adjmfc.group) + (1|celltype:timepoint)
PRKD2	0.00208071	0.6565	0	0.00176641	0	0.000715815	0.00127073	0.337666	~ age + (1|sex) + (1|subjectid) + (1|celltype) + (1|timepoint) + (1|adjmfc.group) + (1|celltype:timepoint)
STRN4	0.00038069	0.32764	2.44546e-09	1.44403e-07	1.9714e-10	0	0.0148387	0.657141	~ age + (1|sex) + (1|subjectid) + (1|celltype) + (1|timepoint) + (1|adjmfc.group) + (1|celltype:timepoint)
FKRP	0.0158441	0.0711359	0	0.00100421	0.0513641	1.05706e-10	0.0150373	0.845614	~ age + (1|sex) + (1|subjectid) + (1|celltype) + (1|timepoint) + (1|adjmfc.group) + (1|celltype:timepoint)
SLC1A5	0.022705	0.695023	9.36353e-10	0	0.00453635	0.00311035	0.000701788	0.273924	~ age + (1|sex) + (1|subjectid) + (1|celltype) + (1|timepoint) + (1|adjmfc.group) + (1|celltype:timepoint)
AP2S1	0.00608475	0.917246	0.00130739	1.62129e-10	0.00523646	4.22281e-11	3.24444e-05	0.0700928	~ age + (1|sex) + (1|subjectid) + (1|celltype) + (1|timepoint) + (1|adjmfc.group) + (1|celltype:timepoint)
ARHGAP35	0	0.188191	0.0107201	0.00802943	0.00352871	0.00305855	2.43452e-05	0.786448	~ age + (1|sex) + (1|subjectid) + (1|celltype) + (1|timepoint) + (1|adjmfc.group) + (1|celltype:timepoint)
TMEM160	0.0135797	0.31448	0	0	0.024688	0.0153789	0.00131226	0.630561	~ age + (1|sex) + (1|subjectid) + (1|celltype) + (1|timepoint) + (1|adjmfc.group) + (1|celltype:timepoint)
ZC3H4	0.0168344	0.0184227	0	0	0.0122652	0	0.000168632	0.952309	~ age + (1|sex) + (1|subjectid) + (1|celltype) + (1|timepoint) + (1|adjmfc.group) + (1|celltype:timepoint)
SAE1	0	0.525754	0	0.00201119	1.41843e-08	0.000864639	0.0119819	0.459388	~ age + (1|sex) + (1|subjectid) + (1|celltype) + (1|timepoint) + (1|adjmfc.group) + (1|celltype:timepoint)
BBC3	5.09155e-10	0.429581	0	0	0.025272	0.0145024	0.00328147	0.527363	~ age + (1|sex) + (1|subjectid) + (1|celltype) + (1|timepoint) + (1|adjmfc.group) + (1|celltype:timepoint)
CCDC9	0.01916	0.0745855	0	2.37184e-09	0.00722718	0.000720487	0.010199	0.888108	~ age + (1|sex) + (1|subjectid) + (1|celltype) + (1|timepoint) + (1|adjmfc.group) + (1|celltype:timepoint)
PRR24	0.0155446	0.221766	0.00827618	0.00149118	0.081861	0	0.0146201	0.656441	~ age + (1|sex) + (1|subjectid) + (1|celltype) + (1|timepoint) + (1|adjmfc.group) + (1|celltype:timepoint)
C5AR1	0.00857602	0.862383	0.000477562	0	0.00140752	0	0.00249924	0.124656	~ age + (1|sex) + (1|subjectid) + (1|celltype) + (1|timepoint) + (1|adjmfc.group) + (1|celltype:timepoint)
C5AR2	0.0273341	0.480836	0.00266092	0.00632272	0.0215331	0.0136204	0.0109661	0.436727	~ age + (1|sex) + (1|subjectid) + (1|celltype) + (1|timepoint) + (1|adjmfc.group) + (1|celltype:timepoint)
DHX34	0	0.0923752	0.0286238	5.86906e-10	0.02739	0.00629774	0.000386065	0.844927	~ age + (1|sex) + (1|subjectid) + (1|celltype) + (1|timepoint) + (1|adjmfc.group) + (1|celltype:timepoint)
KPTN	0.0183264	0.298956	0.0115748	1.60781e-09	0.00807387	0.00357116	0.00107373	0.658424	~ age + (1|sex) + (1|subjectid) + (1|celltype) + (1|timepoint) + (1|adjmfc.group) + (1|celltype:timepoint)
NAPA-AS1	0.00997601	0.181536	1.08234e-10	0	0.0367088	0	0.000762437	0.771017	~ age + (1|sex) + (1|subjectid) + (1|celltype) + (1|timepoint) + (1|adjmfc.group) + (1|celltype:timepoint)
NAPA	0.00273913	0.534376	0.0275957	0.00297331	0.00666506	0.00416268	8.29743e-05	0.421405	~ age + (1|sex) + (1|subjectid) + (1|celltype) + (1|timepoint) + (1|adjmfc.group) + (1|celltype:timepoint)
GLTSCR1	0	0.0981134	0.0123294	5.78324e-10	0.00688814	3.59341e-17	0.00931328	0.873356	~ age + (1|sex) + (1|subjectid) + (1|celltype) + (1|timepoint) + (1|adjmfc.group) + (1|celltype:timepoint)
GLTSCR2	0.000517338	0.906034	0.000470953	0.000489355	0.0210783	0.00787298	0.00332236	0.0602149	~ age + (1|sex) + (1|subjectid) + (1|celltype) + (1|timepoint) + (1|adjmfc.group) + (1|celltype:timepoint)
SEPW1	0	0.755326	0.00195485	0.00647683	0.00703959	0.00306678	0.000471597	0.225664	~ age + (1|sex) + (1|subjectid) + (1|celltype) + (1|timepoint) + (1|adjmfc.group) + (1|celltype:timepoint)
CRX	0.0252229	0.395015	0	0.00748131	0.0415224	0.00890459	0.0154084	0.506446	~ age + (1|sex) + (1|subjectid) + (1|celltype) + (1|timepoint) + (1|adjmfc.group) + (1|celltype:timepoint)
PLA2G4C	4.51276e-08	0.429962	0.00427803	0.000185991	0.0243001	0.0114303	0.00395558	0.525888	~ age + (1|sex) + (1|subjectid) + (1|celltype) + (1|timepoint) + (1|adjmfc.group) + (1|celltype:timepoint)
LIG1	0	0.474061	4.09594e-08	1.52033e-08	0	0	0.000131573	0.525808	~ age + (1|sex) + (1|subjectid) + (1|celltype) + (1|timepoint) + (1|adjmfc.group) + (1|celltype:timepoint)
C19orf68	9.98444e-10	0.108837	1.88418e-10	0.00756386	0	0	0.00926073	0.874339	~ age + (1|sex) + (1|subjectid) + (1|celltype) + (1|timepoint) + (1|adjmfc.group) + (1|celltype:timepoint)
CARD8	9.01234e-10	0.4509	0	0.00247675	0.0271091	0.0479136	0.00167436	0.469927	~ age + (1|sex) + (1|subjectid) + (1|celltype) + (1|timepoint) + (1|adjmfc.group) + (1|celltype:timepoint)
CTC-241F20.3	0.0216446	0.167598	0	0	0.0278897	0.00847572	0.000337509	0.774055	~ age + (1|sex) + (1|subjectid) + (1|celltype) + (1|timepoint) + (1|adjmfc.group) + (1|celltype:timepoint)
EMP3	0	0.858715	0.00213754	0.0102368	0.0279428	0.00103071	0.0050095	0.094928	~ age + (1|sex) + (1|subjectid) + (1|celltype) + (1|timepoint) + (1|adjmfc.group) + (1|celltype:timepoint)
TMEM143	0.00899867	0.22669	4.59274e-09	7.01032e-06	9.33437e-09	0.00712701	4.47169e-05	0.757132	~ age + (1|sex) + (1|subjectid) + (1|celltype) + (1|timepoint) + (1|adjmfc.group) + (1|celltype:timepoint)
KDELR1	0.00287855	0.356843	1.63027e-08	2.43465e-07	0.0242144	0.0109149	5.25394e-05	0.605096	~ age + (1|sex) + (1|subjectid) + (1|celltype) + (1|timepoint) + (1|adjmfc.group) + (1|celltype:timepoint)
GRWD1	0.0187985	0.0943269	1.05314e-10	0.00625018	0	0.00979193	0.000519826	0.870313	~ age + (1|sex) + (1|subjectid) + (1|celltype) + (1|timepoint) + (1|adjmfc.group) + (1|celltype:timepoint)
KCNJ14	0.0228735	0.410989	0.00346488	0.00378282	0.0333931	2.13187e-09	0.013968	0.511529	~ age + (1|sex) + (1|subjectid) + (1|celltype) + (1|timepoint) + (1|adjmfc.group) + (1|celltype:timepoint)
CYTH2	1.92804e-10	0.0897798	0.0157751	0	0.030681	0	8.54338e-05	0.863679	~ age + (1|sex) + (1|subjectid) + (1|celltype) + (1|timepoint) + (1|adjmfc.group) + (1|celltype:timepoint)
RPL18	0.0003631	0.881188	0.00602748	0	0.0573925	0.0169593	0.00991959	0.0281499	~ age + (1|sex) + (1|subjectid) + (1|celltype) + (1|timepoint) + (1|adjmfc.group) + (1|celltype:timepoint)
SPHK2	0.0238004	0.088226	0.0252936	0	0	0	5.52389e-05	0.862625	~ age + (1|sex) + (1|subjectid) + (1|celltype) + (1|timepoint) + (1|adjmfc.group) + (1|celltype:timepoint)
DBP	0.00221424	0.190097	0.00559046	0.0212152	0.0206585	0	0.000249714	0.759975	~ age + (1|sex) + (1|subjectid) + (1|celltype) + (1|timepoint) + (1|adjmfc.group) + (1|celltype:timepoint)
CA11	0.0464247	0.119551	0.00212702	0.00126606	0.00211696	0.0110846	0.000393793	0.817036	~ age + (1|sex) + (1|subjectid) + (1|celltype) + (1|timepoint) + (1|adjmfc.group) + (1|celltype:timepoint)
MAMSTR	0.0218968	0.413731	0.0011214	0	0.0567536	0.00824267	0.00815722	0.490097	~ age + (1|sex) + (1|subjectid) + (1|celltype) + (1|timepoint) + (1|adjmfc.group) + (1|celltype:timepoint)
BCAT2	0	0.100127	0.016861	0	0.00920003	1.99153e-09	0.000659963	0.873152	~ age + (1|sex) + (1|subjectid) + (1|celltype) + (1|timepoint) + (1|adjmfc.group) + (1|celltype:timepoint)
HSD17B14	0.01027	0.379478	0.00483537	8.34139e-10	0.0541338	0.00259574	0.0130947	0.535592	~ age + (1|sex) + (1|subjectid) + (1|celltype) + (1|timepoint) + (1|adjmfc.group) + (1|celltype:timepoint)
PLEKHA4	0.0279915	0.373867	0.00301237	0.00172043	0.0205763	0.021751	0.00724478	0.543837	~ age + (1|sex) + (1|subjectid) + (1|celltype) + (1|timepoint) + (1|adjmfc.group) + (1|celltype:timepoint)
PPP1R15A	0.00606612	0.473726	1.386e-08	0	0.151348	0.0199043	0.0111718	0.337784	~ age + (1|sex) + (1|subjectid) + (1|celltype) + (1|timepoint) + (1|adjmfc.group) + (1|celltype:timepoint)
NUCB1	0.0147193	0.433295	0	1.44277e-07	0.016891	0.0168407	0.0040218	0.514232	~ age + (1|sex) + (1|subjectid) + (1|celltype) + (1|timepoint) + (1|adjmfc.group) + (1|celltype:timepoint)
BAX	6.39957e-11	0.548208	0.00703753	1.95884e-11	0.0408771	0.00312329	0.000168763	0.400585	~ age + (1|sex) + (1|subjectid) + (1|celltype) + (1|timepoint) + (1|adjmfc.group) + (1|celltype:timepoint)
FTL	0	0.988952	0.00133602	0	0.00496097	0.00177152	0.000849226	0.0021306	~ age + (1|sex) + (1|subjectid) + (1|celltype) + (1|timepoint) + (1|adjmfc.group) + (1|celltype:timepoint)
GYS1	0	0.123585	0.0117672	0	0.0163533	0	0.00222452	0.84607	~ age + (1|sex) + (1|subjectid) + (1|celltype) + (1|timepoint) + (1|adjmfc.group) + (1|celltype:timepoint)
RUVBL2	0.00105383	0.0755383	0.0088829	0	0	0	0.00225486	0.91227	~ age + (1|sex) + (1|subjectid) + (1|celltype) + (1|timepoint) + (1|adjmfc.group) + (1|celltype:timepoint)
SNRNP70	0.0167662	0.326069	0	0	0.00677121	0.00290716	0.000448161	0.647039	~ age + (1|sex) + (1|subjectid) + (1|celltype) + (1|timepoint) + (1|adjmfc.group) + (1|celltype:timepoint)
LIN7B	0.0256133	0.0912687	0.00959014	0	0	0.00139929	0.000917905	0.871211	~ age + (1|sex) + (1|subjectid) + (1|celltype) + (1|timepoint) + (1|adjmfc.group) + (1|celltype:timepoint)
C19orf73	0.0108997	0.221308	0.0128654	0	0.025958	0.00520894	0.0117776	0.711983	~ age + (1|sex) + (1|subjectid) + (1|celltype) + (1|timepoint) + (1|adjmfc.group) + (1|celltype:timepoint)
TRPM4	0.0221312	0.562619	1.12549e-08	0	0.0287455	0.00345367	0.00964113	0.37341	~ age + (1|sex) + (1|subjectid) + (1|celltype) + (1|timepoint) + (1|adjmfc.group) + (1|celltype:timepoint)
SLC6A16	0	0.402117	0.0010267	0	0.00870289	0	0.00836278	0.57979	~ age + (1|sex) + (1|subjectid) + (1|celltype) + (1|timepoint) + (1|adjmfc.group) + (1|celltype:timepoint)
CTC-301O7.4	0.0287837	0.362065	0.0161707	2.08757e-09	0.0476668	0.00523385	0.00907471	0.531005	~ age + (1|sex) + (1|subjectid) + (1|celltype) + (1|timepoint) + (1|adjmfc.group) + (1|celltype:timepoint)
CD37	0.00745213	0.929718	0.00263784	9.35803e-07	0.0133714	0.00702121	0.000683658	0.0391147	~ age + (1|sex) + (1|subjectid) + (1|celltype) + (1|timepoint) + (1|adjmfc.group) + (1|celltype:timepoint)
TEAD2	0.0267563	0.583852	0.00368175	0	0.0370665	0.0082361	0.00906894	0.331338	~ age + (1|sex) + (1|subjectid) + (1|celltype) + (1|timepoint) + (1|adjmfc.group) + (1|celltype:timepoint)
PIH1D1	0.0510047	0.0861241	2.75522e-08	0.016846	0.0414504	0.00973637	0.000996	0.793842	~ age + (1|sex) + (1|subjectid) + (1|celltype) + (1|timepoint) + (1|adjmfc.group) + (1|celltype:timepoint)
ALDH16A1	0.0510383	0.34714	0	0	0.0358635	0	0.000769123	0.565189	~ age + (1|sex) + (1|subjectid) + (1|celltype) + (1|timepoint) + (1|adjmfc.group) + (1|celltype:timepoint)
FLT3LG	0.00571218	0.915595	0.00196991	0.000850131	0.00527609	0.000759661	0.000444033	0.0693926	~ age + (1|sex) + (1|subjectid) + (1|celltype) + (1|timepoint) + (1|adjmfc.group) + (1|celltype:timepoint)
RPL13A	0	0.930587	0.00642953	0.000433985	0.0220674	0.0164098	0.00403758	0.020035	~ age + (1|sex) + (1|subjectid) + (1|celltype) + (1|timepoint) + (1|adjmfc.group) + (1|celltype:timepoint)
RPS11	0.0326434	0.837176	0.00154844	0	0.0644072	0.0216799	0.00204611	0.0404987	~ age + (1|sex) + (1|subjectid) + (1|celltype) + (1|timepoint) + (1|adjmfc.group) + (1|celltype:timepoint)
FCGRT	0	0.943287	0.00162489	0.000898801	0.00915805	0.00322694	0.000341525	0.0414626	~ age + (1|sex) + (1|subjectid) + (1|celltype) + (1|timepoint) + (1|adjmfc.group) + (1|celltype:timepoint)
RCN3	0.0105529	0.211098	8.58405e-09	1.71408e-10	0.0590758	0.00638912	0.00405783	0.708826	~ age + (1|sex) + (1|subjectid) + (1|celltype) + (1|timepoint) + (1|adjmfc.group) + (1|celltype:timepoint)
NOSIP	0.00285371	0.930385	0.000892303	0.00446805	0.00606456	0.00342701	0.00142131	0.0504883	~ age + (1|sex) + (1|subjectid) + (1|celltype) + (1|timepoint) + (1|adjmfc.group) + (1|celltype:timepoint)
PRRG2	0.00424473	0.277411	0	8.50628e-11	0.0476146	0.00252828	0.00096299	0.667238	~ age + (1|sex) + (1|subjectid) + (1|celltype) + (1|timepoint) + (1|adjmfc.group) + (1|celltype:timepoint)
PRR12	0	0.0966056	0.00405991	0.00220997	0	0	0.00385486	0.89327	~ age + (1|sex) + (1|subjectid) + (1|celltype) + (1|timepoint) + (1|adjmfc.group) + (1|celltype:timepoint)
RRAS	0.0323365	0.623986	0	0.00334099	0.0070924	0.0021478	1.79606e-06	0.331095	~ age + (1|sex) + (1|subjectid) + (1|celltype) + (1|timepoint) + (1|adjmfc.group) + (1|celltype:timepoint)
SCAF1	0	0.0557808	0	2.3762e-10	0	0.00168145	6.94248e-05	0.942468	~ age + (1|sex) + (1|subjectid) + (1|celltype) + (1|timepoint) + (1|adjmfc.group) + (1|celltype:timepoint)
IRF3	0.0536063	0.53813	0	0.00821107	0.0177939	0.00580855	8.71977e-07	0.37645	~ age + (1|sex) + (1|subjectid) + (1|celltype) + (1|timepoint) + (1|adjmfc.group) + (1|celltype:timepoint)
BCL2L12	0.00844417	0.128478	0	0	0.00483667	0.0124699	0.00674031	0.839031	~ age + (1|sex) + (1|subjectid) + (1|celltype) + (1|timepoint) + (1|adjmfc.group) + (1|celltype:timepoint)
PRMT1	0.0177182	0.408999	0	0	0.00897773	0.0117757	0.0176002	0.534929	~ age + (1|sex) + (1|subjectid) + (1|celltype) + (1|timepoint) + (1|adjmfc.group) + (1|celltype:timepoint)
ADM5	0.0377977	0.375826	0	2.25164e-10	0.0408688	0.00508303	0.0109356	0.529489	~ age + (1|sex) + (1|subjectid) + (1|celltype) + (1|timepoint) + (1|adjmfc.group) + (1|celltype:timepoint)
TSKS	0	0.298369	0.00568933	1.3107e-09	0.0770954	0.00996547	0.0271571	0.581724	~ age + (1|sex) + (1|subjectid) + (1|celltype) + (1|timepoint) + (1|adjmfc.group) + (1|celltype:timepoint)
AP2A1	0.0213763	0.624724	0.000925102	0	0.00662156	8.79352e-10	0.00170124	0.344651	~ age + (1|sex) + (1|subjectid) + (1|celltype) + (1|timepoint) + (1|adjmfc.group) + (1|celltype:timepoint)
FUZ	0	0.288242	0.0127683	6.68784e-07	0.00219609	0.00375827	0.00257515	0.690459	~ age + (1|sex) + (1|subjectid) + (1|celltype) + (1|timepoint) + (1|adjmfc.group) + (1|celltype:timepoint)
AC006942.4	0.0527042	0.309886	1.02613e-10	0	0.0391395	0.00862618	0.00363866	0.586005	~ age + (1|sex) + (1|subjectid) + (1|celltype) + (1|timepoint) + (1|adjmfc.group) + (1|celltype:timepoint)
MED25	0.00237134	0.196353	9.45455e-10	0	0.00656417	0.00233093	0.00440711	0.787973	~ age + (1|sex) + (1|subjectid) + (1|celltype) + (1|timepoint) + (1|adjmfc.group) + (1|celltype:timepoint)
PTOV1	0.000951524	0.171094	0.00636734	2.50732e-06	0.0221299	0.00527309	0.00639387	0.787788	~ age + (1|sex) + (1|subjectid) + (1|celltype) + (1|timepoint) + (1|adjmfc.group) + (1|celltype:timepoint)
PNKP	0	0.240411	0.00121356	0	0.0333325	0	0.00416962	0.720873	~ age + (1|sex) + (1|subjectid) + (1|celltype) + (1|timepoint) + (1|adjmfc.group) + (1|celltype:timepoint)
AKT1S1	0.0296471	0.110975	9.54186e-11	1.62574e-09	0.0147888	0	0.0048075	0.839782	~ age + (1|sex) + (1|subjectid) + (1|celltype) + (1|timepoint) + (1|adjmfc.group) + (1|celltype:timepoint)
TBC1D17	0	0.184972	0	0	2.44763e-10	0.0128415	0.00269683	0.799489	~ age + (1|sex) + (1|subjectid) + (1|celltype) + (1|timepoint) + (1|adjmfc.group) + (1|celltype:timepoint)
IL4I1	1.9277e-10	0.534162	0.0056397	0	0.0348651	0.00915511	8.82153e-07	0.416177	~ age + (1|sex) + (1|subjectid) + (1|celltype) + (1|timepoint) + (1|adjmfc.group) + (1|celltype:timepoint)
NUP62	0.0878801	0.135884	0.00707751	0	0.00638774	0.0195705	0.00307978	0.740121	~ age + (1|sex) + (1|subjectid) + (1|celltype) + (1|timepoint) + (1|adjmfc.group) + (1|celltype:timepoint)
ATF5	0	0.545384	0.0202035	0	0.0189884	0.00831926	1.86664e-06	0.407103	~ age + (1|sex) + (1|subjectid) + (1|celltype) + (1|timepoint) + (1|adjmfc.group) + (1|celltype:timepoint)
VRK3	0.0273834	0.170654	0	0.00518642	0.047169	0	0.000309672	0.749298	~ age + (1|sex) + (1|subjectid) + (1|celltype) + (1|timepoint) + (1|adjmfc.group) + (1|celltype:timepoint)
ZNF473	2.30391e-10	0.327076	0	0	0.0541742	0.00970691	0.00365993	0.605382	~ age + (1|sex) + (1|subjectid) + (1|celltype) + (1|timepoint) + (1|adjmfc.group) + (1|celltype:timepoint)
KCNC3	0.00639423	0.508025	0.00771269	0	0.0202172	0.00248411	0.00572528	0.449442	~ age + (1|sex) + (1|subjectid) + (1|celltype) + (1|timepoint) + (1|adjmfc.group) + (1|celltype:timepoint)
NR1H2	0	0.130395	0	0.00830335	0.013019	0.0207785	0.00102754	0.826477	~ age + (1|sex) + (1|subjectid) + (1|celltype) + (1|timepoint) + (1|adjmfc.group) + (1|celltype:timepoint)
NAPSA	0.044649	0.422988	0.00315021	1.34456e-08	0.0469448	0.00549213	0.00743033	0.469345	~ age + (1|sex) + (1|subjectid) + (1|celltype) + (1|timepoint) + (1|adjmfc.group) + (1|celltype:timepoint)
POLD1	0.00592985	0.117144	0	0	0.0303587	0.00276397	0.00210365	0.841699	~ age + (1|sex) + (1|subjectid) + (1|celltype) + (1|timepoint) + (1|adjmfc.group) + (1|celltype:timepoint)
SPIB	0.00620364	0.908523	0	0	0.000618474	0	0.000142589	0.0845128	~ age + (1|sex) + (1|subjectid) + (1|celltype) + (1|timepoint) + (1|adjmfc.group) + (1|celltype:timepoint)
EMC10	0.00270575	0.227082	0.00588331	0	0.00108508	0.00643137	0.00894254	0.74787	~ age + (1|sex) + (1|subjectid) + (1|celltype) + (1|timepoint) + (1|adjmfc.group) + (1|celltype:timepoint)
CTD-2545M3.8	0.0334375	0.542741	1.96807e-10	0.00116482	0.0204218	0.00947464	0.00577561	0.386985	~ age + (1|sex) + (1|subjectid) + (1|celltype) + (1|timepoint) + (1|adjmfc.group) + (1|celltype:timepoint)
JOSD2	0	0.555041	0	0.00148701	0.00823258	0	0.000230953	0.435009	~ age + (1|sex) + (1|subjectid) + (1|celltype) + (1|timepoint) + (1|adjmfc.group) + (1|celltype:timepoint)
C19orf81	0.0520544	0.522165	0.000181434	0.00308689	0.0339013	0.0117796	0.00559397	0.371237	~ age + (1|sex) + (1|subjectid) + (1|celltype) + (1|timepoint) + (1|adjmfc.group) + (1|celltype:timepoint)
CLEC11A	0.037283	0.609628	0	7.09605e-05	0.0314246	0.00121222	0.00202843	0.318353	~ age + (1|sex) + (1|subjectid) + (1|celltype) + (1|timepoint) + (1|adjmfc.group) + (1|celltype:timepoint)
C19orf48	0.0307323	0.303562	0	8.0321e-09	0.0433038	3.89116e-09	0.00418439	0.618217	~ age + (1|sex) + (1|subjectid) + (1|celltype) + (1|timepoint) + (1|adjmfc.group) + (1|celltype:timepoint)
KLK1	0.0162879	0.628258	0.0108593	0.00440933	0.016359	0.00417958	0.00650502	0.313141	~ age + (1|sex) + (1|subjectid) + (1|celltype) + (1|timepoint) + (1|adjmfc.group) + (1|celltype:timepoint)
CTU1	0.00250077	0.281953	0.00147828	0	0.0516299	0.0110444	0.0097716	0.641622	~ age + (1|sex) + (1|subjectid) + (1|celltype) + (1|timepoint) + (1|adjmfc.group) + (1|celltype:timepoint)
SIGLEC9	0	0.726057	4.89548e-06	0.00051183	0.00604196	0.00861905	0.00222001	0.256546	~ age + (1|sex) + (1|subjectid) + (1|celltype) + (1|timepoint) + (1|adjmfc.group) + (1|celltype:timepoint)
SIGLEC7	0.000226561	0.785121	0.000999704	0	0.00346901	0.000894097	0.00311783	0.206172	~ age + (1|sex) + (1|subjectid) + (1|celltype) + (1|timepoint) + (1|adjmfc.group) + (1|celltype:timepoint)
CD33	0.00789457	0.882837	0	0	0.00187884	0	0.00079305	0.106597	~ age + (1|sex) + (1|subjectid) + (1|celltype) + (1|timepoint) + (1|adjmfc.group) + (1|celltype:timepoint)
ETFB	0.0135691	0.402827	0	0	0.0350666	0	0.000490372	0.548047	~ age + (1|sex) + (1|subjectid) + (1|celltype) + (1|timepoint) + (1|adjmfc.group) + (1|celltype:timepoint)
CLDND2	0.0169784	0.38537	0.000842398	2.20231e-10	0.0153163	0	0.00324054	0.578252	~ age + (1|sex) + (1|subjectid) + (1|celltype) + (1|timepoint) + (1|adjmfc.group) + (1|celltype:timepoint)
NKG7	0	0.968385	9.19086e-05	0	0.0030556	0.000602423	4.86323e-06	0.0278607	~ age + (1|sex) + (1|subjectid) + (1|celltype) + (1|timepoint) + (1|adjmfc.group) + (1|celltype:timepoint)
LIM2	0.0290781	0.688858	0.000458568	2.94333e-11	0.024499	0.003562	0.00415049	0.249394	~ age + (1|sex) + (1|subjectid) + (1|celltype) + (1|timepoint) + (1|adjmfc.group) + (1|celltype:timepoint)
SIGLEC10	9.72978e-05	0.857902	1.26529e-08	0.00033986	3.84316e-10	0	0.000181775	0.141479	~ age + (1|sex) + (1|subjectid) + (1|celltype) + (1|timepoint) + (1|adjmfc.group) + (1|celltype:timepoint)
ZNF175	0.0157019	0.322948	0	6.06067e-10	0.0293751	0.0074262	0.00587563	0.618673	~ age + (1|sex) + (1|subjectid) + (1|celltype) + (1|timepoint) + (1|adjmfc.group) + (1|celltype:timepoint)
AC018755.1	1.1412e-10	0.290626	0	7.10074e-10	0.0327703	0.012358	0.00901828	0.655227	~ age + (1|sex) + (1|subjectid) + (1|celltype) + (1|timepoint) + (1|adjmfc.group) + (1|celltype:timepoint)
SIGLEC5	0	0.592888	0	0.00762917	0.0357117	0.00237929	0.0185084	0.342884	~ age + (1|sex) + (1|subjectid) + (1|celltype) + (1|timepoint) + (1|adjmfc.group) + (1|celltype:timepoint)
SIGLEC14	0.00282309	0.559547	0	0	0.0896921	0.0027281	3.5764e-06	0.345206	~ age + (1|sex) + (1|subjectid) + (1|celltype) + (1|timepoint) + (1|adjmfc.group) + (1|celltype:timepoint)
FPR1	1.52413e-09	0.868095	5.47515e-08	0	0.0182675	0.00802462	8.90831e-05	0.105524	~ age + (1|sex) + (1|subjectid) + (1|celltype) + (1|timepoint) + (1|adjmfc.group) + (1|celltype:timepoint)
FPR2	0	0.613343	0.00353968	0.00221602	0.0175045	0.0328446	0.00606466	0.324487	~ age + (1|sex) + (1|subjectid) + (1|celltype) + (1|timepoint) + (1|adjmfc.group) + (1|celltype:timepoint)
ZNF577	0	0.143477	0	1.40337e-10	0.00928501	0.00304899	0.0058037	0.838385	~ age + (1|sex) + (1|subjectid) + (1|celltype) + (1|timepoint) + (1|adjmfc.group) + (1|celltype:timepoint)
ZNF649	0.00785137	0.205877	0.0132414	0	0.0157662	0.0164753	0.00506514	0.735724	~ age + (1|sex) + (1|subjectid) + (1|celltype) + (1|timepoint) + (1|adjmfc.group) + (1|celltype:timepoint)
ZNF350	0.0397052	0.326818	0.0102066	4.26517e-09	0.0508023	0.0186486	0.0058546	0.547964	~ age + (1|sex) + (1|subjectid) + (1|celltype) + (1|timepoint) + (1|adjmfc.group) + (1|celltype:timepoint)
ZNF615	0.000955217	0.220325	0.00529849	1.67496e-10	0.0249399	0.00588916	0.0086298	0.733963	~ age + (1|sex) + (1|subjectid) + (1|celltype) + (1|timepoint) + (1|adjmfc.group) + (1|celltype:timepoint)
ZNF614	0	0.208151	0.0198063	0	0.0395256	0.00127751	0.000558235	0.730681	~ age + (1|sex) + (1|subjectid) + (1|celltype) + (1|timepoint) + (1|adjmfc.group) + (1|celltype:timepoint)
ZNF432	4.45821e-10	0.127743	5.801e-08	2.91485e-07	0.0342077	0.000396566	0.00958674	0.828065	~ age + (1|sex) + (1|subjectid) + (1|celltype) + (1|timepoint) + (1|adjmfc.group) + (1|celltype:timepoint)
ZNF841	0.00154923	0.324782	0.000873913	6.3028e-07	0.0143373	0	0.00663643	0.651821	~ age + (1|sex) + (1|subjectid) + (1|celltype) + (1|timepoint) + (1|adjmfc.group) + (1|celltype:timepoint)
ZNF616	4.82046e-10	0.367389	0	0	0.0342028	0.02861	0.0121599	0.557639	~ age + (1|sex) + (1|subjectid) + (1|celltype) + (1|timepoint) + (1|adjmfc.group) + (1|celltype:timepoint)
ZNF836	0.0166867	0.221223	0.0148941	0	0.0190086	0	0.00337362	0.724814	~ age + (1|sex) + (1|subjectid) + (1|celltype) + (1|timepoint) + (1|adjmfc.group) + (1|celltype:timepoint)
PPP2R1A	0.0531262	0.162434	4.14594e-10	9.65443e-09	0.00431584	0.00308366	0.00341153	0.773629	~ age + (1|sex) + (1|subjectid) + (1|celltype) + (1|timepoint) + (1|adjmfc.group) + (1|celltype:timepoint)
ZNF766	0.00179838	0.558479	0	0	0.0198425	0.00154533	0.00163903	0.416696	~ age + (1|sex) + (1|subjectid) + (1|celltype) + (1|timepoint) + (1|adjmfc.group) + (1|celltype:timepoint)
ZNF480	3.95561e-10	0.208615	0	2.52835e-08	0.0234037	0.0112217	0.0283599	0.728399	~ age + (1|sex) + (1|subjectid) + (1|celltype) + (1|timepoint) + (1|adjmfc.group) + (1|celltype:timepoint)
ZNF880	0.0737215	0.391459	0	0.002865	0.0438899	0.00356737	0.00148279	0.483014	~ age + (1|sex) + (1|subjectid) + (1|celltype) + (1|timepoint) + (1|adjmfc.group) + (1|celltype:timepoint)
ZNF528	0	0.233563	0.000791167	0.000211252	0.0276678	0.00676722	0.00207428	0.728925	~ age + (1|sex) + (1|subjectid) + (1|celltype) + (1|timepoint) + (1|adjmfc.group) + (1|celltype:timepoint)
ZNF578	0.0325323	0.44953	0.00414609	2.14877e-10	0.0466515	0.00402375	0.00459966	0.458517	~ age + (1|sex) + (1|subjectid) + (1|celltype) + (1|timepoint) + (1|adjmfc.group) + (1|celltype:timepoint)
ZNF808	0	0.13486	0.000573375	0	0.0360031	0	0.00696361	0.8216	~ age + (1|sex) + (1|subjectid) + (1|celltype) + (1|timepoint) + (1|adjmfc.group) + (1|celltype:timepoint)
ZNF701	0.00251359	0.170716	0.00369608	3.47885e-08	0	0	1.42156e-05	0.82306	~ age + (1|sex) + (1|subjectid) + (1|celltype) + (1|timepoint) + (1|adjmfc.group) + (1|celltype:timepoint)
ZNF83	0.024094	0.469914	3.1157e-10	0.00655612	0.0502005	0.00169751	0.00154448	0.445993	~ age + (1|sex) + (1|subjectid) + (1|celltype) + (1|timepoint) + (1|adjmfc.group) + (1|celltype:timepoint)
ZNF611	1.00406e-10	0.177038	9.99451e-10	0	1.30938e-08	0	0.00202832	0.820933	~ age + (1|sex) + (1|subjectid) + (1|celltype) + (1|timepoint) + (1|adjmfc.group) + (1|celltype:timepoint)
ZNF600	0.00311378	0.464059	0	0.00523738	0.0752521	0	0.000762082	0.451575	~ age + (1|sex) + (1|subjectid) + (1|celltype) + (1|timepoint) + (1|adjmfc.group) + (1|celltype:timepoint)
ZNF28	0	0.122035	0	0	0.0167502	0.00168231	0.000203344	0.859329	~ age + (1|sex) + (1|subjectid) + (1|celltype) + (1|timepoint) + (1|adjmfc.group) + (1|celltype:timepoint)
ZNF468	0.0102356	0.1117	0	5.08723e-09	0.0316295	0.0021841	0.000979242	0.843272	~ age + (1|sex) + (1|subjectid) + (1|celltype) + (1|timepoint) + (1|adjmfc.group) + (1|celltype:timepoint)
ZNF320	0.000909242	0.132611	0	0.0031131	0.0240722	0.00715228	3.02486e-05	0.832112	~ age + (1|sex) + (1|subjectid) + (1|celltype) + (1|timepoint) + (1|adjmfc.group) + (1|celltype:timepoint)
ZNF816	0	0.188324	1.27709e-09	0	0.0102138	0.00922524	0.0001109	0.792126	~ age + (1|sex) + (1|subjectid) + (1|celltype) + (1|timepoint) + (1|adjmfc.group) + (1|celltype:timepoint)
ZNF160	0.0132393	0.213501	0	1.01494e-10	1.51628e-10	0.0027553	0.000111451	0.770393	~ age + (1|sex) + (1|subjectid) + (1|celltype) + (1|timepoint) + (1|adjmfc.group) + (1|celltype:timepoint)
ZNF347	0.000417017	0.221117	0.0154857	1.46584e-08	0.0244628	0.00324243	0.000851124	0.734424	~ age + (1|sex) + (1|subjectid) + (1|celltype) + (1|timepoint) + (1|adjmfc.group) + (1|celltype:timepoint)
ZNF665	0	0.387576	0.00191105	2.8254e-10	0.0126834	0	0.00223363	0.595596	~ age + (1|sex) + (1|subjectid) + (1|celltype) + (1|timepoint) + (1|adjmfc.group) + (1|celltype:timepoint)
ZNF677	9.46618e-11	0.397221	0	6.23915e-09	0.019032	2.78552e-10	0.0121085	0.571639	~ age + (1|sex) + (1|subjectid) + (1|celltype) + (1|timepoint) + (1|adjmfc.group) + (1|celltype:timepoint)
ZNF845	0.0379745	0.205189	0	0	0.0203362	0.0118738	0.00631386	0.718312	~ age + (1|sex) + (1|subjectid) + (1|celltype) + (1|timepoint) + (1|adjmfc.group) + (1|celltype:timepoint)
ZNF525	0.032707	0.27895	0.00836279	0	0.00867943	4.29526e-10	0.00330025	0.668	~ age + (1|sex) + (1|subjectid) + (1|celltype) + (1|timepoint) + (1|adjmfc.group) + (1|celltype:timepoint)
ZNF765	0.0126941	0.197747	0	0.00149563	0.0204774	0	0.00654946	0.761036	~ age + (1|sex) + (1|subjectid) + (1|celltype) + (1|timepoint) + (1|adjmfc.group) + (1|celltype:timepoint)
ZNF813	0.00238309	0.197096	0	0	0.01436	0.0123632	1.5226e-05	0.773782	~ age + (1|sex) + (1|subjectid) + (1|celltype) + (1|timepoint) + (1|adjmfc.group) + (1|celltype:timepoint)
ZNF331	0.0876833	0.470914	6.57022e-10	1.59194e-09	0.0983703	0.00500635	0.00718321	0.330843	~ age + (1|sex) + (1|subjectid) + (1|celltype) + (1|timepoint) + (1|adjmfc.group) + (1|celltype:timepoint)
NLRP12	0.00343826	0.588322	0.0181867	0	0.00792385	0.0101096	0.00618994	0.365829	~ age + (1|sex) + (1|subjectid) + (1|celltype) + (1|timepoint) + (1|adjmfc.group) + (1|celltype:timepoint)
MYADM	0.0167331	0.649021	0.00740337	0.000926178	0.0351331	0.0200155	0.000418753	0.270349	~ age + (1|sex) + (1|subjectid) + (1|celltype) + (1|timepoint) + (1|adjmfc.group) + (1|celltype:timepoint)
VSTM1	0	0.604936	0.00606824	0	0.0417812	0.00116192	0.0150745	0.330978	~ age + (1|sex) + (1|subjectid) + (1|celltype) + (1|timepoint) + (1|adjmfc.group) + (1|celltype:timepoint)
OSCAR	0.00520306	0.810045	0.00266959	0	0.00111086	0.00127032	0.00529245	0.174409	~ age + (1|sex) + (1|subjectid) + (1|celltype) + (1|timepoint) + (1|adjmfc.group) + (1|celltype:timepoint)
NDUFA3	0.264974	0.339069	0.00145313	0.0214949	0.135017	0	0.00238071	0.235611	~ age + (1|sex) + (1|subjectid) + (1|celltype) + (1|timepoint) + (1|adjmfc.group) + (1|celltype:timepoint)
TFPT	0.00527574	0.312913	0	7.52184e-10	0.00987167	0.00161247	0.00558052	0.664746	~ age + (1|sex) + (1|subjectid) + (1|celltype) + (1|timepoint) + (1|adjmfc.group) + (1|celltype:timepoint)
PRPF31	0.0125382	0.179429	4.32933e-08	0	1.43104e-09	0.00379329	0.00528162	0.798958	~ age + (1|sex) + (1|subjectid) + (1|celltype) + (1|timepoint) + (1|adjmfc.group) + (1|celltype:timepoint)
CNOT3	0.0102588	0.0470145	0.00575079	0	0.0296007	0	0.00236641	0.905009	~ age + (1|sex) + (1|subjectid) + (1|celltype) + (1|timepoint) + (1|adjmfc.group) + (1|celltype:timepoint)
LENG1	0.173329	0.1976	0.00291648	0	0.0315882	0.00552102	0.00564366	0.583402	~ age + (1|sex) + (1|subjectid) + (1|celltype) + (1|timepoint) + (1|adjmfc.group) + (1|celltype:timepoint)
TMC4	0.0201079	0.291567	0	0.00545902	0.0513899	0.0111677	0.00240419	0.617905	~ age + (1|sex) + (1|subjectid) + (1|celltype) + (1|timepoint) + (1|adjmfc.group) + (1|celltype:timepoint)
MBOAT7	0.0191896	0.717584	2.72058e-10	0	0.00241355	0	0.00220793	0.258605	~ age + (1|sex) + (1|subjectid) + (1|celltype) + (1|timepoint) + (1|adjmfc.group) + (1|celltype:timepoint)
TSEN34	0.074568	0.54761	0	0.00820122	0.00311745	0.00521009	0.00101441	0.360279	~ age + (1|sex) + (1|subjectid) + (1|celltype) + (1|timepoint) + (1|adjmfc.group) + (1|celltype:timepoint)
RPS9	4.78904e-11	0.859501	0.00295191	0.00362831	0.0902443	0.0098538	0.00285661	0.0309646	~ age + (1|sex) + (1|subjectid) + (1|celltype) + (1|timepoint) + (1|adjmfc.group) + (1|celltype:timepoint)
LILRB3	0	0.812476	0	0	5.34355e-11	0.002295	0.00274906	0.18248	~ age + (1|sex) + (1|subjectid) + (1|celltype) + (1|timepoint) + (1|adjmfc.group) + (1|celltype:timepoint)
LILRA6	0	0.650143	0	0	0.0161113	0.00689933	0.00621554	0.320631	~ age + (1|sex) + (1|subjectid) + (1|celltype) + (1|timepoint) + (1|adjmfc.group) + (1|celltype:timepoint)
LILRB2	0.000255237	0.912717	0	0	0.001063	0.00333466	0.0013748	0.0812558	~ age + (1|sex) + (1|subjectid) + (1|celltype) + (1|timepoint) + (1|adjmfc.group) + (1|celltype:timepoint)
LILRA3	0.000299392	0.607235	0	2.72277e-10	0.10607	0.00580403	0.000278022	0.280314	~ age + (1|sex) + (1|subjectid) + (1|celltype) + (1|timepoint) + (1|adjmfc.group) + (1|celltype:timepoint)
LILRA5	0	0.868653	0	0	0.0165091	0.00757038	0.00296631	0.104301	~ age + (1|sex) + (1|subjectid) + (1|celltype) + (1|timepoint) + (1|adjmfc.group) + (1|celltype:timepoint)
LILRA4	0	0.874599	0	3.20584e-11	0.00355792	0	0.00284507	0.118999	~ age + (1|sex) + (1|subjectid) + (1|celltype) + (1|timepoint) + (1|adjmfc.group) + (1|celltype:timepoint)
CTD-2587H19.1	0.00430906	0.371143	0	0	0.0234105	0.0108628	0.020098	0.570177	~ age + (1|sex) + (1|subjectid) + (1|celltype) + (1|timepoint) + (1|adjmfc.group) + (1|celltype:timepoint)
LAIR1	0.0190601	0.591106	0.00296637	0	0.0199631	0.00214082	7.80671e-05	0.364685	~ age + (1|sex) + (1|subjectid) + (1|celltype) + (1|timepoint) + (1|adjmfc.group) + (1|celltype:timepoint)
LENG8-AS1	0	0.119708	0	0	0.0475295	0.00442979	0.00879355	0.819539	~ age + (1|sex) + (1|subjectid) + (1|celltype) + (1|timepoint) + (1|adjmfc.group) + (1|celltype:timepoint)
LENG8	0	0.209244	0	5.45624e-09	0.0310931	0.0059385	0.000821619	0.752903	~ age + (1|sex) + (1|subjectid) + (1|celltype) + (1|timepoint) + (1|adjmfc.group) + (1|celltype:timepoint)
LENG9	0.000740995	0.141025	0.0181084	0	0.0437195	0.00613116	0.00173957	0.788536	~ age + (1|sex) + (1|subjectid) + (1|celltype) + (1|timepoint) + (1|adjmfc.group) + (1|celltype:timepoint)
LAIR2	0.0288931	0.670727	0.00142817	3.82057e-11	0.0489714	0	0.000861898	0.249118	~ age + (1|sex) + (1|subjectid) + (1|celltype) + (1|timepoint) + (1|adjmfc.group) + (1|celltype:timepoint)
KIR3DX1	0.0665092	0.515922	0.00450548	0	0.030306	0.00120024	0.00751434	0.374042	~ age + (1|sex) + (1|subjectid) + (1|celltype) + (1|timepoint) + (1|adjmfc.group) + (1|celltype:timepoint)
LILRA2	0.00188033	0.89518	0	3.17205e-05	0.00101078	0.000397069	0.000980099	0.10052	~ age + (1|sex) + (1|subjectid) + (1|celltype) + (1|timepoint) + (1|adjmfc.group) + (1|celltype:timepoint)
LILRB1	0.00232882	0.834909	0.00807422	0.00103379	0	0.00082047	0.000181767	0.152652	~ age + (1|sex) + (1|subjectid) + (1|celltype) + (1|timepoint) + (1|adjmfc.group) + (1|celltype:timepoint)
CTB-83J4.2	0.0274149	0.552809	0	0.0042381	0.0110303	0.00262628	0.00305859	0.398823	~ age + (1|sex) + (1|subjectid) + (1|celltype) + (1|timepoint) + (1|adjmfc.group) + (1|celltype:timepoint)
LILRA1	0	0.804137	0	0.00188258	0.00186301	0.00432124	0.00113209	0.186664	~ age + (1|sex) + (1|subjectid) + (1|celltype) + (1|timepoint) + (1|adjmfc.group) + (1|celltype:timepoint)
LILRB4	0.00201046	0.897104	0.000490219	0	9.41766e-08	0.00433009	0.00189598	0.0941689	~ age + (1|sex) + (1|subjectid) + (1|celltype) + (1|timepoint) + (1|adjmfc.group) + (1|celltype:timepoint)
KIR3DL1	0.0325454	0.555657	2.96476e-10	0	0.0523623	0.00632097	0.00660516	0.346509	~ age + (1|sex) + (1|subjectid) + (1|celltype) + (1|timepoint) + (1|adjmfc.group) + (1|celltype:timepoint)
KIR2DL3	0.0331831	0.593871	0	0	0.0207504	0.00430109	0.0126266	0.335267	~ age + (1|sex) + (1|subjectid) + (1|celltype) + (1|timepoint) + (1|adjmfc.group) + (1|celltype:timepoint)
KIR3DL2	0.00703074	0.609224	0.00644079	0	0.0243542	0	0.0037852	0.349165	~ age + (1|sex) + (1|subjectid) + (1|celltype) + (1|timepoint) + (1|adjmfc.group) + (1|celltype:timepoint)
FCAR	0.0257982	0.527947	0.00302696	0.00180175	0.0350181	0.00661246	0.0136694	0.386126	~ age + (1|sex) + (1|subjectid) + (1|celltype) + (1|timepoint) + (1|adjmfc.group) + (1|celltype:timepoint)
CTB-61M7.2	0.0505332	0.587092	0.0105413	0	0.0256279	0.00650638	0.00775798	0.311941	~ age + (1|sex) + (1|subjectid) + (1|celltype) + (1|timepoint) + (1|adjmfc.group) + (1|celltype:timepoint)
NCR1	0.0170534	0.679882	0.00442079	0	0.0098579	0.00211166	0.00300287	0.283672	~ age + (1|sex) + (1|subjectid) + (1|celltype) + (1|timepoint) + (1|adjmfc.group) + (1|celltype:timepoint)
NLRP7	0.0290077	0.658986	1.2526e-09	2.27395e-09	0.0359	0.00661276	0.00595316	0.26354	~ age + (1|sex) + (1|subjectid) + (1|celltype) + (1|timepoint) + (1|adjmfc.group) + (1|celltype:timepoint)
NLRP2	0.0159298	0.426501	0	0	0.0972161	0.00236367	3.97926e-05	0.457949	~ age + (1|sex) + (1|subjectid) + (1|celltype) + (1|timepoint) + (1|adjmfc.group) + (1|celltype:timepoint)
RDH13	1.91559e-10	0.146617	1.61771e-09	0.000372721	0.0608498	0.00230257	0.00315246	0.786706	~ age + (1|sex) + (1|subjectid) + (1|celltype) + (1|timepoint) + (1|adjmfc.group) + (1|celltype:timepoint)
EPS8L1	0.0102334	0.453748	0	0	0.0315486	0.0105913	0.00181606	0.492063	~ age + (1|sex) + (1|subjectid) + (1|celltype) + (1|timepoint) + (1|adjmfc.group) + (1|celltype:timepoint)
PPP1R12C	0.0121205	0.171713	0	0.0026551	0	0	0.00046893	0.813042	~ age + (1|sex) + (1|subjectid) + (1|celltype) + (1|timepoint) + (1|adjmfc.group) + (1|celltype:timepoint)
TNNT1	6.67433e-08	0.517389	0	0	0.0922907	0.00328329	0.00464941	0.382387	~ age + (1|sex) + (1|subjectid) + (1|celltype) + (1|timepoint) + (1|adjmfc.group) + (1|celltype:timepoint)
SYT5	0.0124251	0.3313	0	7.65269e-05	0.115578	0.00284536	4.42741e-07	0.537775	~ age + (1|sex) + (1|subjectid) + (1|celltype) + (1|timepoint) + (1|adjmfc.group) + (1|celltype:timepoint)
TMEM86B	0.01608	0.168313	0.0101514	3.04903e-08	0.00631249	0	0.00544103	0.793702	~ age + (1|sex) + (1|subjectid) + (1|celltype) + (1|timepoint) + (1|adjmfc.group) + (1|celltype:timepoint)
PPP6R1	0	0.214513	0	2.33372e-08	0.0460254	0.00480006	0.00153806	0.733123	~ age + (1|sex) + (1|subjectid) + (1|celltype) + (1|timepoint) + (1|adjmfc.group) + (1|celltype:timepoint)
HSPBP1	0	0.111163	0	0	0	0.00431978	0.00224339	0.882274	~ age + (1|sex) + (1|subjectid) + (1|celltype) + (1|timepoint) + (1|adjmfc.group) + (1|celltype:timepoint)
BRSK1	0.0247299	0.365354	0	7.67632e-09	0.0336911	0.0203064	0.0101226	0.545796	~ age + (1|sex) + (1|subjectid) + (1|celltype) + (1|timepoint) + (1|adjmfc.group) + (1|celltype:timepoint)
TMEM150B	0.00227429	0.477328	0.010779	2.69202e-09	0.0290871	0.0155071	0.00738348	0.457641	~ age + (1|sex) + (1|subjectid) + (1|celltype) + (1|timepoint) + (1|adjmfc.group) + (1|celltype:timepoint)
SUV420H2	5.68638e-08	0.0953752	0.00880671	0	0.0322641	0	0.00137593	0.862178	~ age + (1|sex) + (1|subjectid) + (1|celltype) + (1|timepoint) + (1|adjmfc.group) + (1|celltype:timepoint)
TMEM238	0.0362766	0.339016	0.011375	0	0.0170203	0.00385892	0.00541648	0.587036	~ age + (1|sex) + (1|subjectid) + (1|celltype) + (1|timepoint) + (1|adjmfc.group) + (1|celltype:timepoint)
RPL28	0.0307196	0.839858	0.00209149	0.0156777	0.0651521	0.0125513	0.0103349	0.0236154	~ age + (1|sex) + (1|subjectid) + (1|celltype) + (1|timepoint) + (1|adjmfc.group) + (1|celltype:timepoint)
UBE2S	0.0439753	0.190309	0.00462829	1.08126e-08	0.00908639	0	0.000218949	0.751783	~ age + (1|sex) + (1|subjectid) + (1|celltype) + (1|timepoint) + (1|adjmfc.group) + (1|celltype:timepoint)
ISOC2	0.0107986	0.345701	0.00327434	0	0	0.00191599	0.000833115	0.637477	~ age + (1|sex) + (1|subjectid) + (1|celltype) + (1|timepoint) + (1|adjmfc.group) + (1|celltype:timepoint)
ZNF628	0.0271324	0.0554224	0.00792676	2.09297e-09	0.0196474	1.01399e-10	0.0148336	0.875038	~ age + (1|sex) + (1|subjectid) + (1|celltype) + (1|timepoint) + (1|adjmfc.group) + (1|celltype:timepoint)
NAT14	0.0306703	0.263014	0.00718974	1.27787e-09	0.0487303	0.00161942	0.0218559	0.626921	~ age + (1|sex) + (1|subjectid) + (1|celltype) + (1|timepoint) + (1|adjmfc.group) + (1|celltype:timepoint)
ZNF579	0.0459637	0.203311	0.00344843	0.00240775	0.0301725	0	0.00761558	0.707081	~ age + (1|sex) + (1|subjectid) + (1|celltype) + (1|timepoint) + (1|adjmfc.group) + (1|celltype:timepoint)
FIZ1	0	0.249788	0	0.00796122	0.017763	0.0158267	0.0119307	0.69673	~ age + (1|sex) + (1|subjectid) + (1|celltype) + (1|timepoint) + (1|adjmfc.group) + (1|celltype:timepoint)
ZNF524	0.033715	0.434089	0.00733031	0	0.0140223	1.51861e-10	5.97344e-05	0.510783	~ age + (1|sex) + (1|subjectid) + (1|celltype) + (1|timepoint) + (1|adjmfc.group) + (1|celltype:timepoint)
ZNF865	0.0122432	0.0493748	0	0	0.0108589	0.00213112	0.00618436	0.919208	~ age + (1|sex) + (1|subjectid) + (1|celltype) + (1|timepoint) + (1|adjmfc.group) + (1|celltype:timepoint)
ZNF784	0.016989	0.119674	0	3.17805e-07	0.0290587	0	0.00519483	0.829083	~ age + (1|sex) + (1|subjectid) + (1|celltype) + (1|timepoint) + (1|adjmfc.group) + (1|celltype:timepoint)
ZNF580	0.0217254	0.318639	0	0.0178846	0.0181229	0.0158938	0.00131208	0.606423	~ age + (1|sex) + (1|subjectid) + (1|celltype) + (1|timepoint) + (1|adjmfc.group) + (1|celltype:timepoint)
ZNF581	0.00355154	0.571154	0.00846326	9.69265e-09	0.0104207	1.35087e-09	0.00117587	0.405235	~ age + (1|sex) + (1|subjectid) + (1|celltype) + (1|timepoint) + (1|adjmfc.group) + (1|celltype:timepoint)
CCDC106	0.00119167	0.52602	0.00389214	0.0039161	0.0165966	0	0.000432115	0.447952	~ age + (1|sex) + (1|subjectid) + (1|celltype) + (1|timepoint) + (1|adjmfc.group) + (1|celltype:timepoint)
U2AF2	1.67182e-09	0.107565	0.0170427	0	0.0151433	0.00520249	0.00649243	0.848554	~ age + (1|sex) + (1|subjectid) + (1|celltype) + (1|timepoint) + (1|adjmfc.group) + (1|celltype:timepoint)
EPN1	0.0013192	0.517017	0	0.00105091	0	1.69131e-10	4.13253e-05	0.480571	~ age + (1|sex) + (1|subjectid) + (1|celltype) + (1|timepoint) + (1|adjmfc.group) + (1|celltype:timepoint)
ZNF787	0.0276291	0.186533	0.0103446	0	0.00486786	0	0.00785798	0.762768	~ age + (1|sex) + (1|subjectid) + (1|celltype) + (1|timepoint) + (1|adjmfc.group) + (1|celltype:timepoint)
ZNF444	0.00783331	0.236922	0.0385149	0.00227172	0.00440693	0.00095807	0.00108394	0.708009	~ age + (1|sex) + (1|subjectid) + (1|celltype) + (1|timepoint) + (1|adjmfc.group) + (1|celltype:timepoint)
ZSCAN5A	0	0.155173	0	0	0.019445	0.00206004	0.00242011	0.820902	~ age + (1|sex) + (1|subjectid) + (1|celltype) + (1|timepoint) + (1|adjmfc.group) + (1|celltype:timepoint)
AC006116.20	0.0649005	0.417295	0.00462635	0.000602123	0.0183872	0.0166458	0.00480176	0.472741	~ age + (1|sex) + (1|subjectid) + (1|celltype) + (1|timepoint) + (1|adjmfc.group) + (1|celltype:timepoint)
ZNF582	0	0.250256	3.90707e-05	0.00114351	0.018744	0.00996033	0.00770924	0.712148	~ age + (1|sex) + (1|subjectid) + (1|celltype) + (1|timepoint) + (1|adjmfc.group) + (1|celltype:timepoint)
ZNF582-AS1	0.0128046	0.345199	1.2934e-08	2.00452e-06	0.0411392	0.00964756	0.00272812	0.588479	~ age + (1|sex) + (1|subjectid) + (1|celltype) + (1|timepoint) + (1|adjmfc.group) + (1|celltype:timepoint)
ZNF583	0.0185858	0.211629	0	9.21713e-09	0.0140763	0.00718679	1.94176e-05	0.748503	~ age + (1|sex) + (1|subjectid) + (1|celltype) + (1|timepoint) + (1|adjmfc.group) + (1|celltype:timepoint)
ZNF667	0.00379309	0.50227	0.00107445	9.44482e-11	0.0210569	0.00996143	0.00204426	0.459799	~ age + (1|sex) + (1|subjectid) + (1|celltype) + (1|timepoint) + (1|adjmfc.group) + (1|celltype:timepoint)
ZNF667-AS1	0	0.575198	0	0	0.0452056	0.000837999	0.000432259	0.378326	~ age + (1|sex) + (1|subjectid) + (1|celltype) + (1|timepoint) + (1|adjmfc.group) + (1|celltype:timepoint)
ZFP28	0.0229748	0.351551	0.0100263	0	0.0491219	0.0058346	0.00724693	0.553244	~ age + (1|sex) + (1|subjectid) + (1|celltype) + (1|timepoint) + (1|adjmfc.group) + (1|celltype:timepoint)
ZNF470	6.70502e-10	0.364024	0	3.53724e-09	0.0201027	0.00406729	0.00560019	0.606206	~ age + (1|sex) + (1|subjectid) + (1|celltype) + (1|timepoint) + (1|adjmfc.group) + (1|celltype:timepoint)
ZNF71	0	0.178602	0	0	0	0.00600599	0.0054112	0.80998	~ age + (1|sex) + (1|subjectid) + (1|celltype) + (1|timepoint) + (1|adjmfc.group) + (1|celltype:timepoint)
ZNF264	0.0341748	0.173991	0	4.35865e-06	0.0172727	0.0134879	0.000470509	0.760598	~ age + (1|sex) + (1|subjectid) + (1|celltype) + (1|timepoint) + (1|adjmfc.group) + (1|celltype:timepoint)
ZNF805	0.0212957	0.357772	0	2.58266e-09	0.03019	0.00302372	0.0088664	0.578852	~ age + (1|sex) + (1|subjectid) + (1|celltype) + (1|timepoint) + (1|adjmfc.group) + (1|celltype:timepoint)
CTC-444N24.8	0.0223721	0.155106	0.00544354	1.77222e-10	0.0307452	3.44605e-10	7.65933e-08	0.786333	~ age + (1|sex) + (1|subjectid) + (1|celltype) + (1|timepoint) + (1|adjmfc.group) + (1|celltype:timepoint)
CTC-444N24.6	0.00457317	0.35052	0	1.16431e-10	0.0325047	0.00693684	0.00807393	0.597392	~ age + (1|sex) + (1|subjectid) + (1|celltype) + (1|timepoint) + (1|adjmfc.group) + (1|celltype:timepoint)
ZNF460	0.018824	0.183154	0	0	0.0144945	0	0.0031324	0.780395	~ age + (1|sex) + (1|subjectid) + (1|celltype) + (1|timepoint) + (1|adjmfc.group) + (1|celltype:timepoint)
CTC-444N24.11	0	0.07238	0.00702889	0	0.0129332	0	0.000398485	0.907259	~ age + (1|sex) + (1|subjectid) + (1|celltype) + (1|timepoint) + (1|adjmfc.group) + (1|celltype:timepoint)
ZNF543	0.0126476	0.356496	0.00203146	0	0.00837312	0.00490294	0.00686326	0.608686	~ age + (1|sex) + (1|subjectid) + (1|celltype) + (1|timepoint) + (1|adjmfc.group) + (1|celltype:timepoint)
ZNF304	0.0263483	0.342763	0	0	0.0376758	0.0110956	0.0127934	0.569324	~ age + (1|sex) + (1|subjectid) + (1|celltype) + (1|timepoint) + (1|adjmfc.group) + (1|celltype:timepoint)
TRAPPC2P1	0	0.155069	0.0178966	0.00104694	0.0299335	0.00292531	0.00196894	0.79116	~ age + (1|sex) + (1|subjectid) + (1|celltype) + (1|timepoint) + (1|adjmfc.group) + (1|celltype:timepoint)
ZNF548	0.00944221	0.124727	0	0	0	0	0.0048347	0.860996	~ age + (1|sex) + (1|subjectid) + (1|celltype) + (1|timepoint) + (1|adjmfc.group) + (1|celltype:timepoint)
ZNF17	0.0061921	0.216582	1.84204e-10	1.20889e-10	0.0124201	0.0325323	0.00112238	0.731151	~ age + (1|sex) + (1|subjectid) + (1|celltype) + (1|timepoint) + (1|adjmfc.group) + (1|celltype:timepoint)
ZNF749	0.0759352	0.31317	0.000506682	0	0.0929927	0.00521804	0.00127217	0.510905	~ age + (1|sex) + (1|subjectid) + (1|celltype) + (1|timepoint) + (1|adjmfc.group) + (1|celltype:timepoint)
ZNF419	0.00477085	0.226236	0	0.00220446	0	0.00612766	0.00412244	0.756538	~ age + (1|sex) + (1|subjectid) + (1|celltype) + (1|timepoint) + (1|adjmfc.group) + (1|celltype:timepoint)
ZNF773	1.71534e-08	0.302171	0	7.52431e-09	0.0231548	0.0119005	0.00118651	0.661587	~ age + (1|sex) + (1|subjectid) + (1|celltype) + (1|timepoint) + (1|adjmfc.group) + (1|celltype:timepoint)
ZNF549	0.0011523	0.301262	0	2.78497e-09	0.0171355	0.00621849	0.00784411	0.666388	~ age + (1|sex) + (1|subjectid) + (1|celltype) + (1|timepoint) + (1|adjmfc.group) + (1|celltype:timepoint)
ZNF550	0	0.399836	0	0	0.02942	0	0.000172435	0.570572	~ age + (1|sex) + (1|subjectid) + (1|celltype) + (1|timepoint) + (1|adjmfc.group) + (1|celltype:timepoint)
ZNF416	0.00118647	0.300169	0	0	0.0431421	0.013078	0.00456359	0.637861	~ age + (1|sex) + (1|subjectid) + (1|celltype) + (1|timepoint) + (1|adjmfc.group) + (1|celltype:timepoint)
ZIK1	0.0193168	0.25858	0	2.95678e-07	0.0519554	0.000686321	0.0031462	0.666314	~ age + (1|sex) + (1|subjectid) + (1|celltype) + (1|timepoint) + (1|adjmfc.group) + (1|celltype:timepoint)
ZNF530	1.07132e-08	0.27134	1.97539e-07	1.33291e-10	0.0352327	0.00708612	0.00706076	0.67928	~ age + (1|sex) + (1|subjectid) + (1|celltype) + (1|timepoint) + (1|adjmfc.group) + (1|celltype:timepoint)
ZNF134	0.0383559	0.18015	0.00192184	1.29376e-09	0.0494744	0.000147466	0.000504728	0.729446	~ age + (1|sex) + (1|subjectid) + (1|celltype) + (1|timepoint) + (1|adjmfc.group) + (1|celltype:timepoint)
ZNF211	0.0141056	0.111465	0.00219332	2.17569e-09	0.00025259	0	0.00298737	0.868997	~ age + (1|sex) + (1|subjectid) + (1|celltype) + (1|timepoint) + (1|adjmfc.group) + (1|celltype:timepoint)
ZNF551	0	0.164304	0.00764845	1.9408e-09	0.00785488	0	0.00660414	0.813589	~ age + (1|sex) + (1|subjectid) + (1|celltype) + (1|timepoint) + (1|adjmfc.group) + (1|celltype:timepoint)
ZNF154	0	0.43258	0.00604297	3.00473e-10	0.0221936	0.00144542	0.000169146	0.537568	~ age + (1|sex) + (1|subjectid) + (1|celltype) + (1|timepoint) + (1|adjmfc.group) + (1|celltype:timepoint)
ZNF671	0.012038	0.222269	0.00997998	0.00402208	0.00742644	0	0.00320619	0.741058	~ age + (1|sex) + (1|subjectid) + (1|celltype) + (1|timepoint) + (1|adjmfc.group) + (1|celltype:timepoint)
ZNF776	0.0036006	0.140646	0.0193522	1.45395e-09	0.0002768	0.00478817	0.00101547	0.83032	~ age + (1|sex) + (1|subjectid) + (1|celltype) + (1|timepoint) + (1|adjmfc.group) + (1|celltype:timepoint)
ZNF586	8.64066e-10	0.174354	0	2.70815e-10	0.00900322	0.00284827	5.10813e-05	0.813744	~ age + (1|sex) + (1|subjectid) + (1|celltype) + (1|timepoint) + (1|adjmfc.group) + (1|celltype:timepoint)
ZNF552	0	0.193271	0.0216562	7.21635e-10	0.0073262	0	0.00244294	0.775304	~ age + (1|sex) + (1|subjectid) + (1|celltype) + (1|timepoint) + (1|adjmfc.group) + (1|celltype:timepoint)
ZNF587B	4.59458e-09	0.169236	0.00169481	0	0.0362157	0	0.00465993	0.788194	~ age + (1|sex) + (1|subjectid) + (1|celltype) + (1|timepoint) + (1|adjmfc.group) + (1|celltype:timepoint)
ZNF814	0.00477452	0.349043	0.00358906	0.00130225	0.0334724	0.000229384	4.06369e-05	0.607549	~ age + (1|sex) + (1|subjectid) + (1|celltype) + (1|timepoint) + (1|adjmfc.group) + (1|celltype:timepoint)
ZNF587	0.014917	0.11351	0	0.00255692	0.0380874	0	0.000107078	0.830822	~ age + (1|sex) + (1|subjectid) + (1|celltype) + (1|timepoint) + (1|adjmfc.group) + (1|celltype:timepoint)
ZNF417	0	0.279347	0	0	0.0302489	0.010109	0.0152978	0.664998	~ age + (1|sex) + (1|subjectid) + (1|celltype) + (1|timepoint) + (1|adjmfc.group) + (1|celltype:timepoint)
ZNF418	0.00909773	0.479054	1.54956e-10	0	0.0238756	0.00234571	0.00139408	0.484233	~ age + (1|sex) + (1|subjectid) + (1|celltype) + (1|timepoint) + (1|adjmfc.group) + (1|celltype:timepoint)
ZNF256	0.0365414	0.337768	0	0	0.0246961	0.00227223	5.90771e-05	0.598664	~ age + (1|sex) + (1|subjectid) + (1|celltype) + (1|timepoint) + (1|adjmfc.group) + (1|celltype:timepoint)
ZNF606	0.0100363	0.287362	0.0123131	3.20194e-10	0.0113791	0.00224087	0.00395382	0.672715	~ age + (1|sex) + (1|subjectid) + (1|celltype) + (1|timepoint) + (1|adjmfc.group) + (1|celltype:timepoint)
CTD-2368P22.1	0.0272745	0.402739	0.00691156	0	0.0550431	0.000268378	0.00198358	0.50578	~ age + (1|sex) + (1|subjectid) + (1|celltype) + (1|timepoint) + (1|adjmfc.group) + (1|celltype:timepoint)
ZNF135	1.81338e-08	0.465331	2.84371e-07	0	0.0432022	0.00511177	0.00658403	0.479771	~ age + (1|sex) + (1|subjectid) + (1|celltype) + (1|timepoint) + (1|adjmfc.group) + (1|celltype:timepoint)
ZSCAN18	9.68902e-11	0.678332	0	0	0.0420416	0.00227591	0.00206362	0.275287	~ age + (1|sex) + (1|subjectid) + (1|celltype) + (1|timepoint) + (1|adjmfc.group) + (1|celltype:timepoint)
ZNF329	0	0.312515	0.002568	0	0.0050783	0.00503877	0.00737059	0.667429	~ age + (1|sex) + (1|subjectid) + (1|celltype) + (1|timepoint) + (1|adjmfc.group) + (1|celltype:timepoint)
ZNF274	0.0400189	0.633901	0.00719815	0	0.00477331	0.00561171	0.00317142	0.305326	~ age + (1|sex) + (1|subjectid) + (1|celltype) + (1|timepoint) + (1|adjmfc.group) + (1|celltype:timepoint)
ZNF544	0.0109228	0.490321	0.00496201	0	0.0102116	4.12242e-05	2.94139e-05	0.483512	~ age + (1|sex) + (1|subjectid) + (1|celltype) + (1|timepoint) + (1|adjmfc.group) + (1|celltype:timepoint)
CTD-3138B18.5	0	0.20711	0	0	0.0383464	0.0142978	0.00078334	0.739462	~ age + (1|sex) + (1|subjectid) + (1|celltype) + (1|timepoint) + (1|adjmfc.group) + (1|celltype:timepoint)
AC010642.1	0	0.133225	0.0382856	0.00588661	0.0554166	3.72865e-10	0.000621328	0.766565	~ age + (1|sex) + (1|subjectid) + (1|celltype) + (1|timepoint) + (1|adjmfc.group) + (1|celltype:timepoint)
A1BG	0.0134266	0.637134	0.000290653	0	0.0534629	0.0182211	0.00113531	0.27633	~ age + (1|sex) + (1|subjectid) + (1|celltype) + (1|timepoint) + (1|adjmfc.group) + (1|celltype:timepoint)
A1BG-AS1	0	0.210321	0.000420571	0.00178401	0.0251208	0.0185995	0.000476334	0.743278	~ age + (1|sex) + (1|subjectid) + (1|celltype) + (1|timepoint) + (1|adjmfc.group) + (1|celltype:timepoint)
ZNF837	0	0.318444	0	1.09334e-09	0.0115437	0	0.00238855	0.667624	~ age + (1|sex) + (1|subjectid) + (1|celltype) + (1|timepoint) + (1|adjmfc.group) + (1|celltype:timepoint)
RPS5	0	0.915814	0.00285056	6.23091e-09	0.0402862	0.00784213	0.00248833	0.0307191	~ age + (1|sex) + (1|subjectid) + (1|celltype) + (1|timepoint) + (1|adjmfc.group) + (1|celltype:timepoint)
ZNF584	0.00490792	0.248304	0.00668648	3.82205e-09	0.0730537	0.00055657	0.00174635	0.664745	~ age + (1|sex) + (1|subjectid) + (1|celltype) + (1|timepoint) + (1|adjmfc.group) + (1|celltype:timepoint)
CTD-2619J13.14	0.0708371	0.180031	0.0129137	6.10169e-10	0.0449047	0	0.0221328	0.669181	~ age + (1|sex) + (1|subjectid) + (1|celltype) + (1|timepoint) + (1|adjmfc.group) + (1|celltype:timepoint)
ZNF324B	0	0.286118	0	1.21415e-08	0.0275725	0.00446779	0.00149682	0.680345	~ age + (1|sex) + (1|subjectid) + (1|celltype) + (1|timepoint) + (1|adjmfc.group) + (1|celltype:timepoint)
ZNF324	0.0272062	0.185813	0.0191415	1.43361e-09	0.0411709	0	0.00266656	0.724002	~ age + (1|sex) + (1|subjectid) + (1|celltype) + (1|timepoint) + (1|adjmfc.group) + (1|celltype:timepoint)
ZNF446	0.00732526	0.101428	0.0098266	0	0.0177363	0	0.00353868	0.860146	~ age + (1|sex) + (1|subjectid) + (1|celltype) + (1|timepoint) + (1|adjmfc.group) + (1|celltype:timepoint)
SLC27A5	0.00446478	0.419841	0.00795275	6.65817e-10	0.00225767	0	0.00325524	0.562228	~ age + (1|sex) + (1|subjectid) + (1|celltype) + (1|timepoint) + (1|adjmfc.group) + (1|celltype:timepoint)
ZBTB45	0.0095936	0.0544752	0.0160388	0.00109437	0.0264562	0	0.00318484	0.889157	~ age + (1|sex) + (1|subjectid) + (1|celltype) + (1|timepoint) + (1|adjmfc.group) + (1|celltype:timepoint)
TRIM28	0.016392	0.0877144	0	0.00022647	0	0.0043245	1.61873e-05	0.891326	~ age + (1|sex) + (1|subjectid) + (1|celltype) + (1|timepoint) + (1|adjmfc.group) + (1|celltype:timepoint)
CHMP2A	0.0420919	0.65749	0.000579034	0.0042954	0.00695015	6.5974e-05	4.02809e-05	0.288488	~ age + (1|sex) + (1|subjectid) + (1|celltype) + (1|timepoint) + (1|adjmfc.group) + (1|celltype:timepoint)
UBE2M	0.0264405	0.228397	0	9.72176e-10	0	0	0.00905701	0.736106	~ age + (1|sex) + (1|subjectid) + (1|celltype) + (1|timepoint) + (1|adjmfc.group) + (1|celltype:timepoint)
AC016629.8	0	0.091188	0	1.91796e-10	0.228603	0.00574656	0.0112953	0.663167	~ age + (1|sex) + (1|subjectid) + (1|celltype) + (1|timepoint) + (1|adjmfc.group) + (1|celltype:timepoint)
MZF1	0	0.288409	1.07077e-08	0.0254673	0.000958598	0.00271171	0.00183885	0.680615	~ age + (1|sex) + (1|subjectid) + (1|celltype) + (1|timepoint) + (1|adjmfc.group) + (1|celltype:timepoint)
RPS4Y1	0.0166314	0.0226065	0	0.9179	0.0100145	0.000446074	0.00018224	0.0322195	~ age + (1|sex) + (1|subjectid) + (1|celltype) + (1|timepoint) + (1|adjmfc.group) + (1|celltype:timepoint)
ZFY	0.00125969	0.0972912	0	0.486349	0.0239967	0.00444411	0.00547748	0.381182	~ age + (1|sex) + (1|subjectid) + (1|celltype) + (1|timepoint) + (1|adjmfc.group) + (1|celltype:timepoint)
TTTY15	0.00110428	0.103888	0	0.682685	0.00679055	0.00242896	0.000945815	0.202157	~ age + (1|sex) + (1|subjectid) + (1|celltype) + (1|timepoint) + (1|adjmfc.group) + (1|celltype:timepoint)
USP9Y	0.00256671	0.160635	0	0.450911	0.0129674	0.00444564	0.00304743	0.365427	~ age + (1|sex) + (1|subjectid) + (1|celltype) + (1|timepoint) + (1|adjmfc.group) + (1|celltype:timepoint)
DDX3Y	7.19304e-09	0.00383964	0	0.834724	0.000436837	0.00266616	0.000150313	0.158183	~ age + (1|sex) + (1|subjectid) + (1|celltype) + (1|timepoint) + (1|adjmfc.group) + (1|celltype:timepoint)
UTY	0	0.0296696	0	0.733373	0.0127726	0.000747659	0.00162845	0.221808	~ age + (1|sex) + (1|subjectid) + (1|celltype) + (1|timepoint) + (1|adjmfc.group) + (1|celltype:timepoint)
TMSB4Y	0.0421334	0.306082	1.46445e-07	0.165037	0.0222479	0.0127978	0.00980612	0.441895	~ age + (1|sex) + (1|subjectid) + (1|celltype) + (1|timepoint) + (1|adjmfc.group) + (1|celltype:timepoint)
TTTY14	0.0370268	0.274505	7.71971e-11	0.151267	0.0307475	0.0179101	0.0119213	0.476622	~ age + (1|sex) + (1|subjectid) + (1|celltype) + (1|timepoint) + (1|adjmfc.group) + (1|celltype:timepoint)
KDM5D	0	0.0666595	0	0.663738	0.00568365	0.00156124	0.00422666	0.258131	~ age + (1|sex) + (1|subjectid) + (1|celltype) + (1|timepoint) + (1|adjmfc.group) + (1|celltype:timepoint)
EIF1AY	0.00189848	0.0159614	0	0.840391	0.00821869	6.26106e-05	0.00180083	0.131667	~ age + (1|sex) + (1|subjectid) + (1|celltype) + (1|timepoint) + (1|adjmfc.group) + (1|celltype:timepoint)
TPTEP1	0.000909194	0.446547	0.00582864	0	0.052372	0.00329818	0.000725986	0.490319	~ age + (1|sex) + (1|subjectid) + (1|celltype) + (1|timepoint) + (1|adjmfc.group) + (1|celltype:timepoint)
CECR7	0.0325629	0.478331	0.0121459	0	0.0450968	0.00290139	0.0188767	0.410085	~ age + (1|sex) + (1|subjectid) + (1|celltype) + (1|timepoint) + (1|adjmfc.group) + (1|celltype:timepoint)
IL17RA	0.0480524	0.688138	0	0	0.00202024	0	7.03971e-05	0.261719	~ age + (1|sex) + (1|subjectid) + (1|celltype) + (1|timepoint) + (1|adjmfc.group) + (1|celltype:timepoint)
CECR5	0.0294262	0.18863	0.0209754	0.000559905	0	0	0.00456375	0.755845	~ age + (1|sex) + (1|subjectid) + (1|celltype) + (1|timepoint) + (1|adjmfc.group) + (1|celltype:timepoint)
CECR1	0.00010082	0.794076	0	0	0.00251845	0	0.00029535	0.20301	~ age + (1|sex) + (1|subjectid) + (1|celltype) + (1|timepoint) + (1|adjmfc.group) + (1|celltype:timepoint)
ATP6V1E1	0.0267841	0.182085	0.0346323	0.0075856	0.00399622	0.0274715	0.00250048	0.714944	~ age + (1|sex) + (1|subjectid) + (1|celltype) + (1|timepoint) + (1|adjmfc.group) + (1|celltype:timepoint)
BCL2L13	0.0132762	0.18242	0	0	4.63461e-10	0.00392651	0.00223961	0.798137	~ age + (1|sex) + (1|subjectid) + (1|celltype) + (1|timepoint) + (1|adjmfc.group) + (1|celltype:timepoint)
BID	0.00371621	0.889229	0	0	0.00243776	0	0.000622059	0.103995	~ age + (1|sex) + (1|subjectid) + (1|celltype) + (1|timepoint) + (1|adjmfc.group) + (1|celltype:timepoint)
LINC00528	4.39389e-10	0.0985985	0.0186597	1.42927e-09	1.18827e-08	0	0.00383079	0.878911	~ age + (1|sex) + (1|subjectid) + (1|celltype) + (1|timepoint) + (1|adjmfc.group) + (1|celltype:timepoint)
MICAL3	1.64632e-09	0.641067	0.0043993	0.00930277	0.00195471	0	0.000736392	0.34254	~ age + (1|sex) + (1|subjectid) + (1|celltype) + (1|timepoint) + (1|adjmfc.group) + (1|celltype:timepoint)
XXbac-B476C20.9	0.0465272	0.442767	0.0139375	2.08195e-10	0.028478	0.00834942	0.0105665	0.449374	~ age + (1|sex) + (1|subjectid) + (1|celltype) + (1|timepoint) + (1|adjmfc.group) + (1|celltype:timepoint)
PEX26	0.0292171	0.0427748	0.0142619	0	0	0	0.00112259	0.912624	~ age + (1|sex) + (1|subjectid) + (1|celltype) + (1|timepoint) + (1|adjmfc.group) + (1|celltype:timepoint)
USP18	0.0065919	0.140645	0.0144917	0	0.131563	0.0267653	0.00371369	0.67623	~ age + (1|sex) + (1|subjectid) + (1|celltype) + (1|timepoint) + (1|adjmfc.group) + (1|celltype:timepoint)
DGCR6	0.0172332	0.177091	3.44231e-10	0.00052854	0.0556569	0	0.0112436	0.738247	~ age + (1|sex) + (1|subjectid) + (1|celltype) + (1|timepoint) + (1|adjmfc.group) + (1|celltype:timepoint)
DGCR2	0	0.128827	0.00370115	0	0.00294373	0	0.00357965	0.860949	~ age + (1|sex) + (1|subjectid) + (1|celltype) + (1|timepoint) + (1|adjmfc.group) + (1|celltype:timepoint)
DGCR14	0	0.0201842	0.00944132	0	0	0	0.00871705	0.961657	~ age + (1|sex) + (1|subjectid) + (1|celltype) + (1|timepoint) + (1|adjmfc.group) + (1|celltype:timepoint)
AC004463.6	0.0191322	0.356958	0.00621685	3.66741e-09	0.0486731	0.00686945	0.00950117	0.552649	~ age + (1|sex) + (1|subjectid) + (1|celltype) + (1|timepoint) + (1|adjmfc.group) + (1|celltype:timepoint)
SLC25A1	0	0.160577	0.0012826	1.78182e-10	0.0379118	0.00632752	0.00306447	0.790836	~ age + (1|sex) + (1|subjectid) + (1|celltype) + (1|timepoint) + (1|adjmfc.group) + (1|celltype:timepoint)
HIRA	0.00326805	0.181377	0.00265934	0.00487491	0.0131077	1.01382e-10	0.00455445	0.790159	~ age + (1|sex) + (1|subjectid) + (1|celltype) + (1|timepoint) + (1|adjmfc.group) + (1|celltype:timepoint)
C22orf39	0.0243971	0.0802726	0	0	0.00498588	0.0148236	0.00520531	0.870316	~ age + (1|sex) + (1|subjectid) + (1|celltype) + (1|timepoint) + (1|adjmfc.group) + (1|celltype:timepoint)
MRPL40	3.05831e-10	0.214737	0	0	0.00878621	0.00863322	0.00630312	0.76154	~ age + (1|sex) + (1|subjectid) + (1|celltype) + (1|timepoint) + (1|adjmfc.group) + (1|celltype:timepoint)
AC000068.5	0.025162	0.488228	0.0124725	1.41758e-10	0.0361684	0.00404143	0.0125162	0.421412	~ age + (1|sex) + (1|subjectid) + (1|celltype) + (1|timepoint) + (1|adjmfc.group) + (1|celltype:timepoint)
UFD1L	0	0.260496	0.00249453	0	0.0131409	0.0383481	0.000558966	0.684962	~ age + (1|sex) + (1|subjectid) + (1|celltype) + (1|timepoint) + (1|adjmfc.group) + (1|celltype:timepoint)
CDC45	0.027957	0.537215	0.000333591	6.67187e-11	0.0326436	0.00977246	0.0109625	0.381115	~ age + (1|sex) + (1|subjectid) + (1|celltype) + (1|timepoint) + (1|adjmfc.group) + (1|celltype:timepoint)
GNB1L	0.00592608	0.137602	0	0	0.00890051	0.00433639	0.000353974	0.842881	~ age + (1|sex) + (1|subjectid) + (1|celltype) + (1|timepoint) + (1|adjmfc.group) + (1|celltype:timepoint)
C22orf29	0	0.298865	0	0.00227157	0.0206967	2.33906e-10	0.00267659	0.67549	~ age + (1|sex) + (1|subjectid) + (1|celltype) + (1|timepoint) + (1|adjmfc.group) + (1|celltype:timepoint)
TXNRD2	5.70353e-10	0.194399	0.0218303	0	0.0254207	0.00220282	0.000309087	0.755838	~ age + (1|sex) + (1|subjectid) + (1|celltype) + (1|timepoint) + (1|adjmfc.group) + (1|celltype:timepoint)
COMT	0.025845	0.772445	0.000223292	0	0.0107199	0.00534636	0.00137335	0.184047	~ age + (1|sex) + (1|subjectid) + (1|celltype) + (1|timepoint) + (1|adjmfc.group) + (1|celltype:timepoint)
ARVCF	0.0221858	0.444704	0	0	0.0411992	0.00149791	0.00987974	0.480534	~ age + (1|sex) + (1|subjectid) + (1|celltype) + (1|timepoint) + (1|adjmfc.group) + (1|celltype:timepoint)
TANGO2	0.00182753	0.211537	0	0.0117602	0.00315728	8.89764e-05	0.00079493	0.770835	~ age + (1|sex) + (1|subjectid) + (1|celltype) + (1|timepoint) + (1|adjmfc.group) + (1|celltype:timepoint)
DGCR8	0.0012472	0.135176	2.24917e-08	0.00687401	0	1.08508e-05	0.00813442	0.848557	~ age + (1|sex) + (1|subjectid) + (1|celltype) + (1|timepoint) + (1|adjmfc.group) + (1|celltype:timepoint)
TRMT2A	0.0448932	0.0421537	0	0	0.0168763	0.0239926	6.23192e-05	0.872022	~ age + (1|sex) + (1|subjectid) + (1|celltype) + (1|timepoint) + (1|adjmfc.group) + (1|celltype:timepoint)
RANBP1	0	0.143642	1.50122e-10	0	0.0370299	0.00756346	0.0121571	0.799607	~ age + (1|sex) + (1|subjectid) + (1|celltype) + (1|timepoint) + (1|adjmfc.group) + (1|celltype:timepoint)
ZDHHC8	0.000139673	0.130875	0.0102472	0	0.00263	0	0.00918107	0.846927	~ age + (1|sex) + (1|subjectid) + (1|celltype) + (1|timepoint) + (1|adjmfc.group) + (1|celltype:timepoint)
DGCR6L	0	0.554182	0	0	0.0298746	2.91717e-08	0.00106186	0.414882	~ age + (1|sex) + (1|subjectid) + (1|celltype) + (1|timepoint) + (1|adjmfc.group) + (1|celltype:timepoint)
AC023490.1	0	0.0523026	0	0.000434136	0.100443	0.00764946	0.00808288	0.831088	~ age + (1|sex) + (1|subjectid) + (1|celltype) + (1|timepoint) + (1|adjmfc.group) + (1|celltype:timepoint)
ZNF74	0	0.236532	0	0	0.026845	0.0110632	0.00146171	0.724098	~ age + (1|sex) + (1|subjectid) + (1|celltype) + (1|timepoint) + (1|adjmfc.group) + (1|celltype:timepoint)
SCARF2	0.0543995	0.351929	0.0187076	0.00575533	0.036603	0.00282186	0.0193598	0.510424	~ age + (1|sex) + (1|subjectid) + (1|celltype) + (1|timepoint) + (1|adjmfc.group) + (1|celltype:timepoint)
KLHL22	0.0197098	0.163176	1.70761e-10	0	0.0117801	0.00740887	0.00196592	0.79596	~ age + (1|sex) + (1|subjectid) + (1|celltype) + (1|timepoint) + (1|adjmfc.group) + (1|celltype:timepoint)
MED15	0.00169941	0.354337	0	0	0.00655423	0	0.00388343	0.633526	~ age + (1|sex) + (1|subjectid) + (1|celltype) + (1|timepoint) + (1|adjmfc.group) + (1|celltype:timepoint)
PI4KA	3.10035e-10	0.183967	0	0.00368504	0.0085095	0	0.0018902	0.801949	~ age + (1|sex) + (1|subjectid) + (1|celltype) + (1|timepoint) + (1|adjmfc.group) + (1|celltype:timepoint)
AC007308.6	0.0318314	0.390992	0.0088636	0	0.0318598	0.0110615	0.00736766	0.518024	~ age + (1|sex) + (1|subjectid) + (1|celltype) + (1|timepoint) + (1|adjmfc.group) + (1|celltype:timepoint)
SNAP29	0.0407157	0.440499	0	0.00948347	0.0247123	0	0.00380053	0.480789	~ age + (1|sex) + (1|subjectid) + (1|celltype) + (1|timepoint) + (1|adjmfc.group) + (1|celltype:timepoint)
CRKL	0.0136968	0.0458377	4.23096e-10	0	0	0.00339594	0.000894058	0.936175	~ age + (1|sex) + (1|subjectid) + (1|celltype) + (1|timepoint) + (1|adjmfc.group) + (1|celltype:timepoint)
XXbac-B135H6.15	0	0.721212	9.81013e-11	0	0.0161962	0.00323563	0.00389049	0.255466	~ age + (1|sex) + (1|subjectid) + (1|celltype) + (1|timepoint) + (1|adjmfc.group) + (1|celltype:timepoint)
AIFM3	0.0193809	0.469735	0.00734094	0.00190222	0.0180869	0.00916196	0.00974698	0.464645	~ age + (1|sex) + (1|subjectid) + (1|celltype) + (1|timepoint) + (1|adjmfc.group) + (1|celltype:timepoint)
LZTR1	0.0104641	0.0590944	0	0	0	0	0.00452541	0.925916	~ age + (1|sex) + (1|subjectid) + (1|celltype) + (1|timepoint) + (1|adjmfc.group) + (1|celltype:timepoint)
XXbac-B135H6.18	0	0.148924	0.00950224	0.00603711	0.0314584	0.00424578	0.00446896	0.795363	~ age + (1|sex) + (1|subjectid) + (1|celltype) + (1|timepoint) + (1|adjmfc.group) + (1|celltype:timepoint)
THAP7	0.0052251	0.332295	3.28255e-09	0	0.016174	0	4.53285e-05	0.646261	~ age + (1|sex) + (1|subjectid) + (1|celltype) + (1|timepoint) + (1|adjmfc.group) + (1|celltype:timepoint)
THAP7-AS1	8.77852e-07	0.127656	0.0123026	0	0.117336	0.0175651	0.00510414	0.720035	~ age + (1|sex) + (1|subjectid) + (1|celltype) + (1|timepoint) + (1|adjmfc.group) + (1|celltype:timepoint)
HIC2	0	0.130725	0	0.0017224	0.0389437	0.0115738	0.0189042	0.798131	~ age + (1|sex) + (1|subjectid) + (1|celltype) + (1|timepoint) + (1|adjmfc.group) + (1|celltype:timepoint)
TMEM191C	0.0157456	0.066556	0.0180542	0	0.00766445	0	0.000501081	0.891479	~ age + (1|sex) + (1|subjectid) + (1|celltype) + (1|timepoint) + (1|adjmfc.group) + (1|celltype:timepoint)
UBE2L3	0	0.3895	0.0277655	0	0.0386871	0.0003325	0.00347862	0.540237	~ age + (1|sex) + (1|subjectid) + (1|celltype) + (1|timepoint) + (1|adjmfc.group) + (1|celltype:timepoint)
YDJC	0.0134457	0.364881	0	0.00432766	0.0036281	0.000161351	0.00271745	0.610839	~ age + (1|sex) + (1|subjectid) + (1|celltype) + (1|timepoint) + (1|adjmfc.group) + (1|celltype:timepoint)
SDF2L1	6.92447e-11	0.594895	0.0020685	0	0.0209822	0.0126559	0.00472543	0.364673	~ age + (1|sex) + (1|subjectid) + (1|celltype) + (1|timepoint) + (1|adjmfc.group) + (1|celltype:timepoint)
PPIL2	0.000137656	0.136179	0.0155696	0	0.0154537	0.00113052	0.000394152	0.831135	~ age + (1|sex) + (1|subjectid) + (1|celltype) + (1|timepoint) + (1|adjmfc.group) + (1|celltype:timepoint)
YPEL1	0	0.685801	0.00330786	0	1.46992e-10	0	1.8503e-08	0.310891	~ age + (1|sex) + (1|subjectid) + (1|celltype) + (1|timepoint) + (1|adjmfc.group) + (1|celltype:timepoint)
MAPK1	0.00278796	0.629314	0.00893149	0	0.0190479	0	0.000558174	0.339361	~ age + (1|sex) + (1|subjectid) + (1|celltype) + (1|timepoint) + (1|adjmfc.group) + (1|celltype:timepoint)
PPM1F	0.000831948	0.616171	0.00295873	0	0	0	0.000788375	0.37925	~ age + (1|sex) + (1|subjectid) + (1|celltype) + (1|timepoint) + (1|adjmfc.group) + (1|celltype:timepoint)
LL22NC03-86G7.1	0.0249117	0.445525	0.00380368	0.00220051	0.0337071	0.00751435	0.0130362	0.469301	~ age + (1|sex) + (1|subjectid) + (1|celltype) + (1|timepoint) + (1|adjmfc.group) + (1|celltype:timepoint)
TOP3B	0	0.0498511	0	0	0.00249276	0.00268012	0.00578677	0.939189	~ age + (1|sex) + (1|subjectid) + (1|celltype) + (1|timepoint) + (1|adjmfc.group) + (1|celltype:timepoint)
LL22NC03-2H8.5	0	0.306133	0	5.06738e-10	0.0803951	0.00824127	0.0325428	0.572688	~ age + (1|sex) + (1|subjectid) + (1|celltype) + (1|timepoint) + (1|adjmfc.group) + (1|celltype:timepoint)
ZNF280B	0	0.391997	0.0142392	0.00128869	0.0132395	0	0.0059809	0.573255	~ age + (1|sex) + (1|subjectid) + (1|celltype) + (1|timepoint) + (1|adjmfc.group) + (1|celltype:timepoint)
IGLL5	0.0146029	0.875596	0.00235331	0.000561175	0.010776	0.00360825	0.00266536	0.0898371	~ age + (1|sex) + (1|subjectid) + (1|celltype) + (1|timepoint) + (1|adjmfc.group) + (1|celltype:timepoint)
BCR	0.0101989	0.236902	0	0.0473445	0.0133862	0	0.00162949	0.690539	~ age + (1|sex) + (1|subjectid) + (1|celltype) + (1|timepoint) + (1|adjmfc.group) + (1|celltype:timepoint)
RGL4	0.000317736	0.880023	0.000678357	0	0.000264309	0	0.000451303	0.118265	~ age + (1|sex) + (1|subjectid) + (1|celltype) + (1|timepoint) + (1|adjmfc.group) + (1|celltype:timepoint)
VPREB3	0.00144325	0.920843	0.00323945	0	0.00204495	0.00034157	0.000526901	0.0715605	~ age + (1|sex) + (1|subjectid) + (1|celltype) + (1|timepoint) + (1|adjmfc.group) + (1|celltype:timepoint)
C22orf15	0.039175	0.426704	0.00860437	0	0.0390369	0.00222885	0.00250003	0.481751	~ age + (1|sex) + (1|subjectid) + (1|celltype) + (1|timepoint) + (1|adjmfc.group) + (1|celltype:timepoint)
CHCHD10	1.28562e-08	0.866449	0	0	0.00410378	0.00163326	0.00300569	0.124808	~ age + (1|sex) + (1|subjectid) + (1|celltype) + (1|timepoint) + (1|adjmfc.group) + (1|celltype:timepoint)
MMP11	7.59904e-08	0.556597	5.30027e-05	0	0.0283834	0.00403633	0.0103661	0.400564	~ age + (1|sex) + (1|subjectid) + (1|celltype) + (1|timepoint) + (1|adjmfc.group) + (1|celltype:timepoint)
SMARCB1	0.0007496	0.691341	0	6.67714e-11	0.00378606	0.000186453	0.00414611	0.299791	~ age + (1|sex) + (1|subjectid) + (1|celltype) + (1|timepoint) + (1|adjmfc.group) + (1|celltype:timepoint)
DERL3	0.00251793	0.844989	0.00186052	0	0.00130964	0	0.0022585	0.147065	~ age + (1|sex) + (1|subjectid) + (1|celltype) + (1|timepoint) + (1|adjmfc.group) + (1|celltype:timepoint)
SLC2A11	0	0.425756	0.020938	0.00560251	0.0203915	0	0.00527638	0.522036	~ age + (1|sex) + (1|subjectid) + (1|celltype) + (1|timepoint) + (1|adjmfc.group) + (1|celltype:timepoint)
MIF	0.331021	0.223756	0	0	0.322831	0.000781309	0.0295487	0.092062	~ age + (1|sex) + (1|subjectid) + (1|celltype) + (1|timepoint) + (1|adjmfc.group) + (1|celltype:timepoint)
AP000350.4	0.0713932	0.131368	0.00288188	5.08507e-09	0.0341523	0.00772479	0.00014769	0.752332	~ age + (1|sex) + (1|subjectid) + (1|celltype) + (1|timepoint) + (1|adjmfc.group) + (1|celltype:timepoint)
DDTL	0.0323752	0.386629	0.0127523	4.94548e-11	0.0682807	0.00678311	0.00724494	0.485935	~ age + (1|sex) + (1|subjectid) + (1|celltype) + (1|timepoint) + (1|adjmfc.group) + (1|celltype:timepoint)
DDT	0	0.438868	0.00145137	2.28583e-09	0.169509	0.00905211	0.00110812	0.380011	~ age + (1|sex) + (1|subjectid) + (1|celltype) + (1|timepoint) + (1|adjmfc.group) + (1|celltype:timepoint)
KB-226F1.1	0	0.345417	0.00518357	0.00461362	0.0661269	0.00603805	0.0221812	0.550439	~ age + (1|sex) + (1|subjectid) + (1|celltype) + (1|timepoint) + (1|adjmfc.group) + (1|celltype:timepoint)
GSTT1	0	0.0425221	0.0020369	0	0.418153	0	0.0109863	0.526302	~ age + (1|sex) + (1|subjectid) + (1|celltype) + (1|timepoint) + (1|adjmfc.group) + (1|celltype:timepoint)
CABIN1	0.021084	0.345378	0.00116365	0	0	0.0114811	0.00200738	0.618886	~ age + (1|sex) + (1|subjectid) + (1|celltype) + (1|timepoint) + (1|adjmfc.group) + (1|celltype:timepoint)
SPECC1L	0	0.0531978	0	0	0.015036	8.32411e-06	2.33584e-05	0.931734	~ age + (1|sex) + (1|subjectid) + (1|celltype) + (1|timepoint) + (1|adjmfc.group) + (1|celltype:timepoint)
ADORA2A-AS1	0.0477816	0.278153	0.00941946	0.000243291	0.0369246	0	0.00719894	0.620279	~ age + (1|sex) + (1|subjectid) + (1|celltype) + (1|timepoint) + (1|adjmfc.group) + (1|celltype:timepoint)
UPB1	0.0382088	0.388831	0.00623986	0.00796314	0.0361829	0.00687865	0.00684351	0.508852	~ age + (1|sex) + (1|subjectid) + (1|celltype) + (1|timepoint) + (1|adjmfc.group) + (1|celltype:timepoint)
GUCD1	0	0.654419	1.45243e-10	0	0	0	0.000213579	0.345368	~ age + (1|sex) + (1|subjectid) + (1|celltype) + (1|timepoint) + (1|adjmfc.group) + (1|celltype:timepoint)
SNRPD3	8.09112e-05	0.269408	0	1.84348e-08	0.0210129	0.00550742	0.0138566	0.690134	~ age + (1|sex) + (1|subjectid) + (1|celltype) + (1|timepoint) + (1|adjmfc.group) + (1|celltype:timepoint)
GGT1	0.0063891	0.325909	0.00569918	0.0045286	0.0325765	0.000821058	0.00849079	0.615586	~ age + (1|sex) + (1|subjectid) + (1|celltype) + (1|timepoint) + (1|adjmfc.group) + (1|celltype:timepoint)
SGSM1	0.0315985	0.442045	0	0	0.0253988	0.00161498	0.0146111	0.484732	~ age + (1|sex) + (1|subjectid) + (1|celltype) + (1|timepoint) + (1|adjmfc.group) + (1|celltype:timepoint)
KIAA1671	0.0148671	0.462616	0.00598169	0	0.0398719	0.005438	0.011598	0.459627	~ age + (1|sex) + (1|subjectid) + (1|celltype) + (1|timepoint) + (1|adjmfc.group) + (1|celltype:timepoint)
CRYBB2	9.484e-08	0.209444	0	0	0.386482	0.00216514	0.000755824	0.401152	~ age + (1|sex) + (1|subjectid) + (1|celltype) + (1|timepoint) + (1|adjmfc.group) + (1|celltype:timepoint)
LRP5L	0.0375586	0.16145	0.0208419	0	0.0271368	0	0.00861126	0.744401	~ age + (1|sex) + (1|subjectid) + (1|celltype) + (1|timepoint) + (1|adjmfc.group) + (1|celltype:timepoint)
ADRBK2	0	0.817288	0	0	0	6.08094e-05	0.00037101	0.18228	~ age + (1|sex) + (1|subjectid) + (1|celltype) + (1|timepoint) + (1|adjmfc.group) + (1|celltype:timepoint)
SEZ6L	0.0355447	0.535647	0.00883841	0.00968682	0.0280429	0.00310013	0.0115939	0.367546	~ age + (1|sex) + (1|subjectid) + (1|celltype) + (1|timepoint) + (1|adjmfc.group) + (1|celltype:timepoint)
ASPHD2	0	0.340941	0.0101573	0	0.0179616	0.00503719	0.00927458	0.616628	~ age + (1|sex) + (1|subjectid) + (1|celltype) + (1|timepoint) + (1|adjmfc.group) + (1|celltype:timepoint)
HPS4	8.07152e-11	0.472695	0	6.8965e-10	0.0139975	0.00888261	0.00128066	0.503144	~ age + (1|sex) + (1|subjectid) + (1|celltype) + (1|timepoint) + (1|adjmfc.group) + (1|celltype:timepoint)
SRRD	0.00469415	0.0646223	3.09535e-10	0.00207685	0.0104797	0.00191554	0.00957263	0.906639	~ age + (1|sex) + (1|subjectid) + (1|celltype) + (1|timepoint) + (1|adjmfc.group) + (1|celltype:timepoint)
TFIP11	0.00496919	0.0550097	0.04018	0	0.0151986	1.43692e-10	0.00371498	0.880928	~ age + (1|sex) + (1|subjectid) + (1|celltype) + (1|timepoint) + (1|adjmfc.group) + (1|celltype:timepoint)
CTA-445C9.14	0.0209727	0.366637	0.00339096	1.61511e-10	0.0498536	0.00348913	0.00676584	0.548891	~ age + (1|sex) + (1|subjectid) + (1|celltype) + (1|timepoint) + (1|adjmfc.group) + (1|celltype:timepoint)
CTA-445C9.15	0.00205467	0.461043	0	8.40049e-11	0.0215403	5.15662e-10	0.000811407	0.51455	~ age + (1|sex) + (1|subjectid) + (1|celltype) + (1|timepoint) + (1|adjmfc.group) + (1|celltype:timepoint)
TPST2	0.0239825	0.659182	0.000475008	0	0.0149715	0.00381396	0.000166425	0.297408	~ age + (1|sex) + (1|subjectid) + (1|celltype) + (1|timepoint) + (1|adjmfc.group) + (1|celltype:timepoint)
MIAT	0	0.7563	0.0124202	0.00604425	0.00480417	0.00155665	0.00170638	0.217168	~ age + (1|sex) + (1|subjectid) + (1|celltype) + (1|timepoint) + (1|adjmfc.group) + (1|celltype:timepoint)
CTA-211A9.5	0.0114639	0.234189	0	0.0057202	0.00734267	0	0.00213098	0.739154	~ age + (1|sex) + (1|subjectid) + (1|celltype) + (1|timepoint) + (1|adjmfc.group) + (1|celltype:timepoint)
PITPNB	0.018351	0.282722	0	0	0.018506	0	0.00504356	0.675378	~ age + (1|sex) + (1|subjectid) + (1|celltype) + (1|timepoint) + (1|adjmfc.group) + (1|celltype:timepoint)
TTC28	0	0.404243	9.0553e-11	0.00270799	0.0126461	0.000314533	0.00211004	0.577979	~ age + (1|sex) + (1|subjectid) + (1|celltype) + (1|timepoint) + (1|adjmfc.group) + (1|celltype:timepoint)
CHEK2	0.0120177	0.150313	0	4.57646e-10	0.00279044	0.00256975	0.00280884	0.829501	~ age + (1|sex) + (1|subjectid) + (1|celltype) + (1|timepoint) + (1|adjmfc.group) + (1|celltype:timepoint)
HSCB	0.00877183	0.225301	0	1.1071e-10	0	0	0.00128378	0.764643	~ age + (1|sex) + (1|subjectid) + (1|celltype) + (1|timepoint) + (1|adjmfc.group) + (1|celltype:timepoint)
CCDC117	0	0.113549	0.0201438	0	0.00808152	0.0117497	0.000200432	0.846276	~ age + (1|sex) + (1|subjectid) + (1|celltype) + (1|timepoint) + (1|adjmfc.group) + (1|celltype:timepoint)
XBP1	0.0036631	0.798144	0	0.00191228	0.0219316	0.00113138	0.000173333	0.173044	~ age + (1|sex) + (1|subjectid) + (1|celltype) + (1|timepoint) + (1|adjmfc.group) + (1|celltype:timepoint)
CTA-292E10.6	0.00610909	0.393777	0.00134827	0	0.0174855	0.00370336	0.00123032	0.576346	~ age + (1|sex) + (1|subjectid) + (1|celltype) + (1|timepoint) + (1|adjmfc.group) + (1|celltype:timepoint)
ZNRF3-AS1	0.0484288	0.404202	0.00606785	0	0.0330702	0.0031696	0.0100721	0.494989	~ age + (1|sex) + (1|subjectid) + (1|celltype) + (1|timepoint) + (1|adjmfc.group) + (1|celltype:timepoint)
RHBDD3	0	0.138124	0.0188189	0	0.00100222	0	0.000252299	0.841803	~ age + (1|sex) + (1|subjectid) + (1|celltype) + (1|timepoint) + (1|adjmfc.group) + (1|celltype:timepoint)
EWSR1	0	0.104181	0	2.40096e-10	0.0221136	0.00871937	1.53949e-05	0.86497	~ age + (1|sex) + (1|subjectid) + (1|celltype) + (1|timepoint) + (1|adjmfc.group) + (1|celltype:timepoint)
GAS2L1	0.00715344	0.615752	0.00764404	0.00016714	0.013544	0.000648717	0.00767283	0.347417	~ age + (1|sex) + (1|subjectid) + (1|celltype) + (1|timepoint) + (1|adjmfc.group) + (1|celltype:timepoint)
AP1B1	1.27589e-09	0.481024	1.4369e-10	1.11078e-09	0.0172102	1.8714e-09	0.00610317	0.495663	~ age + (1|sex) + (1|subjectid) + (1|celltype) + (1|timepoint) + (1|adjmfc.group) + (1|celltype:timepoint)
RFPL1S	0.046901	0.350288	0	1.52163e-08	0.0292258	0.0132496	0.00514529	0.55519	~ age + (1|sex) + (1|subjectid) + (1|celltype) + (1|timepoint) + (1|adjmfc.group) + (1|celltype:timepoint)
NEFH	0.0240191	0.358322	8.51339e-10	0.000500908	0.0265352	0.00784642	0.000864413	0.581912	~ age + (1|sex) + (1|subjectid) + (1|celltype) + (1|timepoint) + (1|adjmfc.group) + (1|celltype:timepoint)
THOC5	0.0114243	0.0691698	2.81507e-09	0	0	0	0.00363998	0.915766	~ age + (1|sex) + (1|subjectid) + (1|celltype) + (1|timepoint) + (1|adjmfc.group) + (1|celltype:timepoint)
NIPSNAP1	0.000494913	0.442495	1.66286e-10	2.54769e-09	0.00402576	0.0052108	0.00015373	0.54762	~ age + (1|sex) + (1|subjectid) + (1|celltype) + (1|timepoint) + (1|adjmfc.group) + (1|celltype:timepoint)
NF2	0.0180365	0.0347325	0.00911483	9.29783e-11	0.0153609	0	1.23401e-07	0.922755	~ age + (1|sex) + (1|subjectid) + (1|celltype) + (1|timepoint) + (1|adjmfc.group) + (1|celltype:timepoint)
ZMAT5	0	0.161025	0	0.000319577	0	0	0.00381409	0.834841	~ age + (1|sex) + (1|subjectid) + (1|celltype) + (1|timepoint) + (1|adjmfc.group) + (1|celltype:timepoint)
UQCR10	0.056886	0.627218	0.00804903	0.00290669	0.00546501	0.0108831	0.00795435	0.280638	~ age + (1|sex) + (1|subjectid) + (1|celltype) + (1|timepoint) + (1|adjmfc.group) + (1|celltype:timepoint)
ASCC2	0.0162158	0.30183	0	1.33434e-09	0.00841449	0	0.0071419	0.666398	~ age + (1|sex) + (1|subjectid) + (1|celltype) + (1|timepoint) + (1|adjmfc.group) + (1|celltype:timepoint)
MTMR3	0	0.196417	0	0.00463978	0.00232921	0.00139722	0.000989668	0.794228	~ age + (1|sex) + (1|subjectid) + (1|celltype) + (1|timepoint) + (1|adjmfc.group) + (1|celltype:timepoint)
OSM	0.215813	0.346493	0.000518528	0.00518689	0.0308831	0.026022	9.12425e-05	0.374992	~ age + (1|sex) + (1|subjectid) + (1|celltype) + (1|timepoint) + (1|adjmfc.group) + (1|celltype:timepoint)
GATSL3	0	0.191103	0	4.12303e-10	0.0432824	1.0746e-10	0.00662631	0.758988	~ age + (1|sex) + (1|subjectid) + (1|celltype) + (1|timepoint) + (1|adjmfc.group) + (1|celltype:timepoint)
TBC1D10A	0	0.375294	0	0	0.0140194	0.00270072	0.0019039	0.606082	~ age + (1|sex) + (1|subjectid) + (1|celltype) + (1|timepoint) + (1|adjmfc.group) + (1|celltype:timepoint)
SF3A1	0.00837903	0.036988	0	0.00877935	0	0.00253868	0.00690615	0.936409	~ age + (1|sex) + (1|subjectid) + (1|celltype) + (1|timepoint) + (1|adjmfc.group) + (1|celltype:timepoint)
CCDC157	0.0444813	0.201773	9.56211e-11	0.00761676	0.0180545	0	0.00315481	0.72492	~ age + (1|sex) + (1|subjectid) + (1|celltype) + (1|timepoint) + (1|adjmfc.group) + (1|celltype:timepoint)
RP1-130H16.16	0.0359248	0.415679	0	0.0024437	0.0482951	0.000649018	0.0044968	0.492512	~ age + (1|sex) + (1|subjectid) + (1|celltype) + (1|timepoint) + (1|adjmfc.group) + (1|celltype:timepoint)
SEC14L2	0.0182477	0.482187	0.00589752	0	0.0323307	0.0051787	0.00138082	0.454778	~ age + (1|sex) + (1|subjectid) + (1|celltype) + (1|timepoint) + (1|adjmfc.group) + (1|celltype:timepoint)
MTFP1	0.0446405	0.514308	0.0113013	0	0.032873	0.00511874	0.00572419	0.386034	~ age + (1|sex) + (1|subjectid) + (1|celltype) + (1|timepoint) + (1|adjmfc.group) + (1|celltype:timepoint)
RP4-539M6.22	0.090767	0.413571	0.00756046	0	0.0191182	0	0.00745672	0.461527	~ age + (1|sex) + (1|subjectid) + (1|celltype) + (1|timepoint) + (1|adjmfc.group) + (1|celltype:timepoint)
PES1	0.0266296	0.10637	0	0	0.00627717	1.8593e-10	0.000400656	0.860323	~ age + (1|sex) + (1|subjectid) + (1|celltype) + (1|timepoint) + (1|adjmfc.group) + (1|celltype:timepoint)
TCN2	0	0.583135	0.0202706	0.000354056	0.0216608	0.0293112	0.00636158	0.338907	~ age + (1|sex) + (1|subjectid) + (1|celltype) + (1|timepoint) + (1|adjmfc.group) + (1|celltype:timepoint)
SLC35E4	0.00893949	0.277475	0	9.00443e-10	0.00420444	0.000201821	0.0176616	0.691518	~ age + (1|sex) + (1|subjectid) + (1|celltype) + (1|timepoint) + (1|adjmfc.group) + (1|celltype:timepoint)
DUSP18	0.028799	0.117368	1.99574e-10	5.78166e-10	0	1.17472e-09	0.00470413	0.849129	~ age + (1|sex) + (1|subjectid) + (1|celltype) + (1|timepoint) + (1|adjmfc.group) + (1|celltype:timepoint)
MORC2-AS1	0.00149366	0.612583	0.00204546	0	0.0157732	0.000176387	0.00183077	0.366097	~ age + (1|sex) + (1|subjectid) + (1|celltype) + (1|timepoint) + (1|adjmfc.group) + (1|celltype:timepoint)
MORC2	2.86466e-10	0.530916	0	2.13772e-08	0.00697116	4.70119e-11	0.00030245	0.46181	~ age + (1|sex) + (1|subjectid) + (1|celltype) + (1|timepoint) + (1|adjmfc.group) + (1|celltype:timepoint)
TUG1	0.000888283	0.242192	0	3.47568e-06	0.01845	0.00222281	0.00223342	0.73401	~ age + (1|sex) + (1|subjectid) + (1|celltype) + (1|timepoint) + (1|adjmfc.group) + (1|celltype:timepoint)
SMTN	0.00468513	0.307879	0.00797415	0	0.0418926	0.00794791	0.00515981	0.624461	~ age + (1|sex) + (1|subjectid) + (1|celltype) + (1|timepoint) + (1|adjmfc.group) + (1|celltype:timepoint)
SELM	0	0.85892	0.00538956	0.00221567	0.00322027	0.000963062	0.00197039	0.127321	~ age + (1|sex) + (1|subjectid) + (1|celltype) + (1|timepoint) + (1|adjmfc.group) + (1|celltype:timepoint)
RNF185	0	0.0163136	1.40409e-09	0.00186697	0.0131329	0.00244856	0.000115629	0.966122	~ age + (1|sex) + (1|subjectid) + (1|celltype) + (1|timepoint) + (1|adjmfc.group) + (1|celltype:timepoint)
LIMK2	0	0.132584	0.0149524	2.67643e-08	0.0258807	0.00118649	3.57783e-05	0.825361	~ age + (1|sex) + (1|subjectid) + (1|celltype) + (1|timepoint) + (1|adjmfc.group) + (1|celltype:timepoint)
PIK3IP1	9.26096e-05	0.94445	0.000275937	0	0.012826	0.00642151	0.000540327	0.0353937	~ age + (1|sex) + (1|subjectid) + (1|celltype) + (1|timepoint) + (1|adjmfc.group) + (1|celltype:timepoint)
RP3-400N23.6	0.00224095	0.393548	0.0249696	5.08439e-10	0.0298084	0	0.00881169	0.540621	~ age + (1|sex) + (1|subjectid) + (1|celltype) + (1|timepoint) + (1|adjmfc.group) + (1|celltype:timepoint)
PATZ1	0	0.178337	0	0.00821515	0.00836821	0.00147541	0.000311239	0.803293	~ age + (1|sex) + (1|subjectid) + (1|celltype) + (1|timepoint) + (1|adjmfc.group) + (1|celltype:timepoint)
AC005003.1	0	0.327231	0.00169645	5.14244e-09	0.0347377	0.00731002	0.00448576	0.624539	~ age + (1|sex) + (1|subjectid) + (1|celltype) + (1|timepoint) + (1|adjmfc.group) + (1|celltype:timepoint)
DRG1	0	0.0813509	0	0	0	0	0.00698872	0.91166	~ age + (1|sex) + (1|subjectid) + (1|celltype) + (1|timepoint) + (1|adjmfc.group) + (1|celltype:timepoint)
EIF4ENIF1	0	0.141459	1.35078e-08	0	2.34445e-10	0	0.000208237	0.858333	~ age + (1|sex) + (1|subjectid) + (1|celltype) + (1|timepoint) + (1|adjmfc.group) + (1|celltype:timepoint)
SFI1	0.000667614	0.739923	2.07324e-10	0	0.00255885	0.00135079	0.00026322	0.255237	~ age + (1|sex) + (1|subjectid) + (1|celltype) + (1|timepoint) + (1|adjmfc.group) + (1|celltype:timepoint)
PISD	0.00128074	0.234541	0	0.000780577	7.48344e-09	0.000279308	0.000415755	0.762703	~ age + (1|sex) + (1|subjectid) + (1|celltype) + (1|timepoint) + (1|adjmfc.group) + (1|celltype:timepoint)
PRR14L	0.067037	0.0192661	0	0	0.0044486	0.0177078	0.00496908	0.886571	~ age + (1|sex) + (1|subjectid) + (1|celltype) + (1|timepoint) + (1|adjmfc.group) + (1|celltype:timepoint)
DEPDC5	0.0106319	0.172276	1.17717e-09	0	1.09851e-08	0.00129307	1.21681e-05	0.815787	~ age + (1|sex) + (1|subjectid) + (1|celltype) + (1|timepoint) + (1|adjmfc.group) + (1|celltype:timepoint)
YWHAH	0.00664502	0.703974	0	0	0.0095121	0.00203403	0.0014975	0.276337	~ age + (1|sex) + (1|subjectid) + (1|celltype) + (1|timepoint) + (1|adjmfc.group) + (1|celltype:timepoint)
RTCB	0.100308	0.115619	0.00923111	0	0.0164418	0.00705194	0.00701727	0.744331	~ age + (1|sex) + (1|subjectid) + (1|celltype) + (1|timepoint) + (1|adjmfc.group) + (1|celltype:timepoint)
FBXO7	0.0502689	0.0719259	0	0	0.0122292	0.00799246	0.0015225	0.856061	~ age + (1|sex) + (1|subjectid) + (1|celltype) + (1|timepoint) + (1|adjmfc.group) + (1|celltype:timepoint)
LARGE	0.0309317	0.613926	0.00419924	0.00234038	0.0194884	0.0062483	0.0121193	0.310746	~ age + (1|sex) + (1|subjectid) + (1|celltype) + (1|timepoint) + (1|adjmfc.group) + (1|celltype:timepoint)
HMGXB4	0.0048759	0.0694768	0	0.000412772	0.017815	0.00892822	0.0010595	0.897432	~ age + (1|sex) + (1|subjectid) + (1|celltype) + (1|timepoint) + (1|adjmfc.group) + (1|celltype:timepoint)
TOM1	0.016879	0.449001	0	0	2.21404e-10	0	0.00206211	0.532058	~ age + (1|sex) + (1|subjectid) + (1|celltype) + (1|timepoint) + (1|adjmfc.group) + (1|celltype:timepoint)
HMOX1	1.04368e-08	0.879449	0.00224187	0	0.00211546	0	0.000940164	0.115253	~ age + (1|sex) + (1|subjectid) + (1|celltype) + (1|timepoint) + (1|adjmfc.group) + (1|celltype:timepoint)
MCM5	0.0107395	0.462852	1.22789e-09	0	1.16475e-10	0.00565348	0.00178909	0.518966	~ age + (1|sex) + (1|subjectid) + (1|celltype) + (1|timepoint) + (1|adjmfc.group) + (1|celltype:timepoint)
APOL6	0.0304146	0.663399	0.0237367	0	0.0135806	0.0754682	0.000236242	0.193164	~ age + (1|sex) + (1|subjectid) + (1|celltype) + (1|timepoint) + (1|adjmfc.group) + (1|celltype:timepoint)
APOL3	0.0201476	0.576949	0.0208745	0	0.0323076	0.0486169	0.00551001	0.295595	~ age + (1|sex) + (1|subjectid) + (1|celltype) + (1|timepoint) + (1|adjmfc.group) + (1|celltype:timepoint)
APOL2	0.0499445	0.240409	0.0362854	1.55702e-10	0.0225496	0.0588529	9.1696e-05	0.591867	~ age + (1|sex) + (1|subjectid) + (1|celltype) + (1|timepoint) + (1|adjmfc.group) + (1|celltype:timepoint)
APOL1	0.0624568	0.174808	0.0131052	0	5.67843e-09	0.0236917	0.00297678	0.722961	~ age + (1|sex) + (1|subjectid) + (1|celltype) + (1|timepoint) + (1|adjmfc.group) + (1|celltype:timepoint)
MYH9	0.0212577	0.561504	0.00114238	0.0024421	0.0313529	0.00709719	0.000295342	0.374908	~ age + (1|sex) + (1|subjectid) + (1|celltype) + (1|timepoint) + (1|adjmfc.group) + (1|celltype:timepoint)
TXN2	0.000827109	0.385435	0	0.00812594	0.0256199	0.000287569	0.00548999	0.574214	~ age + (1|sex) + (1|subjectid) + (1|celltype) + (1|timepoint) + (1|adjmfc.group) + (1|celltype:timepoint)
FOXRED2	7.41393e-08	0.420086	0.0223715	1.87476e-07	0.0548895	6.15859e-06	0.00373609	0.49891	~ age + (1|sex) + (1|subjectid) + (1|celltype) + (1|timepoint) + (1|adjmfc.group) + (1|celltype:timepoint)
EIF3D	0.0776568	0.582453	6.10036e-10	0	0.0327182	0.0253954	0.00690801	0.274869	~ age + (1|sex) + (1|subjectid) + (1|celltype) + (1|timepoint) + (1|adjmfc.group) + (1|celltype:timepoint)
IFT27	0.0286036	0.0277728	0	5.20133e-10	0.00281549	0.0119462	0.0019803	0.926882	~ age + (1|sex) + (1|subjectid) + (1|celltype) + (1|timepoint) + (1|adjmfc.group) + (1|celltype:timepoint)
NCF4	0.0187663	0.841948	0.000959879	0	0.00294534	0	0.000215578	0.135164	~ age + (1|sex) + (1|subjectid) + (1|celltype) + (1|timepoint) + (1|adjmfc.group) + (1|celltype:timepoint)
CSF2RB	0.000687992	0.828587	0.00131322	0	0	0.00370423	0.00377567	0.161932	~ age + (1|sex) + (1|subjectid) + (1|celltype) + (1|timepoint) + (1|adjmfc.group) + (1|celltype:timepoint)
TST	0	0.628187	0	5.53179e-10	0.022332	0.000322851	0.00446787	0.34469	~ age + (1|sex) + (1|subjectid) + (1|celltype) + (1|timepoint) + (1|adjmfc.group) + (1|celltype:timepoint)
MPST	0.00151184	0.685893	0.00721492	0	0.00328558	0.00893424	0.000387151	0.292773	~ age + (1|sex) + (1|subjectid) + (1|celltype) + (1|timepoint) + (1|adjmfc.group) + (1|celltype:timepoint)
KCTD17	0.00654122	0.0871482	0.00525568	0.00167164	0	0	0.00185135	0.897532	~ age + (1|sex) + (1|subjectid) + (1|celltype) + (1|timepoint) + (1|adjmfc.group) + (1|celltype:timepoint)
IL2RB	0	0.878604	0.001988	0	0	0	1.18363e-06	0.119407	~ age + (1|sex) + (1|subjectid) + (1|celltype) + (1|timepoint) + (1|adjmfc.group) + (1|celltype:timepoint)
C1QTNF6	0.00862866	0.318842	0.00885274	0	0.030801	0.00349426	0.00608548	0.623296	~ age + (1|sex) + (1|subjectid) + (1|celltype) + (1|timepoint) + (1|adjmfc.group) + (1|celltype:timepoint)
SSTR3	0.0212902	0.447031	0	0	0.0340194	0.0102361	0.00208668	0.485337	~ age + (1|sex) + (1|subjectid) + (1|celltype) + (1|timepoint) + (1|adjmfc.group) + (1|celltype:timepoint)
RAC2	0.0253853	0.658418	0.0031329	0.0338051	0.0379273	0.00312443	0.00908452	0.229122	~ age + (1|sex) + (1|subjectid) + (1|celltype) + (1|timepoint) + (1|adjmfc.group) + (1|celltype:timepoint)
CYTH4	0.103115	0.511735	0.00055289	0.00303548	0.0264984	0.0215568	0.0001586	0.333349	~ age + (1|sex) + (1|subjectid) + (1|celltype) + (1|timepoint) + (1|adjmfc.group) + (1|celltype:timepoint)
MFNG	0.0197876	0.732286	0	0	0.00595078	0.00246793	0.00422977	0.235278	~ age + (1|sex) + (1|subjectid) + (1|celltype) + (1|timepoint) + (1|adjmfc.group) + (1|celltype:timepoint)
CDC42EP1	0.0065116	0.525559	0	0	0.0364603	0.00835016	0.0109454	0.412174	~ age + (1|sex) + (1|subjectid) + (1|celltype) + (1|timepoint) + (1|adjmfc.group) + (1|celltype:timepoint)
LGALS2	0	0.833832	0.0023105	0.00693886	0.100968	0.00353019	0.00194843	0.0504717	~ age + (1|sex) + (1|subjectid) + (1|celltype) + (1|timepoint) + (1|adjmfc.group) + (1|celltype:timepoint)
GGA1	0.0209561	0.4183	0.00568895	0	0.0303097	0.0172004	0.00393389	0.503611	~ age + (1|sex) + (1|subjectid) + (1|celltype) + (1|timepoint) + (1|adjmfc.group) + (1|celltype:timepoint)
SH3BP1	0	0.592149	3.04897e-10	0.00502667	0.0223636	0	0.0011279	0.379332	~ age + (1|sex) + (1|subjectid) + (1|celltype) + (1|timepoint) + (1|adjmfc.group) + (1|celltype:timepoint)
LGALS1	4.6373e-09	0.963534	0.00499399	0.00343418	0.0152898	0.00253887	0.00158177	0.00862747	~ age + (1|sex) + (1|subjectid) + (1|celltype) + (1|timepoint) + (1|adjmfc.group) + (1|celltype:timepoint)
NOL12	0.005442	0.0929494	0	0.00313268	0.00755725	0	0.00764405	0.883275	~ age + (1|sex) + (1|subjectid) + (1|celltype) + (1|timepoint) + (1|adjmfc.group) + (1|celltype:timepoint)
TRIOBP	0	0.424379	0	6.46067e-10	0.0138039	4.20684e-10	0.00120027	0.560617	~ age + (1|sex) + (1|subjectid) + (1|celltype) + (1|timepoint) + (1|adjmfc.group) + (1|celltype:timepoint)
H1F0	0.0102834	0.610134	4.83185e-11	0	0.0200452	0.00037893	0.00116808	0.357991	~ age + (1|sex) + (1|subjectid) + (1|celltype) + (1|timepoint) + (1|adjmfc.group) + (1|celltype:timepoint)
GCAT	0.0262916	0.329883	0	0.00144206	0.0251835	0.00564212	0.0133432	0.598215	~ age + (1|sex) + (1|subjectid) + (1|celltype) + (1|timepoint) + (1|adjmfc.group) + (1|celltype:timepoint)
ANKRD54	2.12379e-10	0.0721486	2.37337e-09	2.15245e-10	0.00479161	0	0.00164693	0.921413	~ age + (1|sex) + (1|subjectid) + (1|celltype) + (1|timepoint) + (1|adjmfc.group) + (1|celltype:timepoint)
EIF3L	4.31029e-07	0.730826	0.00777896	0.00104622	0.0327792	0.0212206	0.00179806	0.20455	~ age + (1|sex) + (1|subjectid) + (1|celltype) + (1|timepoint) + (1|adjmfc.group) + (1|celltype:timepoint)
MICALL1	1.41609e-09	0.14223	0.00957328	0	0.0286413	0.000242299	0.000310278	0.819003	~ age + (1|sex) + (1|subjectid) + (1|celltype) + (1|timepoint) + (1|adjmfc.group) + (1|celltype:timepoint)
POLR2F	0.0058591	0.280103	0	0	0.0188029	0.00649419	0.00819943	0.680541	~ age + (1|sex) + (1|subjectid) + (1|celltype) + (1|timepoint) + (1|adjmfc.group) + (1|celltype:timepoint)
PICK1	0.00589504	0.0552474	0	0.00145959	0.0117379	0	0.00408203	0.921578	~ age + (1|sex) + (1|subjectid) + (1|celltype) + (1|timepoint) + (1|adjmfc.group) + (1|celltype:timepoint)
PLA2G6	0.0134857	0.386946	0.0181184	2.41291e-10	0.000286742	0	0.000599549	0.580564	~ age + (1|sex) + (1|subjectid) + (1|celltype) + (1|timepoint) + (1|adjmfc.group) + (1|celltype:timepoint)
MAFF	0.125048	0.321519	0.00114054	0	0.0294892	0.0499184	0.000130117	0.472755	~ age + (1|sex) + (1|subjectid) + (1|celltype) + (1|timepoint) + (1|adjmfc.group) + (1|celltype:timepoint)
TMEM184B	6.44509e-10	0.294663	0.00468801	2.1073e-10	0.0328833	0.00605935	0.00122779	0.660479	~ age + (1|sex) + (1|subjectid) + (1|celltype) + (1|timepoint) + (1|adjmfc.group) + (1|celltype:timepoint)
CSNK1E	0.00280993	0.403245	0.00475191	0.00455219	0.0191234	0	0.00353996	0.561977	~ age + (1|sex) + (1|subjectid) + (1|celltype) + (1|timepoint) + (1|adjmfc.group) + (1|celltype:timepoint)
DDX17	0.21027	0.350037	0.0137094	0	0.0539878	0.039535	0.00129388	0.331167	~ age + (1|sex) + (1|subjectid) + (1|celltype) + (1|timepoint) + (1|adjmfc.group) + (1|celltype:timepoint)
CBY1	0	0.234996	0	0	0.0147551	0.00991464	0.00309742	0.737236	~ age + (1|sex) + (1|subjectid) + (1|celltype) + (1|timepoint) + (1|adjmfc.group) + (1|celltype:timepoint)
TOMM22	0.00763147	0.29152	0	0	0.0560501	0.0201349	0.00705201	0.617612	~ age + (1|sex) + (1|subjectid) + (1|celltype) + (1|timepoint) + (1|adjmfc.group) + (1|celltype:timepoint)
JOSD1	0.0424287	0.158829	0	0.00560978	0.00894828	0.00326032	2.30815e-05	0.780901	~ age + (1|sex) + (1|subjectid) + (1|celltype) + (1|timepoint) + (1|adjmfc.group) + (1|celltype:timepoint)
GTPBP1	0.0326427	0.147991	0.0249877	0	0.0317985	0.0115914	0.000442245	0.750547	~ age + (1|sex) + (1|subjectid) + (1|celltype) + (1|timepoint) + (1|adjmfc.group) + (1|celltype:timepoint)
RP3-508I15.18	0.0761764	0.288306	0	6.14871e-11	0.0206927	0.011331	0.0124369	0.591057	~ age + (1|sex) + (1|subjectid) + (1|celltype) + (1|timepoint) + (1|adjmfc.group) + (1|celltype:timepoint)
SUN2	0	0.887061	0.00291841	0.000473962	0.0121794	0.010726	1.4426e-06	0.0866398	~ age + (1|sex) + (1|subjectid) + (1|celltype) + (1|timepoint) + (1|adjmfc.group) + (1|celltype:timepoint)
RP3-508I15.21	0.0367984	0.390236	0	0.00324188	0.0501006	0.0136799	0.00410954	0.501833	~ age + (1|sex) + (1|subjectid) + (1|celltype) + (1|timepoint) + (1|adjmfc.group) + (1|celltype:timepoint)
RP3-508I15.22	0.0522519	0.437935	0	0	0.0478352	0.00932104	0.0013786	0.451279	~ age + (1|sex) + (1|subjectid) + (1|celltype) + (1|timepoint) + (1|adjmfc.group) + (1|celltype:timepoint)
DNAL4	0	0.0831167	0.000707098	4.53624e-10	1.19268e-10	0.00238519	3.34806e-05	0.913758	~ age + (1|sex) + (1|subjectid) + (1|celltype) + (1|timepoint) + (1|adjmfc.group) + (1|celltype:timepoint)
NPTXR	0.0304316	0.424294	0.0173196	0	0.0346078	0.00905883	0.0122463	0.472042	~ age + (1|sex) + (1|subjectid) + (1|celltype) + (1|timepoint) + (1|adjmfc.group) + (1|celltype:timepoint)
CBX6	0.0432553	0.419354	0	1.74767e-08	0.043657	0.00291236	0.00145345	0.489368	~ age + (1|sex) + (1|subjectid) + (1|celltype) + (1|timepoint) + (1|adjmfc.group) + (1|celltype:timepoint)
APOBEC3A	0.00415347	0.760449	0.00609758	0.00854495	0.0527014	0.0296881	0.000786518	0.137579	~ age + (1|sex) + (1|subjectid) + (1|celltype) + (1|timepoint) + (1|adjmfc.group) + (1|celltype:timepoint)
APOBEC3B	0.031847	0.40006	0.00262292	0	0.0422898	0.0144242	0.0176717	0.491084	~ age + (1|sex) + (1|subjectid) + (1|celltype) + (1|timepoint) + (1|adjmfc.group) + (1|celltype:timepoint)
APOBEC3C	0.0109028	0.688068	3.74022e-08	0.00680366	0.0272815	0.0129402	0.000909446	0.253094	~ age + (1|sex) + (1|subjectid) + (1|celltype) + (1|timepoint) + (1|adjmfc.group) + (1|celltype:timepoint)
APOBEC3D	0.00364813	0.318746	0.00953837	0	0.0141161	0.0046839	0.00125466	0.648013	~ age + (1|sex) + (1|subjectid) + (1|celltype) + (1|timepoint) + (1|adjmfc.group) + (1|celltype:timepoint)
APOBEC3F	0.0107724	0.238588	0.00860469	1.08592e-10	0.0119208	0.00902076	0.00346689	0.717627	~ age + (1|sex) + (1|subjectid) + (1|celltype) + (1|timepoint) + (1|adjmfc.group) + (1|celltype:timepoint)
APOBEC3G	0.0798373	0.655612	0.00708753	0.00420201	0.014747	0.00148455	0.00263431	0.234396	~ age + (1|sex) + (1|subjectid) + (1|celltype) + (1|timepoint) + (1|adjmfc.group) + (1|celltype:timepoint)
APOBEC3H	0.0168524	0.576691	0.00807147	0	0.0266623	0.00170282	0.00481115	0.365209	~ age + (1|sex) + (1|subjectid) + (1|celltype) + (1|timepoint) + (1|adjmfc.group) + (1|celltype:timepoint)
CBX7	0.0379243	0.606206	0	0.00334674	0.0110497	0.00380705	0.00196032	0.335705	~ age + (1|sex) + (1|subjectid) + (1|celltype) + (1|timepoint) + (1|adjmfc.group) + (1|celltype:timepoint)
PDGFB	0.0248722	0.505797	0.00885203	1.55355e-10	0.0432206	0.00378857	0.00900122	0.404469	~ age + (1|sex) + (1|subjectid) + (1|celltype) + (1|timepoint) + (1|adjmfc.group) + (1|celltype:timepoint)
RPL3	0	0.944502	0.00398681	1.20268e-10	0.0240708	0.0132055	0.00148311	0.012752	~ age + (1|sex) + (1|subjectid) + (1|celltype) + (1|timepoint) + (1|adjmfc.group) + (1|celltype:timepoint)
SYNGR1	0.00104666	0.695851	0.000840866	5.2773e-09	0.0311093	0.0039736	0.000150371	0.267028	~ age + (1|sex) + (1|subjectid) + (1|celltype) + (1|timepoint) + (1|adjmfc.group) + (1|celltype:timepoint)
TAB1	0.00741551	0.103383	0	3.04568e-10	0.00975742	0	0.00371646	0.875728	~ age + (1|sex) + (1|subjectid) + (1|celltype) + (1|timepoint) + (1|adjmfc.group) + (1|celltype:timepoint)
MIEF1	0.0050743	0.0555477	0	0	7.49659e-05	1.83306e-10	0.0024851	0.936818	~ age + (1|sex) + (1|subjectid) + (1|celltype) + (1|timepoint) + (1|adjmfc.group) + (1|celltype:timepoint)
ATF4	0.0797687	0.293551	0.0141911	3.59294e-07	0.0920004	0.0262567	0.000103002	0.494129	~ age + (1|sex) + (1|subjectid) + (1|celltype) + (1|timepoint) + (1|adjmfc.group) + (1|celltype:timepoint)
RPS19BP1	0.00664143	0.297022	0.00377821	0	0.00609792	0	0.000432292	0.686028	~ age + (1|sex) + (1|subjectid) + (1|celltype) + (1|timepoint) + (1|adjmfc.group) + (1|celltype:timepoint)
CACNA1I	0.0251246	0.414002	0.0101884	0	0.0472144	0.00392269	0.0161946	0.483353	~ age + (1|sex) + (1|subjectid) + (1|celltype) + (1|timepoint) + (1|adjmfc.group) + (1|celltype:timepoint)
GRAP2	0.00120993	0.90196	0	0	0.00186311	0.000754088	3.2146e-05	0.0941807	~ age + (1|sex) + (1|subjectid) + (1|celltype) + (1|timepoint) + (1|adjmfc.group) + (1|celltype:timepoint)
TNRC6B	0	0.800537	0	0	0.0258515	0.0107383	0.00139241	0.161481	~ age + (1|sex) + (1|subjectid) + (1|celltype) + (1|timepoint) + (1|adjmfc.group) + (1|celltype:timepoint)
ADSL	0.0383253	0.465672	0	0	0	0.000400867	0.00771252	0.487889	~ age + (1|sex) + (1|subjectid) + (1|celltype) + (1|timepoint) + (1|adjmfc.group) + (1|celltype:timepoint)
SGSM3	0	0.451564	0	0.00277357	0	0	0.00417046	0.541492	~ age + (1|sex) + (1|subjectid) + (1|celltype) + (1|timepoint) + (1|adjmfc.group) + (1|celltype:timepoint)
RP5-1042K10.10	0.0108286	0.221194	0.0163115	0.00203003	0.0339171	0.00767874	0.000632726	0.707408	~ age + (1|sex) + (1|subjectid) + (1|celltype) + (1|timepoint) + (1|adjmfc.group) + (1|celltype:timepoint)
MKL1	0	0.211962	0	0.00104516	0.000922912	0	0.00285442	0.783216	~ age + (1|sex) + (1|subjectid) + (1|celltype) + (1|timepoint) + (1|adjmfc.group) + (1|celltype:timepoint)
SLC25A17	0	0.131039	0.00090208	0.00692547	0.0104674	0.0110313	0.00125024	0.838385	~ age + (1|sex) + (1|subjectid) + (1|celltype) + (1|timepoint) + (1|adjmfc.group) + (1|celltype:timepoint)
ST13	0	0.761499	0.00256898	0	0.0137221	0.00541305	0.0067286	0.210068	~ age + (1|sex) + (1|subjectid) + (1|celltype) + (1|timepoint) + (1|adjmfc.group) + (1|celltype:timepoint)
XPNPEP3	4.68504e-10	0.0935119	0.00100435	1.15129e-06	0.0523982	0.0115762	0.000161865	0.841346	~ age + (1|sex) + (1|subjectid) + (1|celltype) + (1|timepoint) + (1|adjmfc.group) + (1|celltype:timepoint)
RBX1	0.00325918	0.75302	0.00727149	0.00192735	0.0199114	0.00169308	0.000915413	0.212002	~ age + (1|sex) + (1|subjectid) + (1|celltype) + (1|timepoint) + (1|adjmfc.group) + (1|celltype:timepoint)
EP300	0	0.176582	0	0	0.0219137	0	5.14067e-05	0.801453	~ age + (1|sex) + (1|subjectid) + (1|celltype) + (1|timepoint) + (1|adjmfc.group) + (1|celltype:timepoint)
L3MBTL2	0.0191008	0.0451237	0	0	1.21485e-09	0	0.00081825	0.934957	~ age + (1|sex) + (1|subjectid) + (1|celltype) + (1|timepoint) + (1|adjmfc.group) + (1|celltype:timepoint)
RANGAP1	0	0.0847576	0.00761921	0	0	0.00920021	1.23259e-05	0.898411	~ age + (1|sex) + (1|subjectid) + (1|celltype) + (1|timepoint) + (1|adjmfc.group) + (1|celltype:timepoint)
ZC3H7B	0.00178023	0.0453552	0	0	0.00216405	0	0.00216499	0.948536	~ age + (1|sex) + (1|subjectid) + (1|celltype) + (1|timepoint) + (1|adjmfc.group) + (1|celltype:timepoint)
TEF	0	0.294536	0.00946969	0.0106775	0.0219024	0	0.00640842	0.657006	~ age + (1|sex) + (1|subjectid) + (1|celltype) + (1|timepoint) + (1|adjmfc.group) + (1|celltype:timepoint)
TOB2	0.0581352	0.132353	0.0446676	0	0.0293344	0.00240893	0.00204952	0.731051	~ age + (1|sex) + (1|subjectid) + (1|celltype) + (1|timepoint) + (1|adjmfc.group) + (1|celltype:timepoint)
PHF5A	0	0.11374	0	0	0.0556042	0.00494976	0.00589627	0.81981	~ age + (1|sex) + (1|subjectid) + (1|celltype) + (1|timepoint) + (1|adjmfc.group) + (1|celltype:timepoint)
ACO2	0.0423978	0.278455	0.0102181	0	0.00189751	0	1.44854e-05	0.667017	~ age + (1|sex) + (1|subjectid) + (1|celltype) + (1|timepoint) + (1|adjmfc.group) + (1|celltype:timepoint)
POLR3H	0.00749445	0.0673861	0.0287358	0	0.00168298	0	0.000341196	0.89436	~ age + (1|sex) + (1|subjectid) + (1|celltype) + (1|timepoint) + (1|adjmfc.group) + (1|celltype:timepoint)
PMM1	1.41938e-08	0.240672	0	0	0.0339959	0.00213339	0.00213952	0.721059	~ age + (1|sex) + (1|subjectid) + (1|celltype) + (1|timepoint) + (1|adjmfc.group) + (1|celltype:timepoint)
DESI1	0.0382223	0.252686	0.00503554	0.0097075	0	0.0141696	2.01238e-05	0.680159	~ age + (1|sex) + (1|subjectid) + (1|celltype) + (1|timepoint) + (1|adjmfc.group) + (1|celltype:timepoint)
XRCC6	0.05832	0.410939	0.00525169	9.53284e-11	0.00419531	0.00435535	0.00182984	0.515108	~ age + (1|sex) + (1|subjectid) + (1|celltype) + (1|timepoint) + (1|adjmfc.group) + (1|celltype:timepoint)
NHP2L1	6.46808e-10	0.217296	1.71762e-10	2.73411e-09	0.0412587	0.000384582	0.00726228	0.733798	~ age + (1|sex) + (1|subjectid) + (1|celltype) + (1|timepoint) + (1|adjmfc.group) + (1|celltype:timepoint)
C22orf46	0.0221243	0.22262	0	8.11807e-11	0.0384214	0.00555051	0.00107616	0.710208	~ age + (1|sex) + (1|subjectid) + (1|celltype) + (1|timepoint) + (1|adjmfc.group) + (1|celltype:timepoint)
MEI1	0.00604783	0.648526	0	0	0.00714028	0.0061484	0.00576763	0.32637	~ age + (1|sex) + (1|subjectid) + (1|celltype) + (1|timepoint) + (1|adjmfc.group) + (1|celltype:timepoint)
CCDC134	0.0108176	0.381744	0	0.000181907	0.035063	0.0213948	0.0111576	0.539641	~ age + (1|sex) + (1|subjectid) + (1|celltype) + (1|timepoint) + (1|adjmfc.group) + (1|celltype:timepoint)
RP5-821D11.7	0.00113686	0.141844	0	0	0.0752146	0.0315444	0.00889916	0.741361	~ age + (1|sex) + (1|subjectid) + (1|celltype) + (1|timepoint) + (1|adjmfc.group) + (1|celltype:timepoint)
SREBF2	0.0155342	0.183099	2.73696e-09	0	0.0101011	0	0.000497792	0.790768	~ age + (1|sex) + (1|subjectid) + (1|celltype) + (1|timepoint) + (1|adjmfc.group) + (1|celltype:timepoint)
CTA-250D10.23	3.26063e-10	0.869988	0.00144831	0	0.00282621	0	0.000800389	0.124937	~ age + (1|sex) + (1|subjectid) + (1|celltype) + (1|timepoint) + (1|adjmfc.group) + (1|celltype:timepoint)
TNFRSF13C	0	0.810686	0.00142129	0	0.00194491	0	0.00339146	0.182556	~ age + (1|sex) + (1|subjectid) + (1|celltype) + (1|timepoint) + (1|adjmfc.group) + (1|celltype:timepoint)
CENPM	0	0.621655	0.000167553	0	0.0182891	0.00207056	0.000135019	0.357683	~ age + (1|sex) + (1|subjectid) + (1|celltype) + (1|timepoint) + (1|adjmfc.group) + (1|celltype:timepoint)
WBP2NL	0	0.262809	0.00527188	0.0049011	0.0387418	0.000986541	0.0157078	0.671581	~ age + (1|sex) + (1|subjectid) + (1|celltype) + (1|timepoint) + (1|adjmfc.group) + (1|celltype:timepoint)
NAGA	0.00451911	0.803528	0	0	0	0	0.000197219	0.191756	~ age + (1|sex) + (1|subjectid) + (1|celltype) + (1|timepoint) + (1|adjmfc.group) + (1|celltype:timepoint)
FAM109B	0.00696199	0.427617	0	0.00059385	0.0312823	0.0100575	0.00872353	0.514764	~ age + (1|sex) + (1|subjectid) + (1|celltype) + (1|timepoint) + (1|adjmfc.group) + (1|celltype:timepoint)
SMDT1	0	0.281944	0.000204406	0	0.520016	0.00388093	0.000728956	0.193226	~ age + (1|sex) + (1|subjectid) + (1|celltype) + (1|timepoint) + (1|adjmfc.group) + (1|celltype:timepoint)
NDUFA6	0.0801822	0.470909	0.00778377	0.00132872	0.0699568	0.00437565	0.0049783	0.360485	~ age + (1|sex) + (1|subjectid) + (1|celltype) + (1|timepoint) + (1|adjmfc.group) + (1|celltype:timepoint)
TCF20	0.0049215	0.0697062	0.000189674	0.000678479	0	0	0.0026481	0.921856	~ age + (1|sex) + (1|subjectid) + (1|celltype) + (1|timepoint) + (1|adjmfc.group) + (1|celltype:timepoint)
NFAM1	0.00139184	0.777205	0	0	0.00285848	0.00906922	0.00286102	0.206614	~ age + (1|sex) + (1|subjectid) + (1|celltype) + (1|timepoint) + (1|adjmfc.group) + (1|celltype:timepoint)
RRP7A	0.0224267	0.0984255	1.54887e-10	3.9562e-09	0.340167	5.85866e-11	0.000178751	0.538802	~ age + (1|sex) + (1|subjectid) + (1|celltype) + (1|timepoint) + (1|adjmfc.group) + (1|celltype:timepoint)
SERHL2	0	0.509891	0	6.30453e-11	0.0163802	0.00185307	0.00939291	0.462483	~ age + (1|sex) + (1|subjectid) + (1|celltype) + (1|timepoint) + (1|adjmfc.group) + (1|celltype:timepoint)
POLDIP3	0.018205	0.0611563	9.80543e-10	0	0.0152157	0	5.84934e-05	0.905365	~ age + (1|sex) + (1|subjectid) + (1|celltype) + (1|timepoint) + (1|adjmfc.group) + (1|celltype:timepoint)
RNU12	0.0706311	0.355828	0	1.52603e-05	0.0943735	0.0111101	0.00170167	0.46634	~ age + (1|sex) + (1|subjectid) + (1|celltype) + (1|timepoint) + (1|adjmfc.group) + (1|celltype:timepoint)
CYB5R3	3.07285e-10	0.412442	0	2.46519e-08	0	7.44987e-10	0.00144294	0.586115	~ age + (1|sex) + (1|subjectid) + (1|celltype) + (1|timepoint) + (1|adjmfc.group) + (1|celltype:timepoint)
ATP5L2	0	0.140814	0	0	0.0406697	0.00717271	0.000345593	0.810998	~ age + (1|sex) + (1|subjectid) + (1|celltype) + (1|timepoint) + (1|adjmfc.group) + (1|celltype:timepoint)
ARFGAP3	0.0187598	0.295076	0.0100035	0	0.0150117	0.00615605	0.00494727	0.650045	~ age + (1|sex) + (1|subjectid) + (1|celltype) + (1|timepoint) + (1|adjmfc.group) + (1|celltype:timepoint)
PACSIN2	0.0453591	0.290629	0	0	0.0120252	0	0.00831095	0.643675	~ age + (1|sex) + (1|subjectid) + (1|celltype) + (1|timepoint) + (1|adjmfc.group) + (1|celltype:timepoint)
TTLL1	0	0.176442	0.00372284	0.00104134	0.020383	0.00856037	0.000510171	0.78934	~ age + (1|sex) + (1|subjectid) + (1|celltype) + (1|timepoint) + (1|adjmfc.group) + (1|celltype:timepoint)
BIK	0.00932812	0.383364	0.0221395	1.1863e-10	0.028904	0.00436135	0.000123634	0.551779	~ age + (1|sex) + (1|subjectid) + (1|celltype) + (1|timepoint) + (1|adjmfc.group) + (1|celltype:timepoint)
MCAT	0.00253717	0.120819	0	0	0	0.00435609	0.00227614	0.870012	~ age + (1|sex) + (1|subjectid) + (1|celltype) + (1|timepoint) + (1|adjmfc.group) + (1|celltype:timepoint)
TSPO	0.00644691	0.961082	0.00287918	0	0.00634934	0.000918861	0.000203101	0.0221204	~ age + (1|sex) + (1|subjectid) + (1|celltype) + (1|timepoint) + (1|adjmfc.group) + (1|celltype:timepoint)
TTLL12	0.0235687	0.0363961	0.00241961	4.07274e-10	0.0585214	0.00823384	4.52952e-05	0.870815	~ age + (1|sex) + (1|subjectid) + (1|celltype) + (1|timepoint) + (1|adjmfc.group) + (1|celltype:timepoint)
SAMM50	0	0.129862	0	0.00342846	0.0187467	0.00452953	9.8218e-05	0.843335	~ age + (1|sex) + (1|subjectid) + (1|celltype) + (1|timepoint) + (1|adjmfc.group) + (1|celltype:timepoint)
PARVB	0.00325282	0.732003	0	0	0.0201641	0	0.00526475	0.239315	~ age + (1|sex) + (1|subjectid) + (1|celltype) + (1|timepoint) + (1|adjmfc.group) + (1|celltype:timepoint)
PARVG	0.0103248	0.728773	0	0	0.00268296	0	0.00202378	0.256195	~ age + (1|sex) + (1|subjectid) + (1|celltype) + (1|timepoint) + (1|adjmfc.group) + (1|celltype:timepoint)
LDOC1L	0.0357737	0.263939	0	0	0	0.00145568	0.029829	0.669002	~ age + (1|sex) + (1|subjectid) + (1|celltype) + (1|timepoint) + (1|adjmfc.group) + (1|celltype:timepoint)
PRR5	9.46106e-10	0.792298	0.00223738	0	0.00558746	0	0.00261558	0.197262	~ age + (1|sex) + (1|subjectid) + (1|celltype) + (1|timepoint) + (1|adjmfc.group) + (1|celltype:timepoint)
ARHGAP8	0.0498039	0.45006	0.00951309	0.0120238	0.0575047	0	0.00610141	0.414993	~ age + (1|sex) + (1|subjectid) + (1|celltype) + (1|timepoint) + (1|adjmfc.group) + (1|celltype:timepoint)
CTA-217C2.1	0.0102011	0.26418	0.0174574	2.10505e-10	0.027146	0.012228	0.00649379	0.662294	~ age + (1|sex) + (1|subjectid) + (1|celltype) + (1|timepoint) + (1|adjmfc.group) + (1|celltype:timepoint)
NUP50	0.0460601	0.268268	0	0.0102954	0.006944	0	0.00119614	0.667237	~ age + (1|sex) + (1|subjectid) + (1|celltype) + (1|timepoint) + (1|adjmfc.group) + (1|celltype:timepoint)
KIAA0930	0.0206848	0.726296	0.000515893	0.000200435	0.00511375	2.76545e-10	9.51781e-05	0.247094	~ age + (1|sex) + (1|subjectid) + (1|celltype) + (1|timepoint) + (1|adjmfc.group) + (1|celltype:timepoint)
UPK3A	0.0192387	0.742629	0.0101364	0.00217735	0.00967981	4.73269e-11	0.00231572	0.213823	~ age + (1|sex) + (1|subjectid) + (1|celltype) + (1|timepoint) + (1|adjmfc.group) + (1|celltype:timepoint)
FAM118A	2.301e-09	0.145752	0	3.02343e-08	0.619796	0	0.00119654	0.233255	~ age + (1|sex) + (1|subjectid) + (1|celltype) + (1|timepoint) + (1|adjmfc.group) + (1|celltype:timepoint)
ATXN10	0.0293505	0.295191	1.98939e-10	0.000719028	0	0.0038305	0.000784462	0.670124	~ age + (1|sex) + (1|subjectid) + (1|celltype) + (1|timepoint) + (1|adjmfc.group) + (1|celltype:timepoint)
CITF22-92A6.1	0.0317195	0.312988	0	7.05693e-11	0.026166	0.0101269	0.00616666	0.612833	~ age + (1|sex) + (1|subjectid) + (1|celltype) + (1|timepoint) + (1|adjmfc.group) + (1|celltype:timepoint)
C22orf26	0.0205875	0.285266	0.0117071	0.000899865	0.0387629	0.00280382	0.00677298	0.6332	~ age + (1|sex) + (1|subjectid) + (1|celltype) + (1|timepoint) + (1|adjmfc.group) + (1|celltype:timepoint)
RP6-109B7.3	0.0319031	0.181771	0	7.42105e-11	0.0451963	0.00847831	0.00169128	0.73096	~ age + (1|sex) + (1|subjectid) + (1|celltype) + (1|timepoint) + (1|adjmfc.group) + (1|celltype:timepoint)
FLJ27365	0.00773447	0.0617418	0	0	0.0155694	0.0109618	0.0309432	0.873049	~ age + (1|sex) + (1|subjectid) + (1|celltype) + (1|timepoint) + (1|adjmfc.group) + (1|celltype:timepoint)
PPARA	0.0125542	0.237227	2.40533e-09	0.00396864	0.00645502	1.8957e-10	0.000149012	0.739646	~ age + (1|sex) + (1|subjectid) + (1|celltype) + (1|timepoint) + (1|adjmfc.group) + (1|celltype:timepoint)
CDPF1	0	0.103102	0.00821924	0	0.00968003	0.000775816	0.000208969	0.878014	~ age + (1|sex) + (1|subjectid) + (1|celltype) + (1|timepoint) + (1|adjmfc.group) + (1|celltype:timepoint)
TTC38	0.000909251	0.744963	0	0	0.00308012	0.0015703	0.00323209	0.246245	~ age + (1|sex) + (1|subjectid) + (1|celltype) + (1|timepoint) + (1|adjmfc.group) + (1|celltype:timepoint)
GTSE1	0.0385666	0.5126	0.00563326	0	0.0343596	0.00345749	0.0107546	0.394628	~ age + (1|sex) + (1|subjectid) + (1|celltype) + (1|timepoint) + (1|adjmfc.group) + (1|celltype:timepoint)
TRMU	0.0122051	0.190286	0.00452064	0	0	0	0.000611136	0.792377	~ age + (1|sex) + (1|subjectid) + (1|celltype) + (1|timepoint) + (1|adjmfc.group) + (1|celltype:timepoint)
CELSR1	0.0163924	0.492289	0.0125535	0	0.0655621	0.0065206	0.00254667	0.404136	~ age + (1|sex) + (1|subjectid) + (1|celltype) + (1|timepoint) + (1|adjmfc.group) + (1|celltype:timepoint)
GRAMD4	0	0.350449	0.018842	2.52519e-06	0.0180393	0.00657216	0.0124787	0.593617	~ age + (1|sex) + (1|subjectid) + (1|celltype) + (1|timepoint) + (1|adjmfc.group) + (1|celltype:timepoint)
CERK	0.049739	0.40616	0	0.0021547	0.00501929	0.0117018	0.000684622	0.52454	~ age + (1|sex) + (1|subjectid) + (1|celltype) + (1|timepoint) + (1|adjmfc.group) + (1|celltype:timepoint)
CTA-29F11.1	0.0865955	0.39272	0	0	0.116624	0.00526349	0.000996207	0.397801	~ age + (1|sex) + (1|subjectid) + (1|celltype) + (1|timepoint) + (1|adjmfc.group) + (1|celltype:timepoint)
TBC1D22A	0.0136838	0.39448	0.000340313	1.45493e-10	0.00619119	0.00379979	0.00139347	0.580111	~ age + (1|sex) + (1|subjectid) + (1|celltype) + (1|timepoint) + (1|adjmfc.group) + (1|celltype:timepoint)
LL22NC03-75H12.2	0.0169606	0.628909	0.0120015	0.00153807	0.030288	0.00110625	0.00016232	0.309035	~ age + (1|sex) + (1|subjectid) + (1|celltype) + (1|timepoint) + (1|adjmfc.group) + (1|celltype:timepoint)
C22orf34	0	0.196035	0	0.000520408	0.0950621	0.00798751	0.00294895	0.697446	~ age + (1|sex) + (1|subjectid) + (1|celltype) + (1|timepoint) + (1|adjmfc.group) + (1|celltype:timepoint)
RP1-29C18.10	1.80255e-06	0.192234	0	1.29691e-09	0.30356	0.000224419	0.00289479	0.501086	~ age + (1|sex) + (1|subjectid) + (1|celltype) + (1|timepoint) + (1|adjmfc.group) + (1|celltype:timepoint)
BRD1	1.82304e-10	0.197611	0.00475788	0.017579	0.00997727	0.00221498	0.000837908	0.767022	~ age + (1|sex) + (1|subjectid) + (1|celltype) + (1|timepoint) + (1|adjmfc.group) + (1|celltype:timepoint)
ZBED4	0	0.109821	0.0113196	0.0150506	0	0.00776394	0.00171951	0.854325	~ age + (1|sex) + (1|subjectid) + (1|celltype) + (1|timepoint) + (1|adjmfc.group) + (1|celltype:timepoint)
ALG12	0	0.10359	0.00566318	0	0.00298065	0	0.00024991	0.887516	~ age + (1|sex) + (1|subjectid) + (1|celltype) + (1|timepoint) + (1|adjmfc.group) + (1|celltype:timepoint)
CRELD2	0.00172314	0.340522	9.69787e-11	1.80248e-10	0.0104818	0.00582428	0.00198015	0.639469	~ age + (1|sex) + (1|subjectid) + (1|celltype) + (1|timepoint) + (1|adjmfc.group) + (1|celltype:timepoint)
PIM3	0.0705321	0.349704	0	0	0.117251	0.054877	0.00724545	0.400391	~ age + (1|sex) + (1|subjectid) + (1|celltype) + (1|timepoint) + (1|adjmfc.group) + (1|celltype:timepoint)
MLC1	0.0152319	0.649481	0.00117203	0.000144246	0.0102326	0.0093886	0.010678	0.303672	~ age + (1|sex) + (1|subjectid) + (1|celltype) + (1|timepoint) + (1|adjmfc.group) + (1|celltype:timepoint)
TRABD	0	0.501986	0	8.96995e-05	0.0321551	0.00456001	0.0017625	0.459447	~ age + (1|sex) + (1|subjectid) + (1|celltype) + (1|timepoint) + (1|adjmfc.group) + (1|celltype:timepoint)
RP3-402G11.25	0.0276894	0.485246	0	0	0.031046	0.000604851	0.00515182	0.450262	~ age + (1|sex) + (1|subjectid) + (1|celltype) + (1|timepoint) + (1|adjmfc.group) + (1|celltype:timepoint)
RP3-402G11.26	0.0233527	0.122938	0.00426958	0.00403655	0.035601	0.00391797	0.00771417	0.79817	~ age + (1|sex) + (1|subjectid) + (1|celltype) + (1|timepoint) + (1|adjmfc.group) + (1|celltype:timepoint)
SELO	0.0196397	0.182645	0.00820733	0.00210534	0.00338153	0.0064129	0.0124936	0.765115	~ age + (1|sex) + (1|subjectid) + (1|celltype) + (1|timepoint) + (1|adjmfc.group) + (1|celltype:timepoint)
TUBGCP6	0	0.0983812	0	0	0	0	0.000588435	0.90103	~ age + (1|sex) + (1|subjectid) + (1|celltype) + (1|timepoint) + (1|adjmfc.group) + (1|celltype:timepoint)
HDAC10	0.0103072	0.048098	0.00682291	0	1.55673e-10	0	0.00328978	0.931482	~ age + (1|sex) + (1|subjectid) + (1|celltype) + (1|timepoint) + (1|adjmfc.group) + (1|celltype:timepoint)
MAPK11	0.0506922	0.411593	0.00698424	0	0.0205952	0.018144	0.00860893	0.483383	~ age + (1|sex) + (1|subjectid) + (1|celltype) + (1|timepoint) + (1|adjmfc.group) + (1|celltype:timepoint)
PLXNB2	0.000344853	0.850897	0	0	0	0	0.00136764	0.14739	~ age + (1|sex) + (1|subjectid) + (1|celltype) + (1|timepoint) + (1|adjmfc.group) + (1|celltype:timepoint)
DENND6B	0.00191769	0.622421	0.0144072	0	0.000189215	0	0.000210651	0.360855	~ age + (1|sex) + (1|subjectid) + (1|celltype) + (1|timepoint) + (1|adjmfc.group) + (1|celltype:timepoint)
PPP6R2	0	0.0688991	0.00787398	0	0.0484371	0.00594807	4.93189e-06	0.868837	~ age + (1|sex) + (1|subjectid) + (1|celltype) + (1|timepoint) + (1|adjmfc.group) + (1|celltype:timepoint)
SBF1	0	0.183645	0.00596707	0.0123187	0.0077971	0	0.000622666	0.78965	~ age + (1|sex) + (1|subjectid) + (1|celltype) + (1|timepoint) + (1|adjmfc.group) + (1|celltype:timepoint)
LMF2	0.00116427	0.242327	0	0.00173455	0.00537041	0.0061971	0.00124228	0.741965	~ age + (1|sex) + (1|subjectid) + (1|celltype) + (1|timepoint) + (1|adjmfc.group) + (1|celltype:timepoint)
NCAPH2	0	0.163805	0.00433542	0	0.00268289	0	0.00120368	0.827973	~ age + (1|sex) + (1|subjectid) + (1|celltype) + (1|timepoint) + (1|adjmfc.group) + (1|celltype:timepoint)
SCO2	0	0.76422	0.000640672	0.00123372	0.0263016	0.0468146	0.00021024	0.160579	~ age + (1|sex) + (1|subjectid) + (1|celltype) + (1|timepoint) + (1|adjmfc.group) + (1|celltype:timepoint)
CTA-384D8.36	0.0249454	0.338594	1.69393e-09	0	0.0310761	0.00778449	0.00664096	0.590959	~ age + (1|sex) + (1|subjectid) + (1|celltype) + (1|timepoint) + (1|adjmfc.group) + (1|celltype:timepoint)
TYMP	0.0295728	0.884166	0.000684498	4.55519e-11	0.0204067	0.0478258	0.000206496	0.0171381	~ age + (1|sex) + (1|subjectid) + (1|celltype) + (1|timepoint) + (1|adjmfc.group) + (1|celltype:timepoint)
ODF3B	0.00427733	0.820305	0.00159385	0	0.00648597	0.016034	2.65619e-06	0.151301	~ age + (1|sex) + (1|subjectid) + (1|celltype) + (1|timepoint) + (1|adjmfc.group) + (1|celltype:timepoint)
CTA-384D8.35	0.000558645	0.37155	0.0158922	0	0.0481288	0.0201691	0.00806296	0.535638	~ age + (1|sex) + (1|subjectid) + (1|celltype) + (1|timepoint) + (1|adjmfc.group) + (1|celltype:timepoint)
CTA-384D8.34	0.00776707	0.56366	0.00373735	0	0.0148687	0.0207993	0.00773225	0.381435	~ age + (1|sex) + (1|subjectid) + (1|celltype) + (1|timepoint) + (1|adjmfc.group) + (1|celltype:timepoint)
KLHDC7B	0	0.0514472	0.00833361	0	0.0216902	0.0124059	0.00337622	0.902747	~ age + (1|sex) + (1|subjectid) + (1|celltype) + (1|timepoint) + (1|adjmfc.group) + (1|celltype:timepoint)
CPT1B	0.00821141	0.330785	0	0	0.0279445	0.00541509	0.00881897	0.618825	~ age + (1|sex) + (1|subjectid) + (1|celltype) + (1|timepoint) + (1|adjmfc.group) + (1|celltype:timepoint)
CHKB	0	0.0497327	7.34421e-10	0	0.0759735	0	0.0167556	0.857538	~ age + (1|sex) + (1|subjectid) + (1|celltype) + (1|timepoint) + (1|adjmfc.group) + (1|celltype:timepoint)
CHKB-AS1	1.69625e-09	0.237782	0	0.000518624	0.0651848	0.0104702	0.00404228	0.682002	~ age + (1|sex) + (1|subjectid) + (1|celltype) + (1|timepoint) + (1|adjmfc.group) + (1|celltype:timepoint)
ARSA	0.0152217	0.124765	0	0	0.0951678	0	0.0116311	0.753215	~ age + (1|sex) + (1|subjectid) + (1|celltype) + (1|timepoint) + (1|adjmfc.group) + (1|celltype:timepoint)
RABL2B	0	0.232305	0	4.95747e-09	0.0277461	0.0139238	0.000354509	0.725671	~ age + (1|sex) + (1|subjectid) + (1|celltype) + (1|timepoint) + (1|adjmfc.group) + (1|celltype:timepoint)
RBM11	0.0162042	0.397627	0.0198864	1.11682e-07	0.0477035	1.48952e-05	0.00981719	0.508747	~ age + (1|sex) + (1|subjectid) + (1|celltype) + (1|timepoint) + (1|adjmfc.group) + (1|celltype:timepoint)
HSPA13	0.0435573	0.106432	0.00597067	0.0039483	0.0204372	0.00650948	0.000901148	0.812244	~ age + (1|sex) + (1|subjectid) + (1|celltype) + (1|timepoint) + (1|adjmfc.group) + (1|celltype:timepoint)
SAMSN1	0.0498436	0.663784	0.00190332	0.00308335	0.0356366	0.00291178	0.000174776	0.242663	~ age + (1|sex) + (1|subjectid) + (1|celltype) + (1|timepoint) + (1|adjmfc.group) + (1|celltype:timepoint)
AF127936.7	0.0580047	0.382941	2.09355e-09	0	0.0508585	0.0118215	0.0113203	0.485054	~ age + (1|sex) + (1|subjectid) + (1|celltype) + (1|timepoint) + (1|adjmfc.group) + (1|celltype:timepoint)
NRIP1	0	0.300533	1.06496e-10	0	0.0132237	0	0.00129028	0.684954	~ age + (1|sex) + (1|subjectid) + (1|celltype) + (1|timepoint) + (1|adjmfc.group) + (1|celltype:timepoint)
USP25	0.0249713	0.158937	0.00881732	0	0.00779648	0	4.53186e-06	0.799473	~ age + (1|sex) + (1|subjectid) + (1|celltype) + (1|timepoint) + (1|adjmfc.group) + (1|celltype:timepoint)
BTG3	0.0701107	0.394185	0	1.01643e-09	0.0652035	0.0278852	0.00825803	0.434357	~ age + (1|sex) + (1|subjectid) + (1|celltype) + (1|timepoint) + (1|adjmfc.group) + (1|celltype:timepoint)
C21orf91	0.013227	0.143499	0.0102259	0.00210742	0.00577523	0.00349093	0.00632065	0.815354	~ age + (1|sex) + (1|subjectid) + (1|celltype) + (1|timepoint) + (1|adjmfc.group) + (1|celltype:timepoint)
AP000476.1	0.012302	0.477131	0	0	0.0339905	0.00802574	0.00436866	0.464182	~ age + (1|sex) + (1|subjectid) + (1|celltype) + (1|timepoint) + (1|adjmfc.group) + (1|celltype:timepoint)
MIR155HG	0.010582	0.572355	0.00178933	9.56869e-11	0	0	4.17023e-05	0.415232	~ age + (1|sex) + (1|subjectid) + (1|celltype) + (1|timepoint) + (1|adjmfc.group) + (1|celltype:timepoint)
MRPL39	0.0499936	0.0969603	0	0.00111231	0.000356524	0.00203356	0.00138966	0.848154	~ age + (1|sex) + (1|subjectid) + (1|celltype) + (1|timepoint) + (1|adjmfc.group) + (1|celltype:timepoint)
ATP5J	1.1726e-09	0.408159	0.0444324	0	0.0215506	1.34694e-10	0.0171817	0.508676	~ age + (1|sex) + (1|subjectid) + (1|celltype) + (1|timepoint) + (1|adjmfc.group) + (1|celltype:timepoint)
GABPA	1.77405e-10	0.0364591	0	0	0	0	0.0002145	0.963326	~ age + (1|sex) + (1|subjectid) + (1|celltype) + (1|timepoint) + (1|adjmfc.group) + (1|celltype:timepoint)
APP	0.00212268	0.881052	0.00270322	9.99885e-05	0.000273449	0.000974039	5.98436e-05	0.112715	~ age + (1|sex) + (1|subjectid) + (1|celltype) + (1|timepoint) + (1|adjmfc.group) + (1|celltype:timepoint)
CYYR1	0.0325232	0.641353	0.00927057	0	0.0366101	0.00571061	0.0094664	0.265066	~ age + (1|sex) + (1|subjectid) + (1|celltype) + (1|timepoint) + (1|adjmfc.group) + (1|celltype:timepoint)
ADAMTS1	0.0291925	0.571045	3.80547e-11	0.000899703	0.0492226	0.00327353	0.0129944	0.333373	~ age + (1|sex) + (1|subjectid) + (1|celltype) + (1|timepoint) + (1|adjmfc.group) + (1|celltype:timepoint)
AF131217.1	0.0295694	0.54011	0.00396457	1.02123e-10	0.0308791	0.00354105	0.00735278	0.384583	~ age + (1|sex) + (1|subjectid) + (1|celltype) + (1|timepoint) + (1|adjmfc.group) + (1|celltype:timepoint)
N6AMT1	0	0.245438	0	5.22789e-10	0.0470844	0.00866001	0.0010127	0.697805	~ age + (1|sex) + (1|subjectid) + (1|celltype) + (1|timepoint) + (1|adjmfc.group) + (1|celltype:timepoint)
LTN1	0.0479692	0.064024	0	0.00486676	0.0061499	0.00837759	0.00123161	0.867381	~ age + (1|sex) + (1|subjectid) + (1|celltype) + (1|timepoint) + (1|adjmfc.group) + (1|celltype:timepoint)
RWDD2B	0.00120463	0.0402287	0.00456359	0	0.0197998	3.72608e-10	0.000684654	0.933519	~ age + (1|sex) + (1|subjectid) + (1|celltype) + (1|timepoint) + (1|adjmfc.group) + (1|celltype:timepoint)
USP16	0.00457895	0.357545	0	0	0.0363589	0.00184671	0.000375032	0.599295	~ age + (1|sex) + (1|subjectid) + (1|celltype) + (1|timepoint) + (1|adjmfc.group) + (1|celltype:timepoint)
CCT8	0	0.380301	0	0.0185895	0.216961	0	0.0325106	0.351638	~ age + (1|sex) + (1|subjectid) + (1|celltype) + (1|timepoint) + (1|adjmfc.group) + (1|celltype:timepoint)
MAP3K7CL	0	0.454351	0.0215978	0.00113753	0.0143921	0.0101673	0.00281952	0.495535	~ age + (1|sex) + (1|subjectid) + (1|celltype) + (1|timepoint) + (1|adjmfc.group) + (1|celltype:timepoint)
BACH1	0	0.682763	0	0	0.0117741	0.019999	7.86819e-06	0.285456	~ age + (1|sex) + (1|subjectid) + (1|celltype) + (1|timepoint) + (1|adjmfc.group) + (1|celltype:timepoint)
TIAM1	0	0.631334	0	0	0.00371534	5.73513e-11	0.000211228	0.364739	~ age + (1|sex) + (1|subjectid) + (1|celltype) + (1|timepoint) + (1|adjmfc.group) + (1|celltype:timepoint)
SOD1	0.00343973	0.853686	0.00776847	7.77845e-11	0.0160518	0.00291455	0.00126322	0.114876	~ age + (1|sex) + (1|subjectid) + (1|celltype) + (1|timepoint) + (1|adjmfc.group) + (1|celltype:timepoint)
AP000254.8	0.0166587	0.217786	0.0130771	4.50757e-10	0.0353502	0.000763654	0.00561413	0.71075	~ age + (1|sex) + (1|subjectid) + (1|celltype) + (1|timepoint) + (1|adjmfc.group) + (1|celltype:timepoint)
SCAF4	1.2439e-09	0.275752	0	8.75392e-09	0.0162478	0.00616278	0.00626685	0.69557	~ age + (1|sex) + (1|subjectid) + (1|celltype) + (1|timepoint) + (1|adjmfc.group) + (1|celltype:timepoint)
MIS18A	0	0.0712921	0	0.00560646	0	0	0.000349004	0.922752	~ age + (1|sex) + (1|subjectid) + (1|celltype) + (1|timepoint) + (1|adjmfc.group) + (1|celltype:timepoint)
URB1	0	0.145112	0.00902068	0	0.0307333	0.0275477	0.00123291	0.786354	~ age + (1|sex) + (1|subjectid) + (1|celltype) + (1|timepoint) + (1|adjmfc.group) + (1|celltype:timepoint)
C21orf119	0.0013801	0.0476536	0.00491829	5.79366e-09	0.0377677	0	0.00507511	0.903205	~ age + (1|sex) + (1|subjectid) + (1|celltype) + (1|timepoint) + (1|adjmfc.group) + (1|celltype:timepoint)
EVA1C	1.13384e-09	0.506069	0.0310765	0	0.0091718	0	0.0030736	0.450609	~ age + (1|sex) + (1|subjectid) + (1|celltype) + (1|timepoint) + (1|adjmfc.group) + (1|celltype:timepoint)
C21orf59	0.0400787	0.177057	0	0.00835519	0.00231736	0.0134247	0.00443538	0.754331	~ age + (1|sex) + (1|subjectid) + (1|celltype) + (1|timepoint) + (1|adjmfc.group) + (1|celltype:timepoint)
SYNJ1	0	0.183331	0.0182454	0	0.0179903	0.0180438	0.00594633	0.756444	~ age + (1|sex) + (1|subjectid) + (1|celltype) + (1|timepoint) + (1|adjmfc.group) + (1|celltype:timepoint)
PAXBP1-AS1	9.7617e-09	0.204788	0	0	0.0369558	0.0057345	0.00682091	0.7457	~ age + (1|sex) + (1|subjectid) + (1|celltype) + (1|timepoint) + (1|adjmfc.group) + (1|celltype:timepoint)
PAXBP1	0.0102176	0.0452118	2.52665e-10	8.80363e-06	0.0103707	0.010058	0.00239613	0.921737	~ age + (1|sex) + (1|subjectid) + (1|celltype) + (1|timepoint) + (1|adjmfc.group) + (1|celltype:timepoint)
C21orf49	2.18515e-10	0.366177	0.0244657	9.70497e-09	0.0399217	0.00338686	0.00169399	0.564355	~ age + (1|sex) + (1|subjectid) + (1|celltype) + (1|timepoint) + (1|adjmfc.group) + (1|celltype:timepoint)
C21orf62	0.00169293	0.283857	6.22115e-10	0.00064635	0.0478109	0	0.0221342	0.643859	~ age + (1|sex) + (1|subjectid) + (1|celltype) + (1|timepoint) + (1|adjmfc.group) + (1|celltype:timepoint)
OLIG1	5.03294e-11	0.540599	0.0165052	0	0.0201619	0.00179233	0.00544789	0.415494	~ age + (1|sex) + (1|subjectid) + (1|celltype) + (1|timepoint) + (1|adjmfc.group) + (1|celltype:timepoint)
IFNAR2	0.0881153	0.430273	0.00609143	0.00118832	0.0151783	1.72116e-09	0.00208688	0.457067	~ age + (1|sex) + (1|subjectid) + (1|celltype) + (1|timepoint) + (1|adjmfc.group) + (1|celltype:timepoint)
IL10RB-AS1	1.16408e-10	0.386433	0.00757109	0	0.0343769	0.00473649	0.000255076	0.566627	~ age + (1|sex) + (1|subjectid) + (1|celltype) + (1|timepoint) + (1|adjmfc.group) + (1|celltype:timepoint)
IL10RB	0.0430153	0.532703	0	0.000888524	0.0147912	0.00631883	0.00414856	0.398134	~ age + (1|sex) + (1|subjectid) + (1|celltype) + (1|timepoint) + (1|adjmfc.group) + (1|celltype:timepoint)
IFNAR1	0.013619	0.423897	0.0107254	0.00500323	0.0114146	2.04471e-08	0.00359469	0.531746	~ age + (1|sex) + (1|subjectid) + (1|celltype) + (1|timepoint) + (1|adjmfc.group) + (1|celltype:timepoint)
IFNGR2	0.00726547	0.881205	0.00696779	0	0.00495795	0.00210453	1.90467e-06	0.0974976	~ age + (1|sex) + (1|subjectid) + (1|celltype) + (1|timepoint) + (1|adjmfc.group) + (1|celltype:timepoint)
TMEM50B	0	0.184872	0	0.0105235	0.1228	0	7.06336e-05	0.681734	~ age + (1|sex) + (1|subjectid) + (1|celltype) + (1|timepoint) + (1|adjmfc.group) + (1|celltype:timepoint)
GART	0.0321625	0.0549866	0	0.00237228	0.000367393	0	0.00112547	0.908986	~ age + (1|sex) + (1|subjectid) + (1|celltype) + (1|timepoint) + (1|adjmfc.group) + (1|celltype:timepoint)
SON	0.0413652	0.739884	0.00394947	0.0047955	0.0177511	0.00954317	0.0129704	0.169741	~ age + (1|sex) + (1|subjectid) + (1|celltype) + (1|timepoint) + (1|adjmfc.group) + (1|celltype:timepoint)
DONSON	0.00161972	0.190731	0.0233622	7.70617e-09	0.0335984	0	0.00293547	0.747753	~ age + (1|sex) + (1|subjectid) + (1|celltype) + (1|timepoint) + (1|adjmfc.group) + (1|celltype:timepoint)
CRYZL1	0	0.205244	0	0.00246264	0.0169094	0.0103849	1.06906e-05	0.764988	~ age + (1|sex) + (1|subjectid) + (1|celltype) + (1|timepoint) + (1|adjmfc.group) + (1|celltype:timepoint)
ITSN1	0.00307175	0.487287	0	0.00249965	0.0180031	0.000342613	0.00744606	0.48135	~ age + (1|sex) + (1|subjectid) + (1|celltype) + (1|timepoint) + (1|adjmfc.group) + (1|celltype:timepoint)
ATP5O	0.00921497	0.725377	0	0	0.0311008	0.00660226	0.0012773	0.226427	~ age + (1|sex) + (1|subjectid) + (1|celltype) + (1|timepoint) + (1|adjmfc.group) + (1|celltype:timepoint)
LINC00649	0	0.781902	0	0	0.0090165	0.00054564	0.00909649	0.19944	~ age + (1|sex) + (1|subjectid) + (1|celltype) + (1|timepoint) + (1|adjmfc.group) + (1|celltype:timepoint)
MRPS6	0.000348503	0.36278	4.11903e-10	0	0.0341016	0.0212779	0.0131258	0.568366	~ age + (1|sex) + (1|subjectid) + (1|celltype) + (1|timepoint) + (1|adjmfc.group) + (1|celltype:timepoint)
SMIM11	0.00151829	0.44204	0	0.00135151	0	0.0124157	0.00766891	0.535006	~ age + (1|sex) + (1|subjectid) + (1|celltype) + (1|timepoint) + (1|adjmfc.group) + (1|celltype:timepoint)
KCNE1	4.98555e-11	0.550767	0.00422332	0.0064955	0.00911348	0.00302496	0.00661568	0.41976	~ age + (1|sex) + (1|subjectid) + (1|celltype) + (1|timepoint) + (1|adjmfc.group) + (1|celltype:timepoint)
RCAN1	0.032068	0.313712	0	0.00128971	0.00442194	0.00391308	0.0027303	0.641865	~ age + (1|sex) + (1|subjectid) + (1|celltype) + (1|timepoint) + (1|adjmfc.group) + (1|celltype:timepoint)
RUNX1	0.0220606	0.300877	0.0289444	6.8299e-10	0.00321051	0.00520721	0.00157216	0.638128	~ age + (1|sex) + (1|subjectid) + (1|celltype) + (1|timepoint) + (1|adjmfc.group) + (1|celltype:timepoint)
SETD4	0	0.0732381	0	0	0.00200571	0	0.00133942	0.923417	~ age + (1|sex) + (1|subjectid) + (1|celltype) + (1|timepoint) + (1|adjmfc.group) + (1|celltype:timepoint)
CBR1	0.0991674	0.444234	0.00189274	3.72111e-08	0.061997	0.00193035	0.000778415	0.39	~ age + (1|sex) + (1|subjectid) + (1|celltype) + (1|timepoint) + (1|adjmfc.group) + (1|celltype:timepoint)
CBR3	0.00097822	0.464012	0.0141611	0.00153238	0.0407614	0.00849615	0.00674237	0.463317	~ age + (1|sex) + (1|subjectid) + (1|celltype) + (1|timepoint) + (1|adjmfc.group) + (1|celltype:timepoint)
DOPEY2	0.00262149	0.480629	0	1.27649e-10	0.00980973	0	0.000856693	0.506083	~ age + (1|sex) + (1|subjectid) + (1|celltype) + (1|timepoint) + (1|adjmfc.group) + (1|celltype:timepoint)
AP000692.10	0.00802106	0.289043	0.00673102	0	0.0604452	0.0127513	0.00848671	0.614522	~ age + (1|sex) + (1|subjectid) + (1|celltype) + (1|timepoint) + (1|adjmfc.group) + (1|celltype:timepoint)
MORC3	0.0222105	0.207829	1.77947e-10	3.47917e-09	0.0457571	0.00202467	0.00535091	0.716828	~ age + (1|sex) + (1|subjectid) + (1|celltype) + (1|timepoint) + (1|adjmfc.group) + (1|celltype:timepoint)
CHAF1B	0.0152451	0.396312	0.00188859	1.25397e-09	0.0311442	0.00510824	0.0117378	0.538564	~ age + (1|sex) + (1|subjectid) + (1|celltype) + (1|timepoint) + (1|adjmfc.group) + (1|celltype:timepoint)
HLCS	0.000360662	0.233837	0	0.00400368	0.00926087	0.00437333	0.000836931	0.747327	~ age + (1|sex) + (1|subjectid) + (1|celltype) + (1|timepoint) + (1|adjmfc.group) + (1|celltype:timepoint)
PIGP	0.026336	0.229642	0.00308818	0	0.0318695	0.00344695	0.000364032	0.705253	~ age + (1|sex) + (1|subjectid) + (1|celltype) + (1|timepoint) + (1|adjmfc.group) + (1|celltype:timepoint)
TTC3	0.020642	0.650369	0.0123431	0	0.0149062	0.00716674	0.00334007	0.291233	~ age + (1|sex) + (1|subjectid) + (1|celltype) + (1|timepoint) + (1|adjmfc.group) + (1|celltype:timepoint)
DSCR3	0.0340967	0.0459368	0	0.00848256	0.0073913	0	4.05521e-05	0.904052	~ age + (1|sex) + (1|subjectid) + (1|celltype) + (1|timepoint) + (1|adjmfc.group) + (1|celltype:timepoint)
DYRK1A	0.0150227	0.117211	0	0.00245329	0.0133916	0	0.00109918	0.850822	~ age + (1|sex) + (1|subjectid) + (1|celltype) + (1|timepoint) + (1|adjmfc.group) + (1|celltype:timepoint)
ETS2	0.00601142	0.730177	0.0143149	0	0.0116749	0.00716901	6.40464e-06	0.230646	~ age + (1|sex) + (1|subjectid) + (1|celltype) + (1|timepoint) + (1|adjmfc.group) + (1|celltype:timepoint)
PSMG1	0.0206261	0.127906	0	1.04403e-10	0.00382901	0.0105759	8.83247e-05	0.836975	~ age + (1|sex) + (1|subjectid) + (1|celltype) + (1|timepoint) + (1|adjmfc.group) + (1|celltype:timepoint)
BRWD1	0.0223488	0.363123	0.000770113	3.16036e-10	0.0509485	0.0109922	1.54295e-06	0.551815	~ age + (1|sex) + (1|subjectid) + (1|celltype) + (1|timepoint) + (1|adjmfc.group) + (1|celltype:timepoint)
AF129408.17	0.100028	0.39549	0	0	0.0792627	0.00572479	4.09e-05	0.419454	~ age + (1|sex) + (1|subjectid) + (1|celltype) + (1|timepoint) + (1|adjmfc.group) + (1|celltype:timepoint)
HMGN1	0.0324131	0.750373	0.00665847	1.31309e-10	0.0254919	0.00853096	0.00313357	0.173399	~ age + (1|sex) + (1|subjectid) + (1|celltype) + (1|timepoint) + (1|adjmfc.group) + (1|celltype:timepoint)
WRB	0	0.0511948	0.00586659	0.00018082	1.3733e-09	0.0019271	2.139e-05	0.940809	~ age + (1|sex) + (1|subjectid) + (1|celltype) + (1|timepoint) + (1|adjmfc.group) + (1|celltype:timepoint)
SH3BGR	0.0355932	0.361578	0.00137407	2.52055e-09	0.020396	0.00762356	0.000917067	0.572518	~ age + (1|sex) + (1|subjectid) + (1|celltype) + (1|timepoint) + (1|adjmfc.group) + (1|celltype:timepoint)
BACE2	0.0108186	0.785888	0.0028194	0.00184312	0.00713568	0.00437545	0.000485067	0.186634	~ age + (1|sex) + (1|subjectid) + (1|celltype) + (1|timepoint) + (1|adjmfc.group) + (1|celltype:timepoint)
MX2	0.0949687	0.352489	0.0091862	0.0132005	0.0697137	0.0153646	0.00317014	0.441907	~ age + (1|sex) + (1|subjectid) + (1|celltype) + (1|timepoint) + (1|adjmfc.group) + (1|celltype:timepoint)
MX1	0.0559697	0.207385	0.00911027	0.0126775	0.253314	0.034952	0.0121798	0.414412	~ age + (1|sex) + (1|subjectid) + (1|celltype) + (1|timepoint) + (1|adjmfc.group) + (1|celltype:timepoint)
PRDM15	0.000791661	0.163526	0	0	0.0291989	0.00754469	0.00510358	0.793835	~ age + (1|sex) + (1|subjectid) + (1|celltype) + (1|timepoint) + (1|adjmfc.group) + (1|celltype:timepoint)
C2CD2	0.00168787	0.153353	0.00777469	1.25053e-10	0.0104209	0.0131279	0.000497553	0.813138	~ age + (1|sex) + (1|subjectid) + (1|celltype) + (1|timepoint) + (1|adjmfc.group) + (1|celltype:timepoint)
ZBTB21	0.019887	0.107202	0	0	0.0728756	0	0.0184315	0.781604	~ age + (1|sex) + (1|subjectid) + (1|celltype) + (1|timepoint) + (1|adjmfc.group) + (1|celltype:timepoint)
ABCG1	2.09397e-10	0.288863	0	0.00724851	0.0239728	0	0.00265587	0.67726	~ age + (1|sex) + (1|subjectid) + (1|celltype) + (1|timepoint) + (1|adjmfc.group) + (1|celltype:timepoint)
TMPRSS3	0.0348884	0.46702	0.00368431	0	0.0385674	0.0211993	0.00912539	0.425515	~ age + (1|sex) + (1|subjectid) + (1|celltype) + (1|timepoint) + (1|adjmfc.group) + (1|celltype:timepoint)
UBASH3A	0	0.822659	4.35862e-05	0.00105375	0.00220825	0.000874242	0.0001739	0.172987	~ age + (1|sex) + (1|subjectid) + (1|celltype) + (1|timepoint) + (1|adjmfc.group) + (1|celltype:timepoint)
SLC37A1	0.0258968	0.256623	0	0	0.0129785	0.00190833	0.000881443	0.701712	~ age + (1|sex) + (1|subjectid) + (1|celltype) + (1|timepoint) + (1|adjmfc.group) + (1|celltype:timepoint)
PDE9A	0	0.459792	0.00185791	4.45789e-10	0.0568465	0.00236759	0.00209985	0.477037	~ age + (1|sex) + (1|subjectid) + (1|celltype) + (1|timepoint) + (1|adjmfc.group) + (1|celltype:timepoint)
WDR4	0	0.0801777	0	0	0.0355819	0.0048153	0.000239243	0.879186	~ age + (1|sex) + (1|subjectid) + (1|celltype) + (1|timepoint) + (1|adjmfc.group) + (1|celltype:timepoint)
NDUFV3	0.0262402	0.471088	0	2.77389e-10	0.0409398	0.0019067	0.00186943	0.457956	~ age + (1|sex) + (1|subjectid) + (1|celltype) + (1|timepoint) + (1|adjmfc.group) + (1|celltype:timepoint)
PKNOX1	0.0267907	0.0766756	0	5.62578e-05	0.00446776	0	0.00103054	0.890979	~ age + (1|sex) + (1|subjectid) + (1|celltype) + (1|timepoint) + (1|adjmfc.group) + (1|celltype:timepoint)
U2AF1	0.157369	0.257229	0.013748	1.00129e-06	0.0392036	0.0117561	6.9636e-05	0.520623	~ age + (1|sex) + (1|subjectid) + (1|celltype) + (1|timepoint) + (1|adjmfc.group) + (1|celltype:timepoint)
AP001046.5	0.0207934	0.473361	0.00538436	0	0.0352901	0.00428662	0.0069887	0.453896	~ age + (1|sex) + (1|subjectid) + (1|celltype) + (1|timepoint) + (1|adjmfc.group) + (1|celltype:timepoint)
SIK1	0.155617	0.428101	0.00930022	0	0.00901335	0.014058	0.000928639	0.382981	~ age + (1|sex) + (1|subjectid) + (1|celltype) + (1|timepoint) + (1|adjmfc.group) + (1|celltype:timepoint)
RRP1B	0.0484575	0.387417	0	0.0013109	0.00436235	0.00245999	0.00835399	0.547638	~ age + (1|sex) + (1|subjectid) + (1|celltype) + (1|timepoint) + (1|adjmfc.group) + (1|celltype:timepoint)
PDXK	0.020268	0.590147	0	5.90285e-11	0.00764267	0	0.00114014	0.380802	~ age + (1|sex) + (1|subjectid) + (1|celltype) + (1|timepoint) + (1|adjmfc.group) + (1|celltype:timepoint)
CSTB	0.0111198	0.906204	0	0.000315177	0.00644501	0.00348452	0.00011919	0.072312	~ age + (1|sex) + (1|subjectid) + (1|celltype) + (1|timepoint) + (1|adjmfc.group) + (1|celltype:timepoint)
RRP1	0.0136849	0.237905	4.80738e-10	0	0.0157951	0	0.0010206	0.731595	~ age + (1|sex) + (1|subjectid) + (1|celltype) + (1|timepoint) + (1|adjmfc.group) + (1|celltype:timepoint)
AP001053.11	0	0.580204	0	0.0012661	0.0248879	0.00759425	0.0054825	0.380566	~ age + (1|sex) + (1|subjectid) + (1|celltype) + (1|timepoint) + (1|adjmfc.group) + (1|celltype:timepoint)
AGPAT3	0.00903227	0.521307	0.016398	0	0.00061326	0	8.82915e-05	0.452561	~ age + (1|sex) + (1|subjectid) + (1|celltype) + (1|timepoint) + (1|adjmfc.group) + (1|celltype:timepoint)
TRAPPC10	0.0036394	0.227636	0	0.00507886	0	0	0.00155227	0.762094	~ age + (1|sex) + (1|subjectid) + (1|celltype) + (1|timepoint) + (1|adjmfc.group) + (1|celltype:timepoint)
PWP2	0.00260217	0.164726	0.00770131	0	0.00433666	0	9.20769e-05	0.820542	~ age + (1|sex) + (1|subjectid) + (1|celltype) + (1|timepoint) + (1|adjmfc.group) + (1|celltype:timepoint)
C21orf33	0.0651099	0.302207	2.53523e-08	0.0107046	0.00402333	0.00158002	0.000907831	0.615468	~ age + (1|sex) + (1|subjectid) + (1|celltype) + (1|timepoint) + (1|adjmfc.group) + (1|celltype:timepoint)
AP001055.6	0.0121746	0.398686	0.00397514	1.08056e-10	0.045979	0	0.00677148	0.532413	~ age + (1|sex) + (1|subjectid) + (1|celltype) + (1|timepoint) + (1|adjmfc.group) + (1|celltype:timepoint)
AP001058.3	0.0592288	0.554089	0.00450627	0	0.0327358	0.00675911	0.0124931	0.330188	~ age + (1|sex) + (1|subjectid) + (1|celltype) + (1|timepoint) + (1|adjmfc.group) + (1|celltype:timepoint)
ICOSLG	0.00955755	0.564449	0.00527469	0	0.0193991	0.000586517	0.00793213	0.392801	~ age + (1|sex) + (1|subjectid) + (1|celltype) + (1|timepoint) + (1|adjmfc.group) + (1|celltype:timepoint)
AIRE	0.0182704	0.468389	0.00397823	0	0.0221426	0.00200734	0.0179392	0.467273	~ age + (1|sex) + (1|subjectid) + (1|celltype) + (1|timepoint) + (1|adjmfc.group) + (1|celltype:timepoint)
PFKL	0.038901	0.535342	0	0	0.00297177	6.57435e-05	0.00217657	0.420543	~ age + (1|sex) + (1|subjectid) + (1|celltype) + (1|timepoint) + (1|adjmfc.group) + (1|celltype:timepoint)
C21orf2	0.00573619	0.153375	0	0.0125626	0.0251895	0.00487957	0.00652261	0.791734	~ age + (1|sex) + (1|subjectid) + (1|celltype) + (1|timepoint) + (1|adjmfc.group) + (1|celltype:timepoint)
AP001062.7	0.0211028	0.361497	0.00775641	0	0.0290672	0.00780353	0.0179707	0.554803	~ age + (1|sex) + (1|subjectid) + (1|celltype) + (1|timepoint) + (1|adjmfc.group) + (1|celltype:timepoint)
TRPM2	0	0.474761	0	0.00135527	0.0183483	0.00352735	0.00466045	0.497348	~ age + (1|sex) + (1|subjectid) + (1|celltype) + (1|timepoint) + (1|adjmfc.group) + (1|celltype:timepoint)
UBE2G2	0.0155308	0.2208	0.00810431	1.68079e-10	0.0478953	0	2.97236e-05	0.70764	~ age + (1|sex) + (1|subjectid) + (1|celltype) + (1|timepoint) + (1|adjmfc.group) + (1|celltype:timepoint)
SUMO3	0.014853	0.453917	2.69187e-05	0.0108309	0.0293522	0.0307411	0.00245451	0.457824	~ age + (1|sex) + (1|subjectid) + (1|celltype) + (1|timepoint) + (1|adjmfc.group) + (1|celltype:timepoint)
PTTG1IP	0.0203271	0.547532	0.00499036	0.00395877	0.00544548	0.000494984	0.00062462	0.416627	~ age + (1|sex) + (1|subjectid) + (1|celltype) + (1|timepoint) + (1|adjmfc.group) + (1|celltype:timepoint)
ITGB2	6.10888e-10	0.849966	0.00181532	0.000100711	0.0832527	0.0019204	0.00420622	0.0587389	~ age + (1|sex) + (1|subjectid) + (1|celltype) + (1|timepoint) + (1|adjmfc.group) + (1|celltype:timepoint)
ITGB2-AS1	9.70841e-10	0.582581	0	0.0209521	0.072495	0.00665102	0.00124975	0.316071	~ age + (1|sex) + (1|subjectid) + (1|celltype) + (1|timepoint) + (1|adjmfc.group) + (1|celltype:timepoint)
LL21NC02-1C16.2	0.00641904	0.381107	0.00536243	7.33858e-08	0.0449614	0.00757681	0.010183	0.54439	~ age + (1|sex) + (1|subjectid) + (1|celltype) + (1|timepoint) + (1|adjmfc.group) + (1|celltype:timepoint)
FAM207A	0	0.120277	0	5.88357e-05	0.0480013	0.0154683	0.0216421	0.794552	~ age + (1|sex) + (1|subjectid) + (1|celltype) + (1|timepoint) + (1|adjmfc.group) + (1|celltype:timepoint)
ADARB1	0.0112321	0.532501	0.0141206	0	0.00869316	6.80137e-10	0.00014055	0.433313	~ age + (1|sex) + (1|subjectid) + (1|celltype) + (1|timepoint) + (1|adjmfc.group) + (1|celltype:timepoint)
POFUT2	0.00831377	0.0551218	0	0	0.0181285	0	0.00346366	0.914972	~ age + (1|sex) + (1|subjectid) + (1|celltype) + (1|timepoint) + (1|adjmfc.group) + (1|celltype:timepoint)
LINC00205	2.575e-10	0.263431	0.00375992	0.00172993	0.0381274	0.00786856	0.0118715	0.673211	~ age + (1|sex) + (1|subjectid) + (1|celltype) + (1|timepoint) + (1|adjmfc.group) + (1|celltype:timepoint)
COL18A1	0.0343852	0.339602	2.09521e-10	8.90312e-09	0.102446	3.36388e-10	0.000337487	0.523229	~ age + (1|sex) + (1|subjectid) + (1|celltype) + (1|timepoint) + (1|adjmfc.group) + (1|celltype:timepoint)
SLC19A1	0	0.365293	0.012667	8.11517e-11	4.30248e-09	0.0109541	3.50395e-06	0.611082	~ age + (1|sex) + (1|subjectid) + (1|celltype) + (1|timepoint) + (1|adjmfc.group) + (1|celltype:timepoint)
COL6A1	0.0453185	0.45412	0.00116167	1.22049e-10	0.0407316	0.0109455	0.000623724	0.447098	~ age + (1|sex) + (1|subjectid) + (1|celltype) + (1|timepoint) + (1|adjmfc.group) + (1|celltype:timepoint)
COL6A2	0.0310066	0.736844	0	0.00514563	0.0235209	0	0.000175256	0.203308	~ age + (1|sex) + (1|subjectid) + (1|celltype) + (1|timepoint) + (1|adjmfc.group) + (1|celltype:timepoint)
SPATC1L	0	0.105922	0.00790461	2.46751e-09	0.142459	1.45629e-09	0.00475221	0.738962	~ age + (1|sex) + (1|subjectid) + (1|celltype) + (1|timepoint) + (1|adjmfc.group) + (1|celltype:timepoint)
LSS	2.802e-10	0.152756	0	9.26961e-11	0.0183888	1.16791e-09	0.000144991	0.82871	~ age + (1|sex) + (1|subjectid) + (1|celltype) + (1|timepoint) + (1|adjmfc.group) + (1|celltype:timepoint)
MCM3AP-AS1	0.000246382	0.378819	0.00107951	0.00398712	0.0236845	7.64695e-11	0.00162628	0.590557	~ age + (1|sex) + (1|subjectid) + (1|celltype) + (1|timepoint) + (1|adjmfc.group) + (1|celltype:timepoint)
MCM3AP	0.0177453	0.036161	0	3.85959e-09	0	0	0.000355682	0.945738	~ age + (1|sex) + (1|subjectid) + (1|celltype) + (1|timepoint) + (1|adjmfc.group) + (1|celltype:timepoint)
AP001469.9	8.68069e-11	0.309829	0.010974	0.00699071	0.0443981	0.00691591	0.00790074	0.612992	~ age + (1|sex) + (1|subjectid) + (1|celltype) + (1|timepoint) + (1|adjmfc.group) + (1|celltype:timepoint)
YBEY	0	0.151834	0.000201613	0.0129196	0.218239	0	0.00841208	0.608394	~ age + (1|sex) + (1|subjectid) + (1|celltype) + (1|timepoint) + (1|adjmfc.group) + (1|celltype:timepoint)
C21orf58	0	0.301167	0.0142385	0	0.0228913	0.00667637	0.00843199	0.646595	~ age + (1|sex) + (1|subjectid) + (1|celltype) + (1|timepoint) + (1|adjmfc.group) + (1|celltype:timepoint)
PCNT	0.015799	0.240709	0	0.00434372	0.0155467	0	0.00246748	0.721134	~ age + (1|sex) + (1|subjectid) + (1|celltype) + (1|timepoint) + (1|adjmfc.group) + (1|celltype:timepoint)
DIP2A	0.025062	0.531147	0.0025314	0.000533523	0.0433581	0.00647504	0.000831376	0.390061	~ age + (1|sex) + (1|subjectid) + (1|celltype) + (1|timepoint) + (1|adjmfc.group) + (1|celltype:timepoint)
S100B	9.51979e-07	0.44751	0	0	0.213458	0	0.00192405	0.337107	~ age + (1|sex) + (1|subjectid) + (1|celltype) + (1|timepoint) + (1|adjmfc.group) + (1|celltype:timepoint)
PRMT2	0.0318774	0.736156	0	0	0.0604421	1.84659e-05	0.000519779	0.170986	~ age + (1|sex) + (1|subjectid) + (1|celltype) + (1|timepoint) + (1|adjmfc.group) + (1|celltype:timepoint)
MT-ND1	0.212747	0.542941	0	0	0.155939	0.0292506	0.00286393	0.056258	~ age + (1|sex) + (1|subjectid) + (1|celltype) + (1|timepoint) + (1|adjmfc.group) + (1|celltype:timepoint)
MT-ND2	0	0.716244	1.65797e-11	5.51332e-11	0.197634	0.0288565	0.000215898	0.0570498	~ age + (1|sex) + (1|subjectid) + (1|celltype) + (1|timepoint) + (1|adjmfc.group) + (1|celltype:timepoint)
MT-CO1	0.00888292	0.760892	0.0129125	1.42021e-09	0.171538	0.0119294	0.00157097	0.0322744	~ age + (1|sex) + (1|subjectid) + (1|celltype) + (1|timepoint) + (1|adjmfc.group) + (1|celltype:timepoint)
MT-CO2	0	0.476084	0.000545878	0	0.475104	0.0034772	0.0178032	0.0269864	~ age + (1|sex) + (1|subjectid) + (1|celltype) + (1|timepoint) + (1|adjmfc.group) + (1|celltype:timepoint)
MT-ATP8	0	0.0640247	0	0	0.165883	0.00186647	0.000665439	0.76756	~ age + (1|sex) + (1|subjectid) + (1|celltype) + (1|timepoint) + (1|adjmfc.group) + (1|celltype:timepoint)
MT-ATP6	9.64883e-10	0.714537	0.00257135	6.40784e-12	0.224665	0.0120165	0.00707221	0.0391378	~ age + (1|sex) + (1|subjectid) + (1|celltype) + (1|timepoint) + (1|adjmfc.group) + (1|celltype:timepoint)
MT-CO3	0.00816891	0.70525	0.00439289	1.11281e-09	0.205409	0.0125311	0.028925	0.0353225	~ age + (1|sex) + (1|subjectid) + (1|celltype) + (1|timepoint) + (1|adjmfc.group) + (1|celltype:timepoint)
MT-ND3	0.107287	0.652524	0	0	0.20081	0.0137249	0.00146682	0.0241874	~ age + (1|sex) + (1|subjectid) + (1|celltype) + (1|timepoint) + (1|adjmfc.group) + (1|celltype:timepoint)
MT-ND4L	0.0483336	0.485482	1.02119e-10	0	0.196969	0.00846695	0.0105762	0.250172	~ age + (1|sex) + (1|subjectid) + (1|celltype) + (1|timepoint) + (1|adjmfc.group) + (1|celltype:timepoint)
MT-ND4	0	0.711858	0.00901954	0	0.207853	0.0122495	0.00325803	0.055762	~ age + (1|sex) + (1|subjectid) + (1|celltype) + (1|timepoint) + (1|adjmfc.group) + (1|celltype:timepoint)
MT-ND5	0.040749	0.406822	0	0	0.286549	0.00866584	0.028832	0.228383	~ age + (1|sex) + (1|subjectid) + (1|celltype) + (1|timepoint) + (1|adjmfc.group) + (1|celltype:timepoint)
MT-ND6	0.00121342	0.216632	0	0.00798524	0.032874	0	0.0026971	0.738598	~ age + (1|sex) + (1|subjectid) + (1|celltype) + (1|timepoint) + (1|adjmfc.group) + (1|celltype:timepoint)
MT-CYB	0.0347713	0.74632	0.00300166	2.61103e-10	0.147809	0.010206	0.000262848	0.0576295	~ age + (1|sex) + (1|subjectid) + (1|celltype) + (1|timepoint) + (1|adjmfc.group) + (1|celltype:timepoint)
AC145212.1	2.84498e-08	0.158187	0	0.0300007	0.200287	0.00136777	0.0150682	0.595089	~ age + (1|sex) + (1|subjectid) + (1|celltype) + (1|timepoint) + (1|adjmfc.group) + (1|celltype:timepoint)
AL592183.1	0.00522491	0.239723	0.00232763	5.59465e-10	0.499129	0.00994779	0.033957	0.209691	~ age + (1|sex) + (1|subjectid) + (1|celltype) + (1|timepoint) + (1|adjmfc.group) + (1|celltype:timepoint)
AC011841.1	0	0.409857	0.0203596	0	0.037312	0.00161452	0.0113196	0.519537	~ age + (1|sex) + (1|subjectid) + (1|celltype) + (1|timepoint) + (1|adjmfc.group) + (1|celltype:timepoint)
AL354822.1	0	0.316561	0	0.0124173	0.14016	0.00845722	0.0488216	0.473582	~ age + (1|sex) + (1|subjectid) + (1|celltype) + (1|timepoint) + (1|adjmfc.group) + (1|celltype:timepoint)
KIR2DL2	0.0316085	0.570832	0.00707986	0	0.0551585	0.000217833	0.0101109	0.324993	~ age + (1|sex) + (1|subjectid) + (1|celltype) + (1|timepoint) + (1|adjmfc.group) + (1|celltype:timepoint)
PNRC2.1	0.135844	0.189028	1.47639e-08	0.00876381	0.166063	0.00262314	0.0368068	0.460871	~ age + (1|sex) + (1|subjectid) + (1|celltype) + (1|timepoint) + (1|adjmfc.group) + (1|celltype:timepoint)
SRSF10.1	0.217334	0.0503942	0.00992501	6.66679e-07	0.302598	0.00903925	0.0121457	0.398563	~ age + (1|sex) + (1|subjectid) + (1|celltype) + (1|timepoint) + (1|adjmfc.group) + (1|celltype:timepoint)
CA8	0.0229425	0.626843	0.00257968	0	0.0410588	0.00920703	0.0106936	0.286675	~ age + (1|sex) + (1|subjectid) + (1|celltype) + (1|timepoint) + (1|adjmfc.group) + (1|celltype:timepoint)
HIGD1B	0.0742909	0.341442	1.11068e-10	3.25461e-05	0.118302	0.00210658	0.000654769	0.463171	~ age + (1|sex) + (1|subjectid) + (1|celltype) + (1|timepoint) + (1|adjmfc.group) + (1|celltype:timepoint)
MINOS1-NBL1	0.117634	0.297234	0	3.77779e-10	0.135368	0.00708849	3.39258e-05	0.442642	~ age + (1|sex) + (1|subjectid) + (1|celltype) + (1|timepoint) + (1|adjmfc.group) + (1|celltype:timepoint)

### Sheet: table_4_var_withincelltype
gene	adjmfc.group	gender	sampleid	timepoint	timepoint:adjmfc.group	age	Residuals	model_fit_within_this_celltype	model
AP006222.2	0	0	0	0.0115587	0	0.0253824	0.963059	BC_Mem	~ age + (1|sex) + (1|subjectid) + (1|timepoint) + (1|adjmfc.group) + (1|timepoint:adjmfc.group)
NOC2L	0.0264763	0	0	0	0	0.00942774	0.964096	BC_Mem	~ age + (1|sex) + (1|subjectid) + (1|timepoint) + (1|adjmfc.group) + (1|timepoint:adjmfc.group)
ISG15	8.54015e-10	3.91112e-07	0.413543	0.0836448	2.20255e-09	0.0225365	0.480275	BC_Mem	~ age + (1|sex) + (1|subjectid) + (1|timepoint) + (1|adjmfc.group) + (1|timepoint:adjmfc.group)
SDF4	0	0.00117342	2.78876e-09	0	0	0.00953971	0.989287	BC_Mem	~ age + (1|sex) + (1|subjectid) + (1|timepoint) + (1|adjmfc.group) + (1|timepoint:adjmfc.group)
UBE2J2	0.0456019	0	0	0	0.0942594	0.0272858	0.832853	BC_Mem	~ age + (1|sex) + (1|subjectid) + (1|timepoint) + (1|adjmfc.group) + (1|timepoint:adjmfc.group)
ACAP3	9.68181e-09	0.0655584	0.0673813	0.0149649	0.199023	0.00200009	0.651073	BC_Mem	~ age + (1|sex) + (1|subjectid) + (1|timepoint) + (1|adjmfc.group) + (1|timepoint:adjmfc.group)
PUSL1	0	0	0	0	0	0.00922648	0.990774	BC_Mem	~ age + (1|sex) + (1|subjectid) + (1|timepoint) + (1|adjmfc.group) + (1|timepoint:adjmfc.group)
CPSF3L	0	0	0	0	0	0.00578076	0.994219	BC_Mem	~ age + (1|sex) + (1|subjectid) + (1|timepoint) + (1|adjmfc.group) + (1|timepoint:adjmfc.group)
GLTPD1	6.18122e-09	0.171594	0	0.0280211	0	0.0379241	0.762461	BC_Mem	~ age + (1|sex) + (1|subjectid) + (1|timepoint) + (1|adjmfc.group) + (1|timepoint:adjmfc.group)
AURKAIP1	0	0	0	0	0	0.0280736	0.971926	BC_Mem	~ age + (1|sex) + (1|subjectid) + (1|timepoint) + (1|adjmfc.group) + (1|timepoint:adjmfc.group)
CCNL2	0	3.15573e-10	5.43772e-08	4.50796e-10	0	0.0139319	0.986068	BC_Mem	~ age + (1|sex) + (1|subjectid) + (1|timepoint) + (1|adjmfc.group) + (1|timepoint:adjmfc.group)
RP4-758J18.2	0	3.89222e-10	6.06045e-08	0	0	0.000249744	0.99975	BC_Mem	~ age + (1|sex) + (1|subjectid) + (1|timepoint) + (1|adjmfc.group) + (1|timepoint:adjmfc.group)
MRPL20	8.76172e-08	0.0210136	0	0	0.185215	0.0723714	0.7214	BC_Mem	~ age + (1|sex) + (1|subjectid) + (1|timepoint) + (1|adjmfc.group) + (1|timepoint:adjmfc.group)
ATAD3B	0	0	0	0	0.00957833	0.013619	0.976803	BC_Mem	~ age + (1|sex) + (1|subjectid) + (1|timepoint) + (1|adjmfc.group) + (1|timepoint:adjmfc.group)
SSU72	0.013865	0	0.17331	1.02298e-08	2.1028e-08	0.0203018	0.792523	BC_Mem	~ age + (1|sex) + (1|subjectid) + (1|timepoint) + (1|adjmfc.group) + (1|timepoint:adjmfc.group)
RP11-345P4.9	5.46496e-10	0	0.0226147	0	0.0705134	0.0183592	0.888513	BC_Mem	~ age + (1|sex) + (1|subjectid) + (1|timepoint) + (1|adjmfc.group) + (1|timepoint:adjmfc.group)
MIB2	5.36043e-10	0	0.296691	0	0	0.0820375	0.621272	BC_Mem	~ age + (1|sex) + (1|subjectid) + (1|timepoint) + (1|adjmfc.group) + (1|timepoint:adjmfc.group)
CDK11B	0	0	0.202303	0	0	0.00463002	0.793067	BC_Mem	~ age + (1|sex) + (1|subjectid) + (1|timepoint) + (1|adjmfc.group) + (1|timepoint:adjmfc.group)
SLC35E2B	0.0104199	0	8.66278e-09	0	0	0.00196006	0.98762	BC_Mem	~ age + (1|sex) + (1|subjectid) + (1|timepoint) + (1|adjmfc.group) + (1|timepoint:adjmfc.group)
CDK11A	0	1.60312e-10	0.0892511	0	0	0.000150113	0.910599	BC_Mem	~ age + (1|sex) + (1|subjectid) + (1|timepoint) + (1|adjmfc.group) + (1|timepoint:adjmfc.group)
NADK	0	0	0	0	0.0371575	0.146674	0.816168	BC_Mem	~ age + (1|sex) + (1|subjectid) + (1|timepoint) + (1|adjmfc.group) + (1|timepoint:adjmfc.group)
GNB1	0.0011777	7.78705e-08	0	0	1.12288e-09	0.00712533	0.991697	BC_Mem	~ age + (1|sex) + (1|subjectid) + (1|timepoint) + (1|adjmfc.group) + (1|timepoint:adjmfc.group)
PRKCZ	0	0	0.047636	0	0	0.0144853	0.937879	BC_Mem	~ age + (1|sex) + (1|subjectid) + (1|timepoint) + (1|adjmfc.group) + (1|timepoint:adjmfc.group)
C1orf86	9.50281e-11	0.0122558	0.173606	0	0	0.00873818	0.8054	BC_Mem	~ age + (1|sex) + (1|subjectid) + (1|timepoint) + (1|adjmfc.group) + (1|timepoint:adjmfc.group)
MORN1	0	0	0.186584	8.55642e-10	0	0.00318884	0.810227	BC_Mem	~ age + (1|sex) + (1|subjectid) + (1|timepoint) + (1|adjmfc.group) + (1|timepoint:adjmfc.group)
RER1	0.0294683	0	0	0.0247344	0	0.000862128	0.944935	BC_Mem	~ age + (1|sex) + (1|subjectid) + (1|timepoint) + (1|adjmfc.group) + (1|timepoint:adjmfc.group)
PEX10	0	0	2.93205e-08	0	0.00838146	0.0127074	0.978911	BC_Mem	~ age + (1|sex) + (1|subjectid) + (1|timepoint) + (1|adjmfc.group) + (1|timepoint:adjmfc.group)
PANK4	0	0	0.0727228	0	0	0.00288535	0.924392	BC_Mem	~ age + (1|sex) + (1|subjectid) + (1|timepoint) + (1|adjmfc.group) + (1|timepoint:adjmfc.group)
RP3-395M20.12	0.0911281	0	0	0	0	2.40486e-05	0.908848	BC_Mem	~ age + (1|sex) + (1|subjectid) + (1|timepoint) + (1|adjmfc.group) + (1|timepoint:adjmfc.group)
TNFRSF14	0	0	0.172066	0	0	0.112429	0.715505	BC_Mem	~ age + (1|sex) + (1|subjectid) + (1|timepoint) + (1|adjmfc.group) + (1|timepoint:adjmfc.group)
TPRG1L	0	0	0.00656162	0	0	0.143339	0.8501	BC_Mem	~ age + (1|sex) + (1|subjectid) + (1|timepoint) + (1|adjmfc.group) + (1|timepoint:adjmfc.group)
WRAP73	0	0	0	0.0530627	0	0.0285052	0.918432	BC_Mem	~ age + (1|sex) + (1|subjectid) + (1|timepoint) + (1|adjmfc.group) + (1|timepoint:adjmfc.group)
TP73-AS1	0	0.0472203	0.0986719	0	0	0.00109369	0.853014	BC_Mem	~ age + (1|sex) + (1|subjectid) + (1|timepoint) + (1|adjmfc.group) + (1|timepoint:adjmfc.group)
LRRC47	0	3.11535e-10	0	0.0134862	6.28201e-10	0.005975	0.980539	BC_Mem	~ age + (1|sex) + (1|subjectid) + (1|timepoint) + (1|adjmfc.group) + (1|timepoint:adjmfc.group)
CEP104	8.0178e-10	0	0	0	0.0298518	0.0850825	0.885066	BC_Mem	~ age + (1|sex) + (1|subjectid) + (1|timepoint) + (1|adjmfc.group) + (1|timepoint:adjmfc.group)
C1orf174	0	0	0.230792	0	0	0.0526058	0.716602	BC_Mem	~ age + (1|sex) + (1|subjectid) + (1|timepoint) + (1|adjmfc.group) + (1|timepoint:adjmfc.group)
KCNAB2	1.04387e-09	0	0	0.0118882	1.2864e-10	0.00179278	0.986319	BC_Mem	~ age + (1|sex) + (1|subjectid) + (1|timepoint) + (1|adjmfc.group) + (1|timepoint:adjmfc.group)
RPL22	7.31716e-11	0	0.618547	0.0325998	0.0211995	0.0631574	0.264496	BC_Mem	~ age + (1|sex) + (1|subjectid) + (1|timepoint) + (1|adjmfc.group) + (1|timepoint:adjmfc.group)
ICMT	0.0446526	0.0443515	0	0	0	0.0344403	0.876556	BC_Mem	~ age + (1|sex) + (1|subjectid) + (1|timepoint) + (1|adjmfc.group) + (1|timepoint:adjmfc.group)
TNFRSF25	0	9.15258e-11	0	0	0	0.126278	0.873722	BC_Mem	~ age + (1|sex) + (1|subjectid) + (1|timepoint) + (1|adjmfc.group) + (1|timepoint:adjmfc.group)
NOL9	0.121876	0.0288768	0.131586	0	0.111755	0.0225397	0.583367	BC_Mem	~ age + (1|sex) + (1|subjectid) + (1|timepoint) + (1|adjmfc.group) + (1|timepoint:adjmfc.group)
THAP3	2.03814e-08	2.18113e-09	3.42285e-07	0.0168655	0	0.0210252	0.962109	BC_Mem	~ age + (1|sex) + (1|subjectid) + (1|timepoint) + (1|adjmfc.group) + (1|timepoint:adjmfc.group)
DNAJC11	0	0	0	0	0	0.000884832	0.999115	BC_Mem	~ age + (1|sex) + (1|subjectid) + (1|timepoint) + (1|adjmfc.group) + (1|timepoint:adjmfc.group)
CAMTA1	0.0857965	3.10864e-08	0.0172888	0.0626901	0	0.00160558	0.832619	BC_Mem	~ age + (1|sex) + (1|subjectid) + (1|timepoint) + (1|adjmfc.group) + (1|timepoint:adjmfc.group)
VAMP3	0	0	0	0	0	0.0138834	0.986117	BC_Mem	~ age + (1|sex) + (1|subjectid) + (1|timepoint) + (1|adjmfc.group) + (1|timepoint:adjmfc.group)
PARK7	0	0	0	0	0.073777	0.0621991	0.864024	BC_Mem	~ age + (1|sex) + (1|subjectid) + (1|timepoint) + (1|adjmfc.group) + (1|timepoint:adjmfc.group)
RERE	0	2.728e-07	4.13275e-07	0.0104337	0	0.0342526	0.955313	BC_Mem	~ age + (1|sex) + (1|subjectid) + (1|timepoint) + (1|adjmfc.group) + (1|timepoint:adjmfc.group)
ENO1	6.50514e-10	1.36975e-10	0.0952519	0	0	0.0145256	0.890223	BC_Mem	~ age + (1|sex) + (1|subjectid) + (1|timepoint) + (1|adjmfc.group) + (1|timepoint:adjmfc.group)
H6PD	0.018771	0	0	0	0	0.0201543	0.961075	BC_Mem	~ age + (1|sex) + (1|subjectid) + (1|timepoint) + (1|adjmfc.group) + (1|timepoint:adjmfc.group)
SLC25A33	7.95622e-10	0	0	6.73104e-10	0.0089243	0.0260898	0.964986	BC_Mem	~ age + (1|sex) + (1|subjectid) + (1|timepoint) + (1|adjmfc.group) + (1|timepoint:adjmfc.group)
PIK3CD	1.18815e-10	0.108883	0.0436975	0.0652846	0.165886	0.0657071	0.550542	BC_Mem	~ age + (1|sex) + (1|subjectid) + (1|timepoint) + (1|adjmfc.group) + (1|timepoint:adjmfc.group)
CLSTN1	1.57997e-07	1.34243e-06	0	2.25708e-08	0.0221039	0.125229	0.852666	BC_Mem	~ age + (1|sex) + (1|subjectid) + (1|timepoint) + (1|adjmfc.group) + (1|timepoint:adjmfc.group)
CTNNBIP1	0	0	0.0584064	0	5.60686e-10	0.113386	0.828208	BC_Mem	~ age + (1|sex) + (1|subjectid) + (1|timepoint) + (1|adjmfc.group) + (1|timepoint:adjmfc.group)
LZIC	1.65005e-09	8.85145e-09	0	0.0179722	0	0.0037417	0.978286	BC_Mem	~ age + (1|sex) + (1|subjectid) + (1|timepoint) + (1|adjmfc.group) + (1|timepoint:adjmfc.group)
UBE4B	0	0.0245117	0.0343985	0	0	0.0316381	0.909452	BC_Mem	~ age + (1|sex) + (1|subjectid) + (1|timepoint) + (1|adjmfc.group) + (1|timepoint:adjmfc.group)
KIF1B	2.46249e-09	0	6.40375e-10	0	0.147459	0.0189445	0.833597	BC_Mem	~ age + (1|sex) + (1|subjectid) + (1|timepoint) + (1|adjmfc.group) + (1|timepoint:adjmfc.group)
PGD	0.000928274	0	0	0	4.33562e-10	0.0268563	0.972215	BC_Mem	~ age + (1|sex) + (1|subjectid) + (1|timepoint) + (1|adjmfc.group) + (1|timepoint:adjmfc.group)
DFFA	0	0.0735372	0	0.0513651	9.26937e-11	0.0598938	0.815204	BC_Mem	~ age + (1|sex) + (1|subjectid) + (1|timepoint) + (1|adjmfc.group) + (1|timepoint:adjmfc.group)
PEX14	0	0	0.498719	0.00199831	0.0722943	0.00258955	0.424399	BC_Mem	~ age + (1|sex) + (1|subjectid) + (1|timepoint) + (1|adjmfc.group) + (1|timepoint:adjmfc.group)
CASZ1	0.062911	0.0684537	0.310575	0	0.0271858	0.0148485	0.516025	BC_Mem	~ age + (1|sex) + (1|subjectid) + (1|timepoint) + (1|adjmfc.group) + (1|timepoint:adjmfc.group)
TARDBP	0	0	0	0	0	6.66698e-05	0.999933	BC_Mem	~ age + (1|sex) + (1|subjectid) + (1|timepoint) + (1|adjmfc.group) + (1|timepoint:adjmfc.group)
RP4-635E18.8	0	0	0.116127	0	0	0.00460957	0.879264	BC_Mem	~ age + (1|sex) + (1|subjectid) + (1|timepoint) + (1|adjmfc.group) + (1|timepoint:adjmfc.group)
SRM	0	0.0239413	3.04717e-07	0.0639986	0.0539404	0.00536582	0.852754	BC_Mem	~ age + (1|sex) + (1|subjectid) + (1|timepoint) + (1|adjmfc.group) + (1|timepoint:adjmfc.group)
EXOSC10	0	0.0644258	2.46928e-08	8.49631e-09	0.252065	0.0552417	0.628267	BC_Mem	~ age + (1|sex) + (1|subjectid) + (1|timepoint) + (1|adjmfc.group) + (1|timepoint:adjmfc.group)
MTOR	0	0	0	0	0	5.56439e-05	0.999944	BC_Mem	~ age + (1|sex) + (1|subjectid) + (1|timepoint) + (1|adjmfc.group) + (1|timepoint:adjmfc.group)
UBIAD1	0	0.01847	0	0	0	0.058804	0.922726	BC_Mem	~ age + (1|sex) + (1|subjectid) + (1|timepoint) + (1|adjmfc.group) + (1|timepoint:adjmfc.group)
FBXO44	0	0	0.0376803	0.060981	0	0.0248529	0.876486	BC_Mem	~ age + (1|sex) + (1|subjectid) + (1|timepoint) + (1|adjmfc.group) + (1|timepoint:adjmfc.group)
FBXO6	0	0	0.220894	0.021819	1.3755e-10	0.0133606	0.743926	BC_Mem	~ age + (1|sex) + (1|subjectid) + (1|timepoint) + (1|adjmfc.group) + (1|timepoint:adjmfc.group)
MAD2L2	0	0	0	0	0	0.0160429	0.983957	BC_Mem	~ age + (1|sex) + (1|subjectid) + (1|timepoint) + (1|adjmfc.group) + (1|timepoint:adjmfc.group)
AGTRAP	0	0.0639359	0.304236	0.0636479	0	0.0269851	0.541195	BC_Mem	~ age + (1|sex) + (1|subjectid) + (1|timepoint) + (1|adjmfc.group) + (1|timepoint:adjmfc.group)
CLCN6	2.51822e-10	0.0612653	0.154022	5.00206e-09	0.0036414	0.00142701	0.779644	BC_Mem	~ age + (1|sex) + (1|subjectid) + (1|timepoint) + (1|adjmfc.group) + (1|timepoint:adjmfc.group)
KIAA2013	0	0	0	0	0	0.0660035	0.933997	BC_Mem	~ age + (1|sex) + (1|subjectid) + (1|timepoint) + (1|adjmfc.group) + (1|timepoint:adjmfc.group)
MIIP	0	0.00962461	0	0	0.0540207	0.0144083	0.921946	BC_Mem	~ age + (1|sex) + (1|subjectid) + (1|timepoint) + (1|adjmfc.group) + (1|timepoint:adjmfc.group)
TNFRSF1B	3.68e-10	0	0.336984	4.7512e-08	7.77064e-10	0.0558526	0.607163	BC_Mem	~ age + (1|sex) + (1|subjectid) + (1|timepoint) + (1|adjmfc.group) + (1|timepoint:adjmfc.group)
PRDM2	1.31693e-09	0	0.00746303	0	0.160999	0.000647009	0.830891	BC_Mem	~ age + (1|sex) + (1|subjectid) + (1|timepoint) + (1|adjmfc.group) + (1|timepoint:adjmfc.group)
EFHD2	0	0	0	0	0	0.0371614	0.962839	BC_Mem	~ age + (1|sex) + (1|subjectid) + (1|timepoint) + (1|adjmfc.group) + (1|timepoint:adjmfc.group)
DNAJC16	0	0	0.0501658	0	0	0.0720755	0.877759	BC_Mem	~ age + (1|sex) + (1|subjectid) + (1|timepoint) + (1|adjmfc.group) + (1|timepoint:adjmfc.group)
AGMAT	0	0	0.260782	0	0.0122993	0.051869	0.67505	BC_Mem	~ age + (1|sex) + (1|subjectid) + (1|timepoint) + (1|adjmfc.group) + (1|timepoint:adjmfc.group)
DDI2	0	0.0307199	1.9556e-09	0	0.0524685	0.00125849	0.915553	BC_Mem	~ age + (1|sex) + (1|subjectid) + (1|timepoint) + (1|adjmfc.group) + (1|timepoint:adjmfc.group)
PLEKHM2	0	0.0644603	0.146642	0	2.53941e-10	0.00504192	0.783855	BC_Mem	~ age + (1|sex) + (1|subjectid) + (1|timepoint) + (1|adjmfc.group) + (1|timepoint:adjmfc.group)
FBLIM1	0	0	0.269867	0.026445	3.31247e-09	0.0566909	0.646997	BC_Mem	~ age + (1|sex) + (1|subjectid) + (1|timepoint) + (1|adjmfc.group) + (1|timepoint:adjmfc.group)
RP11-169K16.9	0	0	0	0	0	0.0210483	0.978952	BC_Mem	~ age + (1|sex) + (1|subjectid) + (1|timepoint) + (1|adjmfc.group) + (1|timepoint:adjmfc.group)
SPEN	0.0107898	0	4.62104e-08	0	0.0236022	0.0171121	0.948496	BC_Mem	~ age + (1|sex) + (1|subjectid) + (1|timepoint) + (1|adjmfc.group) + (1|timepoint:adjmfc.group)
ZBTB17	0	0	0	0	0	0.000316536	0.999683	BC_Mem	~ age + (1|sex) + (1|subjectid) + (1|timepoint) + (1|adjmfc.group) + (1|timepoint:adjmfc.group)
RSG1	0	7.72484e-11	0.355153	1.04451e-10	3.78815e-10	0.0486093	0.596238	BC_Mem	~ age + (1|sex) + (1|subjectid) + (1|timepoint) + (1|adjmfc.group) + (1|timepoint:adjmfc.group)
FBXO42	0	0	0	0	0	0.0121333	0.987867	BC_Mem	~ age + (1|sex) + (1|subjectid) + (1|timepoint) + (1|adjmfc.group) + (1|timepoint:adjmfc.group)
SZRD1	1.1024e-09	0	0	0	0.0269687	0.0261284	0.946903	BC_Mem	~ age + (1|sex) + (1|subjectid) + (1|timepoint) + (1|adjmfc.group) + (1|timepoint:adjmfc.group)
NECAP2	0	0	0.236093	0	0	0.00123447	0.762672	BC_Mem	~ age + (1|sex) + (1|subjectid) + (1|timepoint) + (1|adjmfc.group) + (1|timepoint:adjmfc.group)
CROCCP2	0	0	0.273581	0.0172738	0	0.00624494	0.7029	BC_Mem	~ age + (1|sex) + (1|subjectid) + (1|timepoint) + (1|adjmfc.group) + (1|timepoint:adjmfc.group)
RP11-108M9.4	0	0.00549586	0.390273	4.06602e-10	0	0.0083393	0.595891	BC_Mem	~ age + (1|sex) + (1|subjectid) + (1|timepoint) + (1|adjmfc.group) + (1|timepoint:adjmfc.group)
ATP13A2	0	0	0	0	0	0.087752	0.912248	BC_Mem	~ age + (1|sex) + (1|subjectid) + (1|timepoint) + (1|adjmfc.group) + (1|timepoint:adjmfc.group)
SDHB	0	0	0	0	0	0.000595789	0.999404	BC_Mem	~ age + (1|sex) + (1|subjectid) + (1|timepoint) + (1|adjmfc.group) + (1|timepoint:adjmfc.group)
RCC2	0.0997503	1.59561e-10	1.23973e-09	0	0	0.13264	0.76761	BC_Mem	~ age + (1|sex) + (1|subjectid) + (1|timepoint) + (1|adjmfc.group) + (1|timepoint:adjmfc.group)
ALDH4A1	0	0	0.441646	0	0.102848	0.0825997	0.372907	BC_Mem	~ age + (1|sex) + (1|subjectid) + (1|timepoint) + (1|adjmfc.group) + (1|timepoint:adjmfc.group)
UBR4	0	0	0	0	0.0929771	0.0018721	0.905151	BC_Mem	~ age + (1|sex) + (1|subjectid) + (1|timepoint) + (1|adjmfc.group) + (1|timepoint:adjmfc.group)
MRTO4	8.19172e-10	0	0.281639	1.0708e-10	0.100924	0.00206213	0.615376	BC_Mem	~ age + (1|sex) + (1|subjectid) + (1|timepoint) + (1|adjmfc.group) + (1|timepoint:adjmfc.group)
AKR7A2	0	0	0	0	0	0.00564621	0.994354	BC_Mem	~ age + (1|sex) + (1|subjectid) + (1|timepoint) + (1|adjmfc.group) + (1|timepoint:adjmfc.group)
PQLC2	0	3.72106e-08	0.336198	0.004152	1.55784e-09	0.0390337	0.620616	BC_Mem	~ age + (1|sex) + (1|subjectid) + (1|timepoint) + (1|adjmfc.group) + (1|timepoint:adjmfc.group)
CAPZB	0	0	0.465041	0.0719562	0.0344686	0.113533	0.315	BC_Mem	~ age + (1|sex) + (1|subjectid) + (1|timepoint) + (1|adjmfc.group) + (1|timepoint:adjmfc.group)
MINOS1	9.89852e-11	0.0224437	0.111105	1.76507e-09	0	0.0152825	0.851169	BC_Mem	~ age + (1|sex) + (1|subjectid) + (1|timepoint) + (1|adjmfc.group) + (1|timepoint:adjmfc.group)
MUL1	0	2.326e-10	0.398058	0	0.0173999	0.0734778	0.511064	BC_Mem	~ age + (1|sex) + (1|subjectid) + (1|timepoint) + (1|adjmfc.group) + (1|timepoint:adjmfc.group)
PINK1	0	0.0497589	0.329761	0.0141666	0	0.108062	0.498251	BC_Mem	~ age + (1|sex) + (1|subjectid) + (1|timepoint) + (1|adjmfc.group) + (1|timepoint:adjmfc.group)
DDOST	0.013539	0	0.0771011	0	0	0.0670859	0.842274	BC_Mem	~ age + (1|sex) + (1|subjectid) + (1|timepoint) + (1|adjmfc.group) + (1|timepoint:adjmfc.group)
HP1BP3	0	0	0.0124781	0	0	0.021504	0.966018	BC_Mem	~ age + (1|sex) + (1|subjectid) + (1|timepoint) + (1|adjmfc.group) + (1|timepoint:adjmfc.group)
EIF4G3	8.73245e-08	0	1.42825e-10	0	0.16035	0.000357504	0.839293	BC_Mem	~ age + (1|sex) + (1|subjectid) + (1|timepoint) + (1|adjmfc.group) + (1|timepoint:adjmfc.group)
ECE1	0.0422002	4.18921e-10	0	5.75286e-09	0.110385	2.933e-06	0.847412	BC_Mem	~ age + (1|sex) + (1|subjectid) + (1|timepoint) + (1|adjmfc.group) + (1|timepoint:adjmfc.group)
USP48	0	0	0.321388	0	0	0.00439122	0.674221	BC_Mem	~ age + (1|sex) + (1|subjectid) + (1|timepoint) + (1|adjmfc.group) + (1|timepoint:adjmfc.group)
LINC00339	0.0196159	1.29224e-10	0.240674	0	2.51121e-09	0.0215618	0.718148	BC_Mem	~ age + (1|sex) + (1|subjectid) + (1|timepoint) + (1|adjmfc.group) + (1|timepoint:adjmfc.group)
CDC42	0.301423	0	0.224459	0	0.0961685	0.00610243	0.371846	BC_Mem	~ age + (1|sex) + (1|subjectid) + (1|timepoint) + (1|adjmfc.group) + (1|timepoint:adjmfc.group)
ZBTB40	0	0	0	0	0	0.0263003	0.9737	BC_Mem	~ age + (1|sex) + (1|subjectid) + (1|timepoint) + (1|adjmfc.group) + (1|timepoint:adjmfc.group)
KDM1A	0	0	0	0	0	0.00869914	0.991301	BC_Mem	~ age + (1|sex) + (1|subjectid) + (1|timepoint) + (1|adjmfc.group) + (1|timepoint:adjmfc.group)
HNRNPR	0	0	0	0	0	0.00153413	0.998466	BC_Mem	~ age + (1|sex) + (1|subjectid) + (1|timepoint) + (1|adjmfc.group) + (1|timepoint:adjmfc.group)
ID3	0.184773	7.78884e-11	0	0	0.0647631	0.000535327	0.749928	BC_Mem	~ age + (1|sex) + (1|subjectid) + (1|timepoint) + (1|adjmfc.group) + (1|timepoint:adjmfc.group)
RPL11	0	0	0.627496	0.0450807	1.50096e-05	0.0118835	0.315525	BC_Mem	~ age + (1|sex) + (1|subjectid) + (1|timepoint) + (1|adjmfc.group) + (1|timepoint:adjmfc.group)
TCEB3	0	0	0	0	0	0.0134299	0.98657	BC_Mem	~ age + (1|sex) + (1|subjectid) + (1|timepoint) + (1|adjmfc.group) + (1|timepoint:adjmfc.group)
PITHD1	0.00506789	0	0.287096	0	0	0.00781389	0.700022	BC_Mem	~ age + (1|sex) + (1|subjectid) + (1|timepoint) + (1|adjmfc.group) + (1|timepoint:adjmfc.group)
LYPLA2	0	0	5.74752e-10	1.85407e-09	0.121262	0.00188296	0.876855	BC_Mem	~ age + (1|sex) + (1|subjectid) + (1|timepoint) + (1|adjmfc.group) + (1|timepoint:adjmfc.group)
HMGCL	0	2.30241e-09	5.12833e-09	0.0411084	0.050009	0.0291521	0.87973	BC_Mem	~ age + (1|sex) + (1|subjectid) + (1|timepoint) + (1|adjmfc.group) + (1|timepoint:adjmfc.group)
CNR2	0.0285486	0	0.31087	0	0	0.00281081	0.65777	BC_Mem	~ age + (1|sex) + (1|subjectid) + (1|timepoint) + (1|adjmfc.group) + (1|timepoint:adjmfc.group)
PNRC2	0	0.00390916	0	0	0.0892673	0.0582221	0.848602	BC_Mem	~ age + (1|sex) + (1|subjectid) + (1|timepoint) + (1|adjmfc.group) + (1|timepoint:adjmfc.group)
SRSF10	0	1.38212e-08	3.09985e-05	0	0.00875768	0.00770772	0.983504	BC_Mem	~ age + (1|sex) + (1|subjectid) + (1|timepoint) + (1|adjmfc.group) + (1|timepoint:adjmfc.group)
STPG1	0.0531566	4.33333e-10	0.13234	1.06953e-10	0	0.00187035	0.812633	BC_Mem	~ age + (1|sex) + (1|subjectid) + (1|timepoint) + (1|adjmfc.group) + (1|timepoint:adjmfc.group)
NIPAL3	0.0655067	0.0969115	0	0.0368696	3.07954e-09	0.042061	0.758651	BC_Mem	~ age + (1|sex) + (1|subjectid) + (1|timepoint) + (1|adjmfc.group) + (1|timepoint:adjmfc.group)
RCAN3	0	0	0.212882	0.0227619	1.0715e-10	0.00454878	0.759808	BC_Mem	~ age + (1|sex) + (1|subjectid) + (1|timepoint) + (1|adjmfc.group) + (1|timepoint:adjmfc.group)
RP4-594I10.3	0	0	0.117303	0.0182455	0	0.0929137	0.771538	BC_Mem	~ age + (1|sex) + (1|subjectid) + (1|timepoint) + (1|adjmfc.group) + (1|timepoint:adjmfc.group)
SRRM1	0.478492	0	0	0.0790791	0.0176753	0.000998032	0.423756	BC_Mem	~ age + (1|sex) + (1|subjectid) + (1|timepoint) + (1|adjmfc.group) + (1|timepoint:adjmfc.group)
CLIC4	0	0.0279275	5.27309e-09	0.035892	0	0.0200457	0.916135	BC_Mem	~ age + (1|sex) + (1|subjectid) + (1|timepoint) + (1|adjmfc.group) + (1|timepoint:adjmfc.group)
RUNX3	0	0	0	0	0	0.0507957	0.949204	BC_Mem	~ age + (1|sex) + (1|subjectid) + (1|timepoint) + (1|adjmfc.group) + (1|timepoint:adjmfc.group)
SYF2	0	0	0	0.0670367	0	0.0080619	0.924901	BC_Mem	~ age + (1|sex) + (1|subjectid) + (1|timepoint) + (1|adjmfc.group) + (1|timepoint:adjmfc.group)
C1orf63	1.24185e-08	0	0.13408	0	0.129838	7.22676e-06	0.736075	BC_Mem	~ age + (1|sex) + (1|subjectid) + (1|timepoint) + (1|adjmfc.group) + (1|timepoint:adjmfc.group)
TMEM50A	7.34511e-11	0	0.230628	0	0.0479685	0.0287123	0.692691	BC_Mem	~ age + (1|sex) + (1|subjectid) + (1|timepoint) + (1|adjmfc.group) + (1|timepoint:adjmfc.group)
TMEM57	0.0152598	0	0	0	0	0.0266116	0.958129	BC_Mem	~ age + (1|sex) + (1|subjectid) + (1|timepoint) + (1|adjmfc.group) + (1|timepoint:adjmfc.group)
LDLRAP1	0	0	0	0	0	0.00306254	0.996937	BC_Mem	~ age + (1|sex) + (1|subjectid) + (1|timepoint) + (1|adjmfc.group) + (1|timepoint:adjmfc.group)
MTFR1L	0	0	0	0	0.0116485	0.0134762	0.974875	BC_Mem	~ age + (1|sex) + (1|subjectid) + (1|timepoint) + (1|adjmfc.group) + (1|timepoint:adjmfc.group)
PAQR7	0	0	0.0491486	0	0	0.00165339	0.949198	BC_Mem	~ age + (1|sex) + (1|subjectid) + (1|timepoint) + (1|adjmfc.group) + (1|timepoint:adjmfc.group)
STMN1	0	0	0	0	0	0.000994905	0.999005	BC_Mem	~ age + (1|sex) + (1|subjectid) + (1|timepoint) + (1|adjmfc.group) + (1|timepoint:adjmfc.group)
ZNF593	0.115276	1.11425e-09	0.0338404	0	0	0.00239419	0.84849	BC_Mem	~ age + (1|sex) + (1|subjectid) + (1|timepoint) + (1|adjmfc.group) + (1|timepoint:adjmfc.group)
SH3BGRL3	0.104901	0	0.429662	0.0226764	0	0.000855714	0.441905	BC_Mem	~ age + (1|sex) + (1|subjectid) + (1|timepoint) + (1|adjmfc.group) + (1|timepoint:adjmfc.group)
UBXN11	0	0	0	0	0	9.42823e-06	0.999991	BC_Mem	~ age + (1|sex) + (1|subjectid) + (1|timepoint) + (1|adjmfc.group) + (1|timepoint:adjmfc.group)
CD52	0.239079	0	0.336037	0.214382	0.00297422	0.0405243	0.167003	BC_Mem	~ age + (1|sex) + (1|subjectid) + (1|timepoint) + (1|adjmfc.group) + (1|timepoint:adjmfc.group)
DHDDS	0	0	0	0	0	0.197531	0.802469	BC_Mem	~ age + (1|sex) + (1|subjectid) + (1|timepoint) + (1|adjmfc.group) + (1|timepoint:adjmfc.group)
HMGN2	0	1.01011e-09	0.33042	0.0125002	1.3734e-09	0.00411798	0.652962	BC_Mem	~ age + (1|sex) + (1|subjectid) + (1|timepoint) + (1|adjmfc.group) + (1|timepoint:adjmfc.group)
RPS6KA1	0	0	0.303802	0	0	0.00386488	0.692333	BC_Mem	~ age + (1|sex) + (1|subjectid) + (1|timepoint) + (1|adjmfc.group) + (1|timepoint:adjmfc.group)
ARID1A	0.0657182	0.0389011	0	0	0	0.000562236	0.894818	BC_Mem	~ age + (1|sex) + (1|subjectid) + (1|timepoint) + (1|adjmfc.group) + (1|timepoint:adjmfc.group)
GPN2	0	5.26521e-09	4.89661e-08	2.17726e-08	0.0780344	0.137702	0.784263	BC_Mem	~ age + (1|sex) + (1|subjectid) + (1|timepoint) + (1|adjmfc.group) + (1|timepoint:adjmfc.group)
GPATCH3	0	0	0.207647	4.81293e-10	0.00885262	0.0120085	0.771492	BC_Mem	~ age + (1|sex) + (1|subjectid) + (1|timepoint) + (1|adjmfc.group) + (1|timepoint:adjmfc.group)
NUDC	0	0	0	0	0	0.0283625	0.971638	BC_Mem	~ age + (1|sex) + (1|subjectid) + (1|timepoint) + (1|adjmfc.group) + (1|timepoint:adjmfc.group)
WDTC1	0	0	0.217535	3.33012e-10	3.62884e-10	0.00288581	0.779579	BC_Mem	~ age + (1|sex) + (1|subjectid) + (1|timepoint) + (1|adjmfc.group) + (1|timepoint:adjmfc.group)
TMEM222	0	0.0114531	0	0.00679158	0.111368	0.00138055	0.869007	BC_Mem	~ age + (1|sex) + (1|subjectid) + (1|timepoint) + (1|adjmfc.group) + (1|timepoint:adjmfc.group)
SYTL1	0	0	0	0	0	0.00988021	0.99012	BC_Mem	~ age + (1|sex) + (1|subjectid) + (1|timepoint) + (1|adjmfc.group) + (1|timepoint:adjmfc.group)
WASF2	0	0	0	0	0	0.00737047	0.99263	BC_Mem	~ age + (1|sex) + (1|subjectid) + (1|timepoint) + (1|adjmfc.group) + (1|timepoint:adjmfc.group)
FGR	0	0	0.133398	2.10459e-10	0	0.0184398	0.848163	BC_Mem	~ age + (1|sex) + (1|subjectid) + (1|timepoint) + (1|adjmfc.group) + (1|timepoint:adjmfc.group)
IFI6	0.0130764	0.000646182	0.289155	2.04882e-09	0.0279392	0.0105472	0.658636	BC_Mem	~ age + (1|sex) + (1|subjectid) + (1|timepoint) + (1|adjmfc.group) + (1|timepoint:adjmfc.group)
FAM76A	0	0	0	0	0	0.000397523	0.999602	BC_Mem	~ age + (1|sex) + (1|subjectid) + (1|timepoint) + (1|adjmfc.group) + (1|timepoint:adjmfc.group)
STX12	0.0616067	0.0422836	0	0	0	0.0405376	0.855572	BC_Mem	~ age + (1|sex) + (1|subjectid) + (1|timepoint) + (1|adjmfc.group) + (1|timepoint:adjmfc.group)
PPP1R8	0	0	3.84127e-10	0	0.0739337	0.0218635	0.904203	BC_Mem	~ age + (1|sex) + (1|subjectid) + (1|timepoint) + (1|adjmfc.group) + (1|timepoint:adjmfc.group)
THEMIS2	4.40764e-10	0	0.102078	0.06908	0.070299	0.000163313	0.75838	BC_Mem	~ age + (1|sex) + (1|subjectid) + (1|timepoint) + (1|adjmfc.group) + (1|timepoint:adjmfc.group)
RPA2	0.0250417	0	0.118902	0	0.061325	0.00495712	0.789774	BC_Mem	~ age + (1|sex) + (1|subjectid) + (1|timepoint) + (1|adjmfc.group) + (1|timepoint:adjmfc.group)
XKR8	0	0	0	0	0	0.000128381	0.999872	BC_Mem	~ age + (1|sex) + (1|subjectid) + (1|timepoint) + (1|adjmfc.group) + (1|timepoint:adjmfc.group)
EYA3	0	0	0.0310806	0	0	0.0653759	0.903544	BC_Mem	~ age + (1|sex) + (1|subjectid) + (1|timepoint) + (1|adjmfc.group) + (1|timepoint:adjmfc.group)
PTAFR	0.00346776	0	0.258025	0	3.76436e-07	0.11634	0.622167	BC_Mem	~ age + (1|sex) + (1|subjectid) + (1|timepoint) + (1|adjmfc.group) + (1|timepoint:adjmfc.group)
DNAJC8	0	0	0	0	0	0.0566199	0.94338	BC_Mem	~ age + (1|sex) + (1|subjectid) + (1|timepoint) + (1|adjmfc.group) + (1|timepoint:adjmfc.group)
ATPIF1	0.0800129	4.9404e-10	0	0	0	0.017664	0.902323	BC_Mem	~ age + (1|sex) + (1|subjectid) + (1|timepoint) + (1|adjmfc.group) + (1|timepoint:adjmfc.group)
PHACTR4	0	0	0	0	0	0.0934999	0.9065	BC_Mem	~ age + (1|sex) + (1|subjectid) + (1|timepoint) + (1|adjmfc.group) + (1|timepoint:adjmfc.group)
RCC1	0	4.61149e-10	0	0.0285178	0	0.000643317	0.970839	BC_Mem	~ age + (1|sex) + (1|subjectid) + (1|timepoint) + (1|adjmfc.group) + (1|timepoint:adjmfc.group)
TRNAU1AP	0.0654608	0.0687601	0.237525	0	2.87061e-08	0.031954	0.5963	BC_Mem	~ age + (1|sex) + (1|subjectid) + (1|timepoint) + (1|adjmfc.group) + (1|timepoint:adjmfc.group)
SNHG12	0.0249827	0.116478	0.102173	0.0210551	0	0.00158549	0.733726	BC_Mem	~ age + (1|sex) + (1|subjectid) + (1|timepoint) + (1|adjmfc.group) + (1|timepoint:adjmfc.group)
TAF12	0	0.0020024	0	0	0	0.000220885	0.997777	BC_Mem	~ age + (1|sex) + (1|subjectid) + (1|timepoint) + (1|adjmfc.group) + (1|timepoint:adjmfc.group)
GMEB1	0.00570286	1.50979e-08	5.16834e-08	1.22478e-10	1.74375e-09	0.00209379	0.992203	BC_Mem	~ age + (1|sex) + (1|subjectid) + (1|timepoint) + (1|adjmfc.group) + (1|timepoint:adjmfc.group)
YTHDF2	0	7.13204e-10	0.0507432	0	0.0656374	0.0106419	0.872977	BC_Mem	~ age + (1|sex) + (1|subjectid) + (1|timepoint) + (1|adjmfc.group) + (1|timepoint:adjmfc.group)
EPB41	0.0754703	0	0	0	0.0457847	0.0314352	0.84731	BC_Mem	~ age + (1|sex) + (1|subjectid) + (1|timepoint) + (1|adjmfc.group) + (1|timepoint:adjmfc.group)
SRSF4	2.17756e-15	0	0	0	0	0.119651	0.880349	BC_Mem	~ age + (1|sex) + (1|subjectid) + (1|timepoint) + (1|adjmfc.group) + (1|timepoint:adjmfc.group)
MATN1-AS1	0	0	0	0	2.73137e-10	0.0443788	0.955621	BC_Mem	~ age + (1|sex) + (1|subjectid) + (1|timepoint) + (1|adjmfc.group) + (1|timepoint:adjmfc.group)
LAPTM5	0	0	0	0	0	0.00243557	0.997564	BC_Mem	~ age + (1|sex) + (1|subjectid) + (1|timepoint) + (1|adjmfc.group) + (1|timepoint:adjmfc.group)
PUM1	0	1.28928e-09	0.199413	8.55125e-09	4.11644e-10	0.00373441	0.796852	BC_Mem	~ age + (1|sex) + (1|subjectid) + (1|timepoint) + (1|adjmfc.group) + (1|timepoint:adjmfc.group)
SNRNP40	3.79629e-10	0	1.17436e-09	0.0185787	0	0.01847	0.962951	BC_Mem	~ age + (1|sex) + (1|subjectid) + (1|timepoint) + (1|adjmfc.group) + (1|timepoint:adjmfc.group)
ZCCHC17	0	0	0.05071	1.58489e-09	0.13335	0.251669	0.564271	BC_Mem	~ age + (1|sex) + (1|subjectid) + (1|timepoint) + (1|adjmfc.group) + (1|timepoint:adjmfc.group)
PEF1	0	0	0	0.0235324	0	0.0748225	0.901645	BC_Mem	~ age + (1|sex) + (1|subjectid) + (1|timepoint) + (1|adjmfc.group) + (1|timepoint:adjmfc.group)
PTP4A2	0	0.00254505	0.0348767	0	0	0.106559	0.856019	BC_Mem	~ age + (1|sex) + (1|subjectid) + (1|timepoint) + (1|adjmfc.group) + (1|timepoint:adjmfc.group)
KHDRBS1	0.0346444	0	0.17991	0.0563655	3.075e-10	0.04307	0.68601	BC_Mem	~ age + (1|sex) + (1|subjectid) + (1|timepoint) + (1|adjmfc.group) + (1|timepoint:adjmfc.group)
RP11-277A4.4	6.72937e-10	2.42038e-09	0.218419	0	0	0.0162319	0.765349	BC_Mem	~ age + (1|sex) + (1|subjectid) + (1|timepoint) + (1|adjmfc.group) + (1|timepoint:adjmfc.group)
TMEM39B	9.3668e-10	8.89946e-07	0.236493	5.47033e-10	0	0.00158178	0.761925	BC_Mem	~ age + (1|sex) + (1|subjectid) + (1|timepoint) + (1|adjmfc.group) + (1|timepoint:adjmfc.group)
KPNA6	0.0568597	1.2074e-08	0	0	1.23869e-09	0.0428932	0.900247	BC_Mem	~ age + (1|sex) + (1|subjectid) + (1|timepoint) + (1|adjmfc.group) + (1|timepoint:adjmfc.group)
TXLNA	0	1.15034e-10	0	0	0	0.181345	0.818655	BC_Mem	~ age + (1|sex) + (1|subjectid) + (1|timepoint) + (1|adjmfc.group) + (1|timepoint:adjmfc.group)
CCDC28B	0	6.47088e-10	0.0249532	0	1.19735e-09	0.000833087	0.974214	BC_Mem	~ age + (1|sex) + (1|subjectid) + (1|timepoint) + (1|adjmfc.group) + (1|timepoint:adjmfc.group)
EIF3I	0	0	0	0	0	0.000361034	0.999639	BC_Mem	~ age + (1|sex) + (1|subjectid) + (1|timepoint) + (1|adjmfc.group) + (1|timepoint:adjmfc.group)
LCK	0.0193685	0	0.258113	0	0	0.0267587	0.69576	BC_Mem	~ age + (1|sex) + (1|subjectid) + (1|timepoint) + (1|adjmfc.group) + (1|timepoint:adjmfc.group)
HDAC1	0.0525318	4.71114e-09	0	8.42179e-10	2.3826e-09	0.00114141	0.946327	BC_Mem	~ age + (1|sex) + (1|subjectid) + (1|timepoint) + (1|adjmfc.group) + (1|timepoint:adjmfc.group)
MARCKSL1	3.83138e-08	2.22298e-06	0.209486	0.0151499	0	0.0275144	0.747847	BC_Mem	~ age + (1|sex) + (1|subjectid) + (1|timepoint) + (1|adjmfc.group) + (1|timepoint:adjmfc.group)
BSDC1	0.0244588	0	3.18418e-10	0	0	0.00425123	0.97129	BC_Mem	~ age + (1|sex) + (1|subjectid) + (1|timepoint) + (1|adjmfc.group) + (1|timepoint:adjmfc.group)
ZBTB8OS	0.00686109	0	7.81177e-09	0.158039	7.81336e-10	0.0498034	0.785296	BC_Mem	~ age + (1|sex) + (1|subjectid) + (1|timepoint) + (1|adjmfc.group) + (1|timepoint:adjmfc.group)
RBBP4	0	0	0.0236966	0	0	0.0305644	0.945739	BC_Mem	~ age + (1|sex) + (1|subjectid) + (1|timepoint) + (1|adjmfc.group) + (1|timepoint:adjmfc.group)
SYNC	0	9.66361e-11	0	0.0619878	0	0.00483899	0.933173	BC_Mem	~ age + (1|sex) + (1|subjectid) + (1|timepoint) + (1|adjmfc.group) + (1|timepoint:adjmfc.group)
YARS	0	0	0.134889	5.40752e-10	0	0.000318915	0.864792	BC_Mem	~ age + (1|sex) + (1|subjectid) + (1|timepoint) + (1|adjmfc.group) + (1|timepoint:adjmfc.group)
S100PBP	0	1.02291e-07	0.0621957	1.38924e-10	2.07247e-09	0.00236453	0.93544	BC_Mem	~ age + (1|sex) + (1|subjectid) + (1|timepoint) + (1|adjmfc.group) + (1|timepoint:adjmfc.group)
AK2	3.47993e-10	0.0270729	0.152198	5.018e-10	0.0397167	0.0411205	0.739892	BC_Mem	~ age + (1|sex) + (1|subjectid) + (1|timepoint) + (1|adjmfc.group) + (1|timepoint:adjmfc.group)
ZNF362	0	0	0.207844	0	0	0.0316662	0.76049	BC_Mem	~ age + (1|sex) + (1|subjectid) + (1|timepoint) + (1|adjmfc.group) + (1|timepoint:adjmfc.group)
SMIM12	0	0	0.149056	0	0	0.0102432	0.840701	BC_Mem	~ age + (1|sex) + (1|subjectid) + (1|timepoint) + (1|adjmfc.group) + (1|timepoint:adjmfc.group)
ZMYM6	0	0	0	0	0	0.0122989	0.987701	BC_Mem	~ age + (1|sex) + (1|subjectid) + (1|timepoint) + (1|adjmfc.group) + (1|timepoint:adjmfc.group)
SFPQ	0	0	0.0621899	0	0	0.00930304	0.928507	BC_Mem	~ age + (1|sex) + (1|subjectid) + (1|timepoint) + (1|adjmfc.group) + (1|timepoint:adjmfc.group)
ZMYM4	0	0	0	0	0	0.00878454	0.991215	BC_Mem	~ age + (1|sex) + (1|subjectid) + (1|timepoint) + (1|adjmfc.group) + (1|timepoint:adjmfc.group)
KIAA0319L	0.105155	0	0.119655	2.76136e-08	0.0103638	0.000161717	0.764664	BC_Mem	~ age + (1|sex) + (1|subjectid) + (1|timepoint) + (1|adjmfc.group) + (1|timepoint:adjmfc.group)
RP4-728D4.2	0	0.0368626	0.106208	0	0.0139669	0.0216036	0.821359	BC_Mem	~ age + (1|sex) + (1|subjectid) + (1|timepoint) + (1|adjmfc.group) + (1|timepoint:adjmfc.group)
PSMB2	0.0453569	0.008356	0	0	0	0.00478805	0.941499	BC_Mem	~ age + (1|sex) + (1|subjectid) + (1|timepoint) + (1|adjmfc.group) + (1|timepoint:adjmfc.group)
C1orf216	0	0	0	0	0	0.0118779	0.988122	BC_Mem	~ age + (1|sex) + (1|subjectid) + (1|timepoint) + (1|adjmfc.group) + (1|timepoint:adjmfc.group)
AGO1	0	0.0464533	0.00999269	0	0	0.00737988	0.936174	BC_Mem	~ age + (1|sex) + (1|subjectid) + (1|timepoint) + (1|adjmfc.group) + (1|timepoint:adjmfc.group)
AGO3	0	0	0.120934	0	0	0.0123361	0.86673	BC_Mem	~ age + (1|sex) + (1|subjectid) + (1|timepoint) + (1|adjmfc.group) + (1|timepoint:adjmfc.group)
ADPRHL2	0	0	0	0	0	0.00556017	0.99444	BC_Mem	~ age + (1|sex) + (1|subjectid) + (1|timepoint) + (1|adjmfc.group) + (1|timepoint:adjmfc.group)
TRAPPC3	0.0221415	0	0	0.01166	0	0.00195704	0.964241	BC_Mem	~ age + (1|sex) + (1|subjectid) + (1|timepoint) + (1|adjmfc.group) + (1|timepoint:adjmfc.group)
MAP7D1	0	0	0.0540284	0	0	0.0919083	0.854063	BC_Mem	~ age + (1|sex) + (1|subjectid) + (1|timepoint) + (1|adjmfc.group) + (1|timepoint:adjmfc.group)
THRAP3	0	0	0.0757528	0	0	0.000290961	0.923956	BC_Mem	~ age + (1|sex) + (1|subjectid) + (1|timepoint) + (1|adjmfc.group) + (1|timepoint:adjmfc.group)
EVA1B	7.86758e-10	0	0.58501	0.1173	0	0.0458804	0.251809	BC_Mem	~ age + (1|sex) + (1|subjectid) + (1|timepoint) + (1|adjmfc.group) + (1|timepoint:adjmfc.group)
STK40	0.00333275	0.0317355	0	0.0178582	4.36983e-09	0.00828201	0.938792	BC_Mem	~ age + (1|sex) + (1|subjectid) + (1|timepoint) + (1|adjmfc.group) + (1|timepoint:adjmfc.group)
LSM10	3.85795e-10	0	0.0854297	0	0	0.00530039	0.90927	BC_Mem	~ age + (1|sex) + (1|subjectid) + (1|timepoint) + (1|adjmfc.group) + (1|timepoint:adjmfc.group)
MRPS15	0	0	0	0	0	0.016732	0.983268	BC_Mem	~ age + (1|sex) + (1|subjectid) + (1|timepoint) + (1|adjmfc.group) + (1|timepoint:adjmfc.group)
CSF3R	0.143275	0	9.72382e-10	0.0776518	0	0.00124133	0.777832	BC_Mem	~ age + (1|sex) + (1|subjectid) + (1|timepoint) + (1|adjmfc.group) + (1|timepoint:adjmfc.group)
ZC3H12A	0	0.0101953	0	0	0	0.0868218	0.902983	BC_Mem	~ age + (1|sex) + (1|subjectid) + (1|timepoint) + (1|adjmfc.group) + (1|timepoint:adjmfc.group)
MEAF6	0	0	0	0.0546996	0	0.00491864	0.940382	BC_Mem	~ age + (1|sex) + (1|subjectid) + (1|timepoint) + (1|adjmfc.group) + (1|timepoint:adjmfc.group)
GNL2	0	0	0	0	0	0.0269396	0.97306	BC_Mem	~ age + (1|sex) + (1|subjectid) + (1|timepoint) + (1|adjmfc.group) + (1|timepoint:adjmfc.group)
C1orf109	0	0.0787574	0.0479208	0.114482	0.000154608	0.0136422	0.745043	BC_Mem	~ age + (1|sex) + (1|subjectid) + (1|timepoint) + (1|adjmfc.group) + (1|timepoint:adjmfc.group)
YRDC	0.0231535	2.50063e-10	0	0	4.69669e-10	0.00522263	0.971624	BC_Mem	~ age + (1|sex) + (1|subjectid) + (1|timepoint) + (1|adjmfc.group) + (1|timepoint:adjmfc.group)
C1orf122	0.101918	0	0.351753	0	1.05279e-10	0.000311358	0.546018	BC_Mem	~ age + (1|sex) + (1|subjectid) + (1|timepoint) + (1|adjmfc.group) + (1|timepoint:adjmfc.group)
MTF1	0.0995897	0	0.165766	0.0102978	0.00348119	0.0083393	0.712526	BC_Mem	~ age + (1|sex) + (1|subjectid) + (1|timepoint) + (1|adjmfc.group) + (1|timepoint:adjmfc.group)
INPP5B	0	0	0.178141	0.0368431	0	0.0239432	0.761072	BC_Mem	~ age + (1|sex) + (1|subjectid) + (1|timepoint) + (1|adjmfc.group) + (1|timepoint:adjmfc.group)
SF3A3	3.0037e-10	0	0.115912	0	3.70931e-10	0.0413	0.842788	BC_Mem	~ age + (1|sex) + (1|subjectid) + (1|timepoint) + (1|adjmfc.group) + (1|timepoint:adjmfc.group)
RRAGC	0	0	0.351097	1.21634e-09	3.13872e-09	0.00232319	0.64658	BC_Mem	~ age + (1|sex) + (1|subjectid) + (1|timepoint) + (1|adjmfc.group) + (1|timepoint:adjmfc.group)
MYCBP	3.18331e-10	0.00544371	0.235626	0	3.92315e-09	1.35653e-05	0.758917	BC_Mem	~ age + (1|sex) + (1|subjectid) + (1|timepoint) + (1|adjmfc.group) + (1|timepoint:adjmfc.group)
AKIRIN1	0.0696541	1.53686e-10	0	0	6.92629e-10	0.0709673	0.859379	BC_Mem	~ age + (1|sex) + (1|subjectid) + (1|timepoint) + (1|adjmfc.group) + (1|timepoint:adjmfc.group)
NDUFS5	0.0182256	7.91461e-08	2.40484e-08	0.0103899	0.0527984	0.0191455	0.899441	BC_Mem	~ age + (1|sex) + (1|subjectid) + (1|timepoint) + (1|adjmfc.group) + (1|timepoint:adjmfc.group)
MACF1	0	0	0.0955861	0	0	0.0217629	0.882651	BC_Mem	~ age + (1|sex) + (1|subjectid) + (1|timepoint) + (1|adjmfc.group) + (1|timepoint:adjmfc.group)
KIAA0754	0	1.40291e-10	0.128911	3.06921e-10	0.0991662	0.011793	0.76013	BC_Mem	~ age + (1|sex) + (1|subjectid) + (1|timepoint) + (1|adjmfc.group) + (1|timepoint:adjmfc.group)
PABPC4	0	0	0.070836	0	0	0.00656794	0.922596	BC_Mem	~ age + (1|sex) + (1|subjectid) + (1|timepoint) + (1|adjmfc.group) + (1|timepoint:adjmfc.group)
PPIE	0	0	0	0	0.244172	0.00613848	0.749689	BC_Mem	~ age + (1|sex) + (1|subjectid) + (1|timepoint) + (1|adjmfc.group) + (1|timepoint:adjmfc.group)
TRIT1	0	0	0	0	0	0.165255	0.834745	BC_Mem	~ age + (1|sex) + (1|subjectid) + (1|timepoint) + (1|adjmfc.group) + (1|timepoint:adjmfc.group)
CAP1	0.0681889	0	0.24069	0	5.27368e-09	0.00589897	0.685222	BC_Mem	~ age + (1|sex) + (1|subjectid) + (1|timepoint) + (1|adjmfc.group) + (1|timepoint:adjmfc.group)
PPT1	0.0070772	0	0.271392	0	0	0.0220958	0.699435	BC_Mem	~ age + (1|sex) + (1|subjectid) + (1|timepoint) + (1|adjmfc.group) + (1|timepoint:adjmfc.group)
RLF	3.94194e-10	0	0.103847	0	0	0.000143765	0.896009	BC_Mem	~ age + (1|sex) + (1|subjectid) + (1|timepoint) + (1|adjmfc.group) + (1|timepoint:adjmfc.group)
ZMPSTE24	0	1.68669e-10	0.103797	1.90081e-10	0	0.00180832	0.894394	BC_Mem	~ age + (1|sex) + (1|subjectid) + (1|timepoint) + (1|adjmfc.group) + (1|timepoint:adjmfc.group)
SMAP2	0.0397369	0	0.0162651	8.08183e-09	3.09558e-09	0.0045302	0.939468	BC_Mem	~ age + (1|sex) + (1|subjectid) + (1|timepoint) + (1|adjmfc.group) + (1|timepoint:adjmfc.group)
EXO5	0.140545	0.0256225	0	0.00335335	0	0.0574535	0.773025	BC_Mem	~ age + (1|sex) + (1|subjectid) + (1|timepoint) + (1|adjmfc.group) + (1|timepoint:adjmfc.group)
NFYC-AS1	0.153168	0	2.39782e-10	0	0.0958397	0.0716081	0.679384	BC_Mem	~ age + (1|sex) + (1|subjectid) + (1|timepoint) + (1|adjmfc.group) + (1|timepoint:adjmfc.group)
NFYC	0	0	0	0	0	0.00402727	0.995973	BC_Mem	~ age + (1|sex) + (1|subjectid) + (1|timepoint) + (1|adjmfc.group) + (1|timepoint:adjmfc.group)
HIVEP3	0	0	0	0.0206883	0	0.116596	0.862716	BC_Mem	~ age + (1|sex) + (1|subjectid) + (1|timepoint) + (1|adjmfc.group) + (1|timepoint:adjmfc.group)
FOXJ3	0	0	0	0	0.0421111	0.013578	0.944311	BC_Mem	~ age + (1|sex) + (1|subjectid) + (1|timepoint) + (1|adjmfc.group) + (1|timepoint:adjmfc.group)
PPCS	0	0	0	0	0	0.0148325	0.985167	BC_Mem	~ age + (1|sex) + (1|subjectid) + (1|timepoint) + (1|adjmfc.group) + (1|timepoint:adjmfc.group)
PPIH	0.0207745	0.0196708	0	3.58231e-10	0	0.0254456	0.934109	BC_Mem	~ age + (1|sex) + (1|subjectid) + (1|timepoint) + (1|adjmfc.group) + (1|timepoint:adjmfc.group)
YBX1	0	0.224142	0.428176	0.0437583	0.00121209	0.000555768	0.302156	BC_Mem	~ age + (1|sex) + (1|subjectid) + (1|timepoint) + (1|adjmfc.group) + (1|timepoint:adjmfc.group)
LEPRE1	0.0131073	0	0.245496	0.027394	0.0978903	0.0528274	0.563285	BC_Mem	~ age + (1|sex) + (1|subjectid) + (1|timepoint) + (1|adjmfc.group) + (1|timepoint:adjmfc.group)
C1orf50	0	0	0	0	0.00576348	0.000312639	0.993924	BC_Mem	~ age + (1|sex) + (1|subjectid) + (1|timepoint) + (1|adjmfc.group) + (1|timepoint:adjmfc.group)
CCDC23	0	0.0226136	0	3.92038e-10	0	0.0216595	0.955727	BC_Mem	~ age + (1|sex) + (1|subjectid) + (1|timepoint) + (1|adjmfc.group) + (1|timepoint:adjmfc.group)
SLC2A1	0.065124	0.0389262	0.0732491	0.0557815	0	0.00720279	0.759716	BC_Mem	~ age + (1|sex) + (1|subjectid) + (1|timepoint) + (1|adjmfc.group) + (1|timepoint:adjmfc.group)
EBNA1BP2	0	0.0117392	0	0.0448774	0	0.00791934	0.935464	BC_Mem	~ age + (1|sex) + (1|subjectid) + (1|timepoint) + (1|adjmfc.group) + (1|timepoint:adjmfc.group)
ELOVL1	1.7918e-10	1.76977e-10	0	0	0.00709796	0.16691	0.825992	BC_Mem	~ age + (1|sex) + (1|subjectid) + (1|timepoint) + (1|adjmfc.group) + (1|timepoint:adjmfc.group)
MED8	0	0	0	0	0	0.0209699	0.97903	BC_Mem	~ age + (1|sex) + (1|subjectid) + (1|timepoint) + (1|adjmfc.group) + (1|timepoint:adjmfc.group)
SZT2	0.0404663	0	0	0.105913	0	0.0610432	0.792577	BC_Mem	~ age + (1|sex) + (1|subjectid) + (1|timepoint) + (1|adjmfc.group) + (1|timepoint:adjmfc.group)
HYI	6.16173e-10	0.0399515	0.302045	6.92422e-10	2.44853e-08	0.0186216	0.639382	BC_Mem	~ age + (1|sex) + (1|subjectid) + (1|timepoint) + (1|adjmfc.group) + (1|timepoint:adjmfc.group)
KDM4A	0	0	0	0.000716801	0	0.037948	0.961335	BC_Mem	~ age + (1|sex) + (1|subjectid) + (1|timepoint) + (1|adjmfc.group) + (1|timepoint:adjmfc.group)
DPH2	0	0	0	0.0679459	0	0.00354941	0.928505	BC_Mem	~ age + (1|sex) + (1|subjectid) + (1|timepoint) + (1|adjmfc.group) + (1|timepoint:adjmfc.group)
ATP6V0B	0	0	0	0	0	0.0268448	0.973155	BC_Mem	~ age + (1|sex) + (1|subjectid) + (1|timepoint) + (1|adjmfc.group) + (1|timepoint:adjmfc.group)
DMAP1	1.02606e-10	0.00767852	0	1.11218e-10	0	0.0059301	0.986391	BC_Mem	~ age + (1|sex) + (1|subjectid) + (1|timepoint) + (1|adjmfc.group) + (1|timepoint:adjmfc.group)
ERI3	0	0	0	0	0	0.0349953	0.965005	BC_Mem	~ age + (1|sex) + (1|subjectid) + (1|timepoint) + (1|adjmfc.group) + (1|timepoint:adjmfc.group)
RNF220	2.52761e-10	0	0	0	0.0652671	0.0358594	0.898874	BC_Mem	~ age + (1|sex) + (1|subjectid) + (1|timepoint) + (1|adjmfc.group) + (1|timepoint:adjmfc.group)
C1orf228	0	0	0	0	0	0.0150046	0.984995	BC_Mem	~ age + (1|sex) + (1|subjectid) + (1|timepoint) + (1|adjmfc.group) + (1|timepoint:adjmfc.group)
RPS8	0.427361	0.0197781	0.322363	0.0148348	0	0.0831633	0.1325	BC_Mem	~ age + (1|sex) + (1|subjectid) + (1|timepoint) + (1|adjmfc.group) + (1|timepoint:adjmfc.group)
PLK3	0	0.0261713	0	1.05135e-10	0	0.0130256	0.960803	BC_Mem	~ age + (1|sex) + (1|subjectid) + (1|timepoint) + (1|adjmfc.group) + (1|timepoint:adjmfc.group)
PTCH2	5.6534e-10	0	0	0	0.144197	0.0071768	0.848626	BC_Mem	~ age + (1|sex) + (1|subjectid) + (1|timepoint) + (1|adjmfc.group) + (1|timepoint:adjmfc.group)
UROD	2.64641e-10	0	0.172172	0	0	0.00340313	0.824425	BC_Mem	~ age + (1|sex) + (1|subjectid) + (1|timepoint) + (1|adjmfc.group) + (1|timepoint:adjmfc.group)
MUTYH	9.74106e-11	0	0	6.43862e-10	0.108413	0.0248618	0.866725	BC_Mem	~ age + (1|sex) + (1|subjectid) + (1|timepoint) + (1|adjmfc.group) + (1|timepoint:adjmfc.group)
TOE1	0.0263484	0.0500742	0.222287	0.00414399	0.0196458	0.00899797	0.668502	BC_Mem	~ age + (1|sex) + (1|subjectid) + (1|timepoint) + (1|adjmfc.group) + (1|timepoint:adjmfc.group)
PRDX1	0	0	0.00487044	0.0405114	0	0.098196	0.856422	BC_Mem	~ age + (1|sex) + (1|subjectid) + (1|timepoint) + (1|adjmfc.group) + (1|timepoint:adjmfc.group)
AKR1A1	1.47611e-10	0	0	0.079705	0	0.000703819	0.919591	BC_Mem	~ age + (1|sex) + (1|subjectid) + (1|timepoint) + (1|adjmfc.group) + (1|timepoint:adjmfc.group)
NASP	0	3.33712e-09	0.0751032	0	0.0202796	0.00526022	0.899357	BC_Mem	~ age + (1|sex) + (1|subjectid) + (1|timepoint) + (1|adjmfc.group) + (1|timepoint:adjmfc.group)
GPBP1L1	3.20187e-10	0	0	0.0435225	3.00126e-10	0.000253397	0.956224	BC_Mem	~ age + (1|sex) + (1|subjectid) + (1|timepoint) + (1|adjmfc.group) + (1|timepoint:adjmfc.group)
TMEM69	0	0	0.129619	0	0	0.040615	0.829766	BC_Mem	~ age + (1|sex) + (1|subjectid) + (1|timepoint) + (1|adjmfc.group) + (1|timepoint:adjmfc.group)
POMGNT1	0.0592097	0	0	0	0	0.0445709	0.896219	BC_Mem	~ age + (1|sex) + (1|subjectid) + (1|timepoint) + (1|adjmfc.group) + (1|timepoint:adjmfc.group)
LRRC41	0	0.013831	0	0	0.0522981	0.00212807	0.931743	BC_Mem	~ age + (1|sex) + (1|subjectid) + (1|timepoint) + (1|adjmfc.group) + (1|timepoint:adjmfc.group)
UQCRH	0	0	0.50985	0	1.36828e-09	0.0234995	0.466651	BC_Mem	~ age + (1|sex) + (1|subjectid) + (1|timepoint) + (1|adjmfc.group) + (1|timepoint:adjmfc.group)
NSUN4	0	0.000531174	0	0	0.00295398	0.0634846	0.93303	BC_Mem	~ age + (1|sex) + (1|subjectid) + (1|timepoint) + (1|adjmfc.group) + (1|timepoint:adjmfc.group)
MKNK1	0	7.52493e-11	0.0835525	0.0589862	0.170088	0.00121049	0.686163	BC_Mem	~ age + (1|sex) + (1|subjectid) + (1|timepoint) + (1|adjmfc.group) + (1|timepoint:adjmfc.group)
ATPAF1	0	0	0.0288886	0	0	0.00510894	0.966003	BC_Mem	~ age + (1|sex) + (1|subjectid) + (1|timepoint) + (1|adjmfc.group) + (1|timepoint:adjmfc.group)
EFCAB14	0.0326423	0	5.14489e-10	0	6.42264e-10	0.0123676	0.95499	BC_Mem	~ age + (1|sex) + (1|subjectid) + (1|timepoint) + (1|adjmfc.group) + (1|timepoint:adjmfc.group)
CMPK1	0	6.65276e-08	2.86676e-07	0.116531	0	0.037685	0.845784	BC_Mem	~ age + (1|sex) + (1|subjectid) + (1|timepoint) + (1|adjmfc.group) + (1|timepoint:adjmfc.group)
BEND5	0	3.9213e-10	0.0699187	0	0	0.0166953	0.913386	BC_Mem	~ age + (1|sex) + (1|subjectid) + (1|timepoint) + (1|adjmfc.group) + (1|timepoint:adjmfc.group)
FAF1	0.0858506	0.102028	0.105974	0	0	0.00598798	0.70016	BC_Mem	~ age + (1|sex) + (1|subjectid) + (1|timepoint) + (1|adjmfc.group) + (1|timepoint:adjmfc.group)
RNF11	0	0	0	0	0	0.0241083	0.975892	BC_Mem	~ age + (1|sex) + (1|subjectid) + (1|timepoint) + (1|adjmfc.group) + (1|timepoint:adjmfc.group)
EPS15	5.27687e-09	1.58578e-10	0	0	0.0542167	0.0562537	0.88953	BC_Mem	~ age + (1|sex) + (1|subjectid) + (1|timepoint) + (1|adjmfc.group) + (1|timepoint:adjmfc.group)
OSBPL9	0	1.67856e-09	0.0144	0	0	0.0180935	0.967507	BC_Mem	~ age + (1|sex) + (1|subjectid) + (1|timepoint) + (1|adjmfc.group) + (1|timepoint:adjmfc.group)
NRD1	0.0480035	0	0	0	0	0.000937861	0.951059	BC_Mem	~ age + (1|sex) + (1|subjectid) + (1|timepoint) + (1|adjmfc.group) + (1|timepoint:adjmfc.group)
TXNDC12	0	0.0413954	0	0	0	0.00157253	0.957032	BC_Mem	~ age + (1|sex) + (1|subjectid) + (1|timepoint) + (1|adjmfc.group) + (1|timepoint:adjmfc.group)
KTI12	0	0.00503605	4.27459e-10	0.0083247	0	0.133364	0.853275	BC_Mem	~ age + (1|sex) + (1|subjectid) + (1|timepoint) + (1|adjmfc.group) + (1|timepoint:adjmfc.group)
BTF3L4	3.432e-09	0	0.216608	0.0484663	0	0.0614127	0.673513	BC_Mem	~ age + (1|sex) + (1|subjectid) + (1|timepoint) + (1|adjmfc.group) + (1|timepoint:adjmfc.group)
CC2D1B	0.0143133	0	0.376663	0.0266095	0	0.00268055	0.579733	BC_Mem	~ age + (1|sex) + (1|subjectid) + (1|timepoint) + (1|adjmfc.group) + (1|timepoint:adjmfc.group)
PRPF38A	0	0.00787019	0	0	0	0.0207587	0.971371	BC_Mem	~ age + (1|sex) + (1|subjectid) + (1|timepoint) + (1|adjmfc.group) + (1|timepoint:adjmfc.group)
ZCCHC11	0	0.0235441	0.175802	0	0	0.00564027	0.795014	BC_Mem	~ age + (1|sex) + (1|subjectid) + (1|timepoint) + (1|adjmfc.group) + (1|timepoint:adjmfc.group)
GPX7	0	0	0.0682518	0	0	0.151982	0.779766	BC_Mem	~ age + (1|sex) + (1|subjectid) + (1|timepoint) + (1|adjmfc.group) + (1|timepoint:adjmfc.group)
FAM159A	0	0.00395445	0	0	0	0.046097	0.949949	BC_Mem	~ age + (1|sex) + (1|subjectid) + (1|timepoint) + (1|adjmfc.group) + (1|timepoint:adjmfc.group)
ZYG11B	0	6.30574e-10	0.198845	5.56313e-09	0.150474	0.0517605	0.598921	BC_Mem	~ age + (1|sex) + (1|subjectid) + (1|timepoint) + (1|adjmfc.group) + (1|timepoint:adjmfc.group)
ECHDC2	0	0	0	0.0292985	0	0.00194321	0.968758	BC_Mem	~ age + (1|sex) + (1|subjectid) + (1|timepoint) + (1|adjmfc.group) + (1|timepoint:adjmfc.group)
SCP2	8.33012e-10	0.0431757	0.0141591	0.0589598	0.11763	0.0392259	0.72685	BC_Mem	~ age + (1|sex) + (1|subjectid) + (1|timepoint) + (1|adjmfc.group) + (1|timepoint:adjmfc.group)
C1orf123	0	0	0.0780076	0	0	0.0377504	0.884242	BC_Mem	~ age + (1|sex) + (1|subjectid) + (1|timepoint) + (1|adjmfc.group) + (1|timepoint:adjmfc.group)
MAGOH	0	0	0	0	0.0387678	0.00662629	0.954606	BC_Mem	~ age + (1|sex) + (1|subjectid) + (1|timepoint) + (1|adjmfc.group) + (1|timepoint:adjmfc.group)
RP11-117D22.2	0	0.0117449	0.0364072	2.65853e-09	0.042557	0.0109195	0.898371	BC_Mem	~ age + (1|sex) + (1|subjectid) + (1|timepoint) + (1|adjmfc.group) + (1|timepoint:adjmfc.group)
HSPB11	1.7084e-09	0	0.0437638	0	0	0.000146107	0.95609	BC_Mem	~ age + (1|sex) + (1|subjectid) + (1|timepoint) + (1|adjmfc.group) + (1|timepoint:adjmfc.group)
TMEM59	0	0	0	0	0	0.0148615	0.985139	BC_Mem	~ age + (1|sex) + (1|subjectid) + (1|timepoint) + (1|adjmfc.group) + (1|timepoint:adjmfc.group)
MRPL37	0	0	0	0	0	0.00762029	0.99238	BC_Mem	~ age + (1|sex) + (1|subjectid) + (1|timepoint) + (1|adjmfc.group) + (1|timepoint:adjmfc.group)
USP24	0	0	0	0	0	0.0285274	0.971473	BC_Mem	~ age + (1|sex) + (1|subjectid) + (1|timepoint) + (1|adjmfc.group) + (1|timepoint:adjmfc.group)
PPAP2B	0	0.0166196	0.177356	0	4.81287e-09	0.0163128	0.789712	BC_Mem	~ age + (1|sex) + (1|subjectid) + (1|timepoint) + (1|adjmfc.group) + (1|timepoint:adjmfc.group)
OMA1	5.85298e-09	0.0147332	0	0.132574	0.0788858	0.0480163	0.725791	BC_Mem	~ age + (1|sex) + (1|subjectid) + (1|timepoint) + (1|adjmfc.group) + (1|timepoint:adjmfc.group)
MYSM1	0	0	0	0	0.0371106	0.0165706	0.946319	BC_Mem	~ age + (1|sex) + (1|subjectid) + (1|timepoint) + (1|adjmfc.group) + (1|timepoint:adjmfc.group)
JUN	9.88617e-11	0	0.602663	0	0.019175	0.000676441	0.377485	BC_Mem	~ age + (1|sex) + (1|subjectid) + (1|timepoint) + (1|adjmfc.group) + (1|timepoint:adjmfc.group)
TM2D1	4.67003e-10	0	0.260786	0	0	0.0281635	0.71105	BC_Mem	~ age + (1|sex) + (1|subjectid) + (1|timepoint) + (1|adjmfc.group) + (1|timepoint:adjmfc.group)
INADL	0	0	0	0	0	0.0107454	0.989255	BC_Mem	~ age + (1|sex) + (1|subjectid) + (1|timepoint) + (1|adjmfc.group) + (1|timepoint:adjmfc.group)
USP1	0	0.0402165	0	0	0	0.00241604	0.957367	BC_Mem	~ age + (1|sex) + (1|subjectid) + (1|timepoint) + (1|adjmfc.group) + (1|timepoint:adjmfc.group)
ATG4C	0	0	0	0	0	0.00578496	0.994215	BC_Mem	~ age + (1|sex) + (1|subjectid) + (1|timepoint) + (1|adjmfc.group) + (1|timepoint:adjmfc.group)
ALG6	2.08552e-09	0	0	0.0897386	2.12591e-09	0.00143378	0.908828	BC_Mem	~ age + (1|sex) + (1|subjectid) + (1|timepoint) + (1|adjmfc.group) + (1|timepoint:adjmfc.group)
ITGB3BP	0	0	0.247015	0	0	1.31767e-05	0.752972	BC_Mem	~ age + (1|sex) + (1|subjectid) + (1|timepoint) + (1|adjmfc.group) + (1|timepoint:adjmfc.group)
PGM1	0	0	0.21325	0	0	0.00412227	0.782628	BC_Mem	~ age + (1|sex) + (1|subjectid) + (1|timepoint) + (1|adjmfc.group) + (1|timepoint:adjmfc.group)
JAK1	0	0	0	0	0.00344077	0.137653	0.858906	BC_Mem	~ age + (1|sex) + (1|subjectid) + (1|timepoint) + (1|adjmfc.group) + (1|timepoint:adjmfc.group)
LEPROT	0	1.01633e-09	0.0577346	0.00161973	0.0262071	0.00733201	0.907107	BC_Mem	~ age + (1|sex) + (1|subjectid) + (1|timepoint) + (1|adjmfc.group) + (1|timepoint:adjmfc.group)
PDE4B	0.191068	5.45019e-10	0.358015	3.80579e-09	2.14856e-10	0.000226264	0.450691	BC_Mem	~ age + (1|sex) + (1|subjectid) + (1|timepoint) + (1|adjmfc.group) + (1|timepoint:adjmfc.group)
MIER1	8.95716e-10	0.012359	0.19374	0	0	0.10357	0.690331	BC_Mem	~ age + (1|sex) + (1|subjectid) + (1|timepoint) + (1|adjmfc.group) + (1|timepoint:adjmfc.group)
SERBP1	0.0303751	0	0.057234	0	1.32824e-09	0.00889322	0.903498	BC_Mem	~ age + (1|sex) + (1|subjectid) + (1|timepoint) + (1|adjmfc.group) + (1|timepoint:adjmfc.group)
GADD45A	5.67837e-10	0	0.161426	8.11718e-10	0	0.00947285	0.829101	BC_Mem	~ age + (1|sex) + (1|subjectid) + (1|timepoint) + (1|adjmfc.group) + (1|timepoint:adjmfc.group)
LRRC40	0.0117043	0.0617979	0	5.58654e-10	0.0282715	0.0260797	0.872147	BC_Mem	~ age + (1|sex) + (1|subjectid) + (1|timepoint) + (1|adjmfc.group) + (1|timepoint:adjmfc.group)
SRSF11	5.41304e-10	0	6.20988e-10	0.0177015	0	0.000329986	0.981969	BC_Mem	~ age + (1|sex) + (1|subjectid) + (1|timepoint) + (1|adjmfc.group) + (1|timepoint:adjmfc.group)
ANKRD13C	0	0	0	0	0	0.0502949	0.949705	BC_Mem	~ age + (1|sex) + (1|subjectid) + (1|timepoint) + (1|adjmfc.group) + (1|timepoint:adjmfc.group)
HHLA3	4.82381e-10	2.82523e-08	0.124262	6.01339e-09	1.06988e-09	0.0730308	0.802707	BC_Mem	~ age + (1|sex) + (1|subjectid) + (1|timepoint) + (1|adjmfc.group) + (1|timepoint:adjmfc.group)
ZRANB2	0	0	1.98713e-10	0	0.0688826	0.136982	0.794135	BC_Mem	~ age + (1|sex) + (1|subjectid) + (1|timepoint) + (1|adjmfc.group) + (1|timepoint:adjmfc.group)
CRYZ	7.17729e-08	0.0154651	0.272595	0	4.34433e-09	0.034378	0.677562	BC_Mem	~ age + (1|sex) + (1|subjectid) + (1|timepoint) + (1|adjmfc.group) + (1|timepoint:adjmfc.group)
TYW3	2.22181e-09	0	0	0.0863437	0.0013082	0.03312	0.879228	BC_Mem	~ age + (1|sex) + (1|subjectid) + (1|timepoint) + (1|adjmfc.group) + (1|timepoint:adjmfc.group)
ACADM	0	0.0115627	0.379153	0.100109	0	0.00233839	0.506838	BC_Mem	~ age + (1|sex) + (1|subjectid) + (1|timepoint) + (1|adjmfc.group) + (1|timepoint:adjmfc.group)
RABGGTB	0	0	0	0	0	0.00198319	0.998017	BC_Mem	~ age + (1|sex) + (1|subjectid) + (1|timepoint) + (1|adjmfc.group) + (1|timepoint:adjmfc.group)
PIGK	6.61386e-10	6.89372e-11	0.506018	0	0	0.00710807	0.486874	BC_Mem	~ age + (1|sex) + (1|subjectid) + (1|timepoint) + (1|adjmfc.group) + (1|timepoint:adjmfc.group)
ZZZ3	4.37525e-10	6.61249e-09	0.231681	0	0	0.00206517	0.766254	BC_Mem	~ age + (1|sex) + (1|subjectid) + (1|timepoint) + (1|adjmfc.group) + (1|timepoint:adjmfc.group)
USP33	0.0785802	0	0	0.0711353	0	7.00836e-05	0.850214	BC_Mem	~ age + (1|sex) + (1|subjectid) + (1|timepoint) + (1|adjmfc.group) + (1|timepoint:adjmfc.group)
FUBP1	0.162618	1.29711e-10	0	0	0	0.00450193	0.83288	BC_Mem	~ age + (1|sex) + (1|subjectid) + (1|timepoint) + (1|adjmfc.group) + (1|timepoint:adjmfc.group)
DNAJB4	0	4.28218e-10	0.158265	0	0	0.0115814	0.830153	BC_Mem	~ age + (1|sex) + (1|subjectid) + (1|timepoint) + (1|adjmfc.group) + (1|timepoint:adjmfc.group)
RP11-386I14.4	0.0715201	1.63126e-10	0.0107581	6.59177e-10	0	0.135062	0.78266	BC_Mem	~ age + (1|sex) + (1|subjectid) + (1|timepoint) + (1|adjmfc.group) + (1|timepoint:adjmfc.group)
IFI44L	2.32794e-10	0	0.434226	0.153975	0	8.61593e-05	0.411713	BC_Mem	~ age + (1|sex) + (1|subjectid) + (1|timepoint) + (1|adjmfc.group) + (1|timepoint:adjmfc.group)
IFI44	0	0	0.264326	0	0	0.0545872	0.681087	BC_Mem	~ age + (1|sex) + (1|subjectid) + (1|timepoint) + (1|adjmfc.group) + (1|timepoint:adjmfc.group)
RP5-887A10.1	0	0.0328697	0.269293	7.36545e-11	0	0.132391	0.565446	BC_Mem	~ age + (1|sex) + (1|subjectid) + (1|timepoint) + (1|adjmfc.group) + (1|timepoint:adjmfc.group)
PRKACB	0	0	9.18064e-10	0	0.00385183	0.010979	0.985169	BC_Mem	~ age + (1|sex) + (1|subjectid) + (1|timepoint) + (1|adjmfc.group) + (1|timepoint:adjmfc.group)
RPF1	0.163623	0	0	0	0.0281719	0.00063022	0.807575	BC_Mem	~ age + (1|sex) + (1|subjectid) + (1|timepoint) + (1|adjmfc.group) + (1|timepoint:adjmfc.group)
GNG5	0	0	0	0	0	0.116182	0.883818	BC_Mem	~ age + (1|sex) + (1|subjectid) + (1|timepoint) + (1|adjmfc.group) + (1|timepoint:adjmfc.group)
CTBS	0	0	0	0	0	0.0648885	0.935112	BC_Mem	~ age + (1|sex) + (1|subjectid) + (1|timepoint) + (1|adjmfc.group) + (1|timepoint:adjmfc.group)
MCOLN2	0	0	0	0	0	0.0113664	0.988634	BC_Mem	~ age + (1|sex) + (1|subjectid) + (1|timepoint) + (1|adjmfc.group) + (1|timepoint:adjmfc.group)
MCOLN3	0.0830546	0.0308867	0.525091	0	0.076319	0.026396	0.258253	BC_Mem	~ age + (1|sex) + (1|subjectid) + (1|timepoint) + (1|adjmfc.group) + (1|timepoint:adjmfc.group)
C1orf52	0	0	0	0	0.0011434	0.0118609	0.986996	BC_Mem	~ age + (1|sex) + (1|subjectid) + (1|timepoint) + (1|adjmfc.group) + (1|timepoint:adjmfc.group)
BCL10	3.92258e-10	0	0	8.92394e-10	0.155234	0.0221941	0.822572	BC_Mem	~ age + (1|sex) + (1|subjectid) + (1|timepoint) + (1|adjmfc.group) + (1|timepoint:adjmfc.group)
ZNHIT6	0	2.38776e-10	0	0	0.0959233	0.00102442	0.903052	BC_Mem	~ age + (1|sex) + (1|subjectid) + (1|timepoint) + (1|adjmfc.group) + (1|timepoint:adjmfc.group)
ODF2L	0.0216928	0	0	2.35711e-10	0.0807243	0.00892855	0.888654	BC_Mem	~ age + (1|sex) + (1|subjectid) + (1|timepoint) + (1|adjmfc.group) + (1|timepoint:adjmfc.group)
SH3GLB1	0	0	0	0	0.0781314	0.0301333	0.891735	BC_Mem	~ age + (1|sex) + (1|subjectid) + (1|timepoint) + (1|adjmfc.group) + (1|timepoint:adjmfc.group)
44819	0.13858	0.0269115	0.0902562	0	0	0.00330676	0.740945	BC_Mem	~ age + (1|sex) + (1|subjectid) + (1|timepoint) + (1|adjmfc.group) + (1|timepoint:adjmfc.group)
LMO4	0	0	0.180366	5.2522e-09	1.24358e-06	0.0778622	0.741771	BC_Mem	~ age + (1|sex) + (1|subjectid) + (1|timepoint) + (1|adjmfc.group) + (1|timepoint:adjmfc.group)
PKN2	0	0.0403432	0	0	0	0.0160455	0.943611	BC_Mem	~ age + (1|sex) + (1|subjectid) + (1|timepoint) + (1|adjmfc.group) + (1|timepoint:adjmfc.group)
GTF2B	0	0.0106025	0.0263509	0	0	0.0528533	0.910193	BC_Mem	~ age + (1|sex) + (1|subjectid) + (1|timepoint) + (1|adjmfc.group) + (1|timepoint:adjmfc.group)
CCBL2	1.13249e-09	4.46705e-08	0.0228021	0	0	0.0156527	0.961545	BC_Mem	~ age + (1|sex) + (1|subjectid) + (1|timepoint) + (1|adjmfc.group) + (1|timepoint:adjmfc.group)
RBMXL1	0	0	0.380055	0	0.148902	0.0169189	0.454124	BC_Mem	~ age + (1|sex) + (1|subjectid) + (1|timepoint) + (1|adjmfc.group) + (1|timepoint:adjmfc.group)
GBP3	0	3.86526e-10	0.164466	0.0158388	0	0.00410702	0.815588	BC_Mem	~ age + (1|sex) + (1|subjectid) + (1|timepoint) + (1|adjmfc.group) + (1|timepoint:adjmfc.group)
GBP1	0.04361	0.00504011	0	0.157135	0.166205	0.0610945	0.566916	BC_Mem	~ age + (1|sex) + (1|subjectid) + (1|timepoint) + (1|adjmfc.group) + (1|timepoint:adjmfc.group)
GBP2	0.0422475	2.04016e-10	0	0.0806036	2.55421e-09	0.0150262	0.862123	BC_Mem	~ age + (1|sex) + (1|subjectid) + (1|timepoint) + (1|adjmfc.group) + (1|timepoint:adjmfc.group)
GBP4	0.150445	0	0.0383876	0.0930707	0	0.00377466	0.714322	BC_Mem	~ age + (1|sex) + (1|subjectid) + (1|timepoint) + (1|adjmfc.group) + (1|timepoint:adjmfc.group)
GBP5	0	0	0	0	0	0.0553009	0.944699	BC_Mem	~ age + (1|sex) + (1|subjectid) + (1|timepoint) + (1|adjmfc.group) + (1|timepoint:adjmfc.group)
LRRC8C	1.00686e-10	0	0.348134	0	0	0.0412363	0.610629	BC_Mem	~ age + (1|sex) + (1|subjectid) + (1|timepoint) + (1|adjmfc.group) + (1|timepoint:adjmfc.group)
LRRC8D	0	0	0.122067	0	0	9.96108e-05	0.877833	BC_Mem	~ age + (1|sex) + (1|subjectid) + (1|timepoint) + (1|adjmfc.group) + (1|timepoint:adjmfc.group)
ZNF326	0	0	0	0	0	0.0011411	0.998859	BC_Mem	~ age + (1|sex) + (1|subjectid) + (1|timepoint) + (1|adjmfc.group) + (1|timepoint:adjmfc.group)
ZNF644	0	0	0	0	0	0.024075	0.975925	BC_Mem	~ age + (1|sex) + (1|subjectid) + (1|timepoint) + (1|adjmfc.group) + (1|timepoint:adjmfc.group)
GLMN	0	0	0	0	0	0.00585872	0.994141	BC_Mem	~ age + (1|sex) + (1|subjectid) + (1|timepoint) + (1|adjmfc.group) + (1|timepoint:adjmfc.group)
RPAP2	0.0586097	0	0	0	0	0.0371062	0.904284	BC_Mem	~ age + (1|sex) + (1|subjectid) + (1|timepoint) + (1|adjmfc.group) + (1|timepoint:adjmfc.group)
EVI5	0	7.81154e-11	0.27979	0	0	0.000580698	0.71963	BC_Mem	~ age + (1|sex) + (1|subjectid) + (1|timepoint) + (1|adjmfc.group) + (1|timepoint:adjmfc.group)
RPL5	0	0	0.528828	0.15725	0	0.010508	0.303414	BC_Mem	~ age + (1|sex) + (1|subjectid) + (1|timepoint) + (1|adjmfc.group) + (1|timepoint:adjmfc.group)
FAM69A	0	0	0	0	0	0.000954274	0.999046	BC_Mem	~ age + (1|sex) + (1|subjectid) + (1|timepoint) + (1|adjmfc.group) + (1|timepoint:adjmfc.group)
MTF2	0.0274277	0	0	6.15868e-10	0.00805066	0.0154284	0.949093	BC_Mem	~ age + (1|sex) + (1|subjectid) + (1|timepoint) + (1|adjmfc.group) + (1|timepoint:adjmfc.group)
TMED5	0.0400474	0	0	0	0	0.0497402	0.910212	BC_Mem	~ age + (1|sex) + (1|subjectid) + (1|timepoint) + (1|adjmfc.group) + (1|timepoint:adjmfc.group)
CCDC18	0	0	0.266416	0	0	0.00526363	0.72832	BC_Mem	~ age + (1|sex) + (1|subjectid) + (1|timepoint) + (1|adjmfc.group) + (1|timepoint:adjmfc.group)
DR1	0	0	0	0.0214508	0	1.05563e-05	0.978539	BC_Mem	~ age + (1|sex) + (1|subjectid) + (1|timepoint) + (1|adjmfc.group) + (1|timepoint:adjmfc.group)
DNTTIP2	0	0	0.251178	7.83431e-11	0	0.00491096	0.743911	BC_Mem	~ age + (1|sex) + (1|subjectid) + (1|timepoint) + (1|adjmfc.group) + (1|timepoint:adjmfc.group)
GCLM	0.0147986	0	0.110992	0	0	0.000842411	0.873367	BC_Mem	~ age + (1|sex) + (1|subjectid) + (1|timepoint) + (1|adjmfc.group) + (1|timepoint:adjmfc.group)
ALG14	0.000680642	0	0	0	0	0.0150632	0.984256	BC_Mem	~ age + (1|sex) + (1|subjectid) + (1|timepoint) + (1|adjmfc.group) + (1|timepoint:adjmfc.group)
RWDD3	0.106995	1.17152e-10	0.220569	0	1.16054e-10	0.000728806	0.671708	BC_Mem	~ age + (1|sex) + (1|subjectid) + (1|timepoint) + (1|adjmfc.group) + (1|timepoint:adjmfc.group)
PTBP2	0	0	0.0486802	5.66876e-10	0	0.0334987	0.917821	BC_Mem	~ age + (1|sex) + (1|subjectid) + (1|timepoint) + (1|adjmfc.group) + (1|timepoint:adjmfc.group)
AGL	0	0	0.00454012	0	5.25072e-10	0.00485337	0.990607	BC_Mem	~ age + (1|sex) + (1|subjectid) + (1|timepoint) + (1|adjmfc.group) + (1|timepoint:adjmfc.group)
SLC35A3	0	9.86876e-11	0.147521	0	0	0.00277482	0.849704	BC_Mem	~ age + (1|sex) + (1|subjectid) + (1|timepoint) + (1|adjmfc.group) + (1|timepoint:adjmfc.group)
HIAT1	0	0	0	0	0	0.00290054	0.997099	BC_Mem	~ age + (1|sex) + (1|subjectid) + (1|timepoint) + (1|adjmfc.group) + (1|timepoint:adjmfc.group)
TRMT13	0.0390316	0	5.40298e-07	2.44384e-09	0	0.0495922	0.911376	BC_Mem	~ age + (1|sex) + (1|subjectid) + (1|timepoint) + (1|adjmfc.group) + (1|timepoint:adjmfc.group)
DBT	0	0.0224314	0.112874	0	1.67683e-10	0.00215658	0.862538	BC_Mem	~ age + (1|sex) + (1|subjectid) + (1|timepoint) + (1|adjmfc.group) + (1|timepoint:adjmfc.group)
RTCA	0.0326738	8.30524e-11	0.288785	0	0	0.00578621	0.672755	BC_Mem	~ age + (1|sex) + (1|subjectid) + (1|timepoint) + (1|adjmfc.group) + (1|timepoint:adjmfc.group)
EXTL2	0	0	0	0	0	0.0721343	0.927866	BC_Mem	~ age + (1|sex) + (1|subjectid) + (1|timepoint) + (1|adjmfc.group) + (1|timepoint:adjmfc.group)
SLC30A7	0	0	0.0962308	0	0	0.029387	0.874382	BC_Mem	~ age + (1|sex) + (1|subjectid) + (1|timepoint) + (1|adjmfc.group) + (1|timepoint:adjmfc.group)
DPH5	2.95052e-09	0.0562888	0.0140415	0.128184	0	0.043407	0.758079	BC_Mem	~ age + (1|sex) + (1|subjectid) + (1|timepoint) + (1|adjmfc.group) + (1|timepoint:adjmfc.group)
RP11-421L21.3	0	0	0	0	0	0.0357518	0.964248	BC_Mem	~ age + (1|sex) + (1|subjectid) + (1|timepoint) + (1|adjmfc.group) + (1|timepoint:adjmfc.group)
S1PR1	9.08378e-11	0	0	1.82813e-10	0.0844436	0.00915886	0.906398	BC_Mem	~ age + (1|sex) + (1|subjectid) + (1|timepoint) + (1|adjmfc.group) + (1|timepoint:adjmfc.group)
RNPC3	0	6.38588e-08	0.0486917	0.0869848	0	0.0102399	0.854084	BC_Mem	~ age + (1|sex) + (1|subjectid) + (1|timepoint) + (1|adjmfc.group) + (1|timepoint:adjmfc.group)
VAV3	0	0	0	0	0	0.0141159	0.985884	BC_Mem	~ age + (1|sex) + (1|subjectid) + (1|timepoint) + (1|adjmfc.group) + (1|timepoint:adjmfc.group)
SLC25A24	0.0211456	0	0.0089505	1.1722e-10	0	0.000493395	0.96941	BC_Mem	~ age + (1|sex) + (1|subjectid) + (1|timepoint) + (1|adjmfc.group) + (1|timepoint:adjmfc.group)
PRPF38B	0	0	0	0	0	0.00751842	0.992482	BC_Mem	~ age + (1|sex) + (1|subjectid) + (1|timepoint) + (1|adjmfc.group) + (1|timepoint:adjmfc.group)
STXBP3	0	0	0.0533796	0	0	0.0227809	0.923839	BC_Mem	~ age + (1|sex) + (1|subjectid) + (1|timepoint) + (1|adjmfc.group) + (1|timepoint:adjmfc.group)
TMEM167B	0	0	0	0.0377469	0	0.00991375	0.952339	BC_Mem	~ age + (1|sex) + (1|subjectid) + (1|timepoint) + (1|adjmfc.group) + (1|timepoint:adjmfc.group)
SARS	0.0521144	0.0242634	0	0	0	0.0058368	0.917785	BC_Mem	~ age + (1|sex) + (1|subjectid) + (1|timepoint) + (1|adjmfc.group) + (1|timepoint:adjmfc.group)
PSMA5	0.0388035	0	0	4.89022e-07	0.148853	0.00201309	0.81033	BC_Mem	~ age + (1|sex) + (1|subjectid) + (1|timepoint) + (1|adjmfc.group) + (1|timepoint:adjmfc.group)
GNAI3	0.0779402	4.15183e-10	0.187094	0	0	0.0310749	0.703891	BC_Mem	~ age + (1|sex) + (1|subjectid) + (1|timepoint) + (1|adjmfc.group) + (1|timepoint:adjmfc.group)
AMPD2	0	0	0	0.0123731	0	0.0384823	0.949145	BC_Mem	~ age + (1|sex) + (1|subjectid) + (1|timepoint) + (1|adjmfc.group) + (1|timepoint:adjmfc.group)
GSTM4	0	0	0	0	0	0.00699828	0.993002	BC_Mem	~ age + (1|sex) + (1|subjectid) + (1|timepoint) + (1|adjmfc.group) + (1|timepoint:adjmfc.group)
AHCYL1	0.0293888	0	0	0	0	0.0182629	0.952348	BC_Mem	~ age + (1|sex) + (1|subjectid) + (1|timepoint) + (1|adjmfc.group) + (1|timepoint:adjmfc.group)
STRIP1	0	0	0	0	0	0.0134915	0.986509	BC_Mem	~ age + (1|sex) + (1|subjectid) + (1|timepoint) + (1|adjmfc.group) + (1|timepoint:adjmfc.group)
RBM15	0	0	0.0751886	0	0	0.000113429	0.924698	BC_Mem	~ age + (1|sex) + (1|subjectid) + (1|timepoint) + (1|adjmfc.group) + (1|timepoint:adjmfc.group)
SLC16A4	0.0990147	0	0.28992	0	0	1.9425e-05	0.611046	BC_Mem	~ age + (1|sex) + (1|subjectid) + (1|timepoint) + (1|adjmfc.group) + (1|timepoint:adjmfc.group)
LAMTOR5	0	0	0.20067	0.0317687	8.94375e-11	0.00235016	0.765211	BC_Mem	~ age + (1|sex) + (1|subjectid) + (1|timepoint) + (1|adjmfc.group) + (1|timepoint:adjmfc.group)
KCNA3	0	0	0	0	0.0789155	0.00856634	0.912518	BC_Mem	~ age + (1|sex) + (1|subjectid) + (1|timepoint) + (1|adjmfc.group) + (1|timepoint:adjmfc.group)
CD53	0	0	0.41925	0	0	0.150923	0.429827	BC_Mem	~ age + (1|sex) + (1|subjectid) + (1|timepoint) + (1|adjmfc.group) + (1|timepoint:adjmfc.group)
LRIF1	0.0969245	0	0.184027	0	2.02751e-10	0.022506	0.696542	BC_Mem	~ age + (1|sex) + (1|subjectid) + (1|timepoint) + (1|adjmfc.group) + (1|timepoint:adjmfc.group)
DRAM2	0.102635	0	0.233333	0.0115259	2.21215e-08	0.00524762	0.647258	BC_Mem	~ age + (1|sex) + (1|subjectid) + (1|timepoint) + (1|adjmfc.group) + (1|timepoint:adjmfc.group)
CEPT1	0.118732	0	0.163658	9.49714e-09	0.149956	0.000674073	0.56698	BC_Mem	~ age + (1|sex) + (1|subjectid) + (1|timepoint) + (1|adjmfc.group) + (1|timepoint:adjmfc.group)
RP5-1180E21.5	0.0884134	1.15219e-10	0	0.00705881	0	0.070248	0.83428	BC_Mem	~ age + (1|sex) + (1|subjectid) + (1|timepoint) + (1|adjmfc.group) + (1|timepoint:adjmfc.group)
DENND2D	0	0.00690023	0.204413	1.64496e-10	0.467894	0.0588495	0.261943	BC_Mem	~ age + (1|sex) + (1|subjectid) + (1|timepoint) + (1|adjmfc.group) + (1|timepoint:adjmfc.group)
CHI3L2	0	0	0.23198	0.00286565	0	0.180026	0.585128	BC_Mem	~ age + (1|sex) + (1|subjectid) + (1|timepoint) + (1|adjmfc.group) + (1|timepoint:adjmfc.group)
OVGP1	0	0	0.393358	6.91892e-11	0.0313143	0.0145179	0.56081	BC_Mem	~ age + (1|sex) + (1|subjectid) + (1|timepoint) + (1|adjmfc.group) + (1|timepoint:adjmfc.group)
WDR77	0	0	0.156248	0	1.38612e-06	0.00206644	0.841685	BC_Mem	~ age + (1|sex) + (1|subjectid) + (1|timepoint) + (1|adjmfc.group) + (1|timepoint:adjmfc.group)
ATP5F1	0	0	0	0	0	0.0981866	0.901813	BC_Mem	~ age + (1|sex) + (1|subjectid) + (1|timepoint) + (1|adjmfc.group) + (1|timepoint:adjmfc.group)
C1orf162	1.32458e-09	0	0.302218	0	0	0.101912	0.59587	BC_Mem	~ age + (1|sex) + (1|subjectid) + (1|timepoint) + (1|adjmfc.group) + (1|timepoint:adjmfc.group)
RAP1A	0	0	0	0	0	0.00018645	0.999814	BC_Mem	~ age + (1|sex) + (1|subjectid) + (1|timepoint) + (1|adjmfc.group) + (1|timepoint:adjmfc.group)
DDX20	0	0	0	0.0341239	0	0.000270443	0.965606	BC_Mem	~ age + (1|sex) + (1|subjectid) + (1|timepoint) + (1|adjmfc.group) + (1|timepoint:adjmfc.group)
ST7L	0	0	0.127557	0	0	0.00198825	0.870454	BC_Mem	~ age + (1|sex) + (1|subjectid) + (1|timepoint) + (1|adjmfc.group) + (1|timepoint:adjmfc.group)
CAPZA1	0.0105086	0	2.75116e-05	9.42378e-10	0.0260146	0.000506286	0.962943	BC_Mem	~ age + (1|sex) + (1|subjectid) + (1|timepoint) + (1|adjmfc.group) + (1|timepoint:adjmfc.group)
RHOC	1.521e-09	0	0.312452	0	1.12775e-08	0.0264426	0.661106	BC_Mem	~ age + (1|sex) + (1|subjectid) + (1|timepoint) + (1|adjmfc.group) + (1|timepoint:adjmfc.group)
SLC16A1	2.97473e-10	2.86165e-10	0.0603412	2.61445e-09	8.39577e-10	0.00104774	0.938611	BC_Mem	~ age + (1|sex) + (1|subjectid) + (1|timepoint) + (1|adjmfc.group) + (1|timepoint:adjmfc.group)
LRIG2	0	0	0.220414	2.43506e-10	6.23904e-10	0.0382386	0.741348	BC_Mem	~ age + (1|sex) + (1|subjectid) + (1|timepoint) + (1|adjmfc.group) + (1|timepoint:adjmfc.group)
PHTF1	0	0	0	0	0	0.0551706	0.944829	BC_Mem	~ age + (1|sex) + (1|subjectid) + (1|timepoint) + (1|adjmfc.group) + (1|timepoint:adjmfc.group)
RSBN1	0	0.0295695	0	0	0	0.00103528	0.969395	BC_Mem	~ age + (1|sex) + (1|subjectid) + (1|timepoint) + (1|adjmfc.group) + (1|timepoint:adjmfc.group)
PTPN22	0	0	0.217412	0.103803	0.13252	0.0115102	0.534755	BC_Mem	~ age + (1|sex) + (1|subjectid) + (1|timepoint) + (1|adjmfc.group) + (1|timepoint:adjmfc.group)
AP4B1	0.0480921	2.1194e-09	0.0794148	8.67269e-10	0	0.000545739	0.871947	BC_Mem	~ age + (1|sex) + (1|subjectid) + (1|timepoint) + (1|adjmfc.group) + (1|timepoint:adjmfc.group)
RP5-1073O3.7	0	5.09235e-08	0.312261	0	0.0289919	0.0123251	0.646422	BC_Mem	~ age + (1|sex) + (1|subjectid) + (1|timepoint) + (1|adjmfc.group) + (1|timepoint:adjmfc.group)
TRIM33	0.0384746	0.0167146	6.81124e-10	0	0	0.0139404	0.93087	BC_Mem	~ age + (1|sex) + (1|subjectid) + (1|timepoint) + (1|adjmfc.group) + (1|timepoint:adjmfc.group)
BCAS2	0.0297023	4.05264e-10	0.0393014	0	5.63974e-10	0.00773373	0.923262	BC_Mem	~ age + (1|sex) + (1|subjectid) + (1|timepoint) + (1|adjmfc.group) + (1|timepoint:adjmfc.group)
NRAS	0	0	0	0	0	0.0703832	0.929617	BC_Mem	~ age + (1|sex) + (1|subjectid) + (1|timepoint) + (1|adjmfc.group) + (1|timepoint:adjmfc.group)
CSDE1	0.0364078	0	0	0	0.0179068	0.000439836	0.945245	BC_Mem	~ age + (1|sex) + (1|subjectid) + (1|timepoint) + (1|adjmfc.group) + (1|timepoint:adjmfc.group)
SIKE1	0	0	0	0	0.0275637	0.018763	0.953673	BC_Mem	~ age + (1|sex) + (1|subjectid) + (1|timepoint) + (1|adjmfc.group) + (1|timepoint:adjmfc.group)
ATP1A1	4.41912e-10	1.83031e-06	0.102097	0	0	0.0457518	0.85215	BC_Mem	~ age + (1|sex) + (1|subjectid) + (1|timepoint) + (1|adjmfc.group) + (1|timepoint:adjmfc.group)
CD58	0.107117	0	0	0	5.80056e-09	0.0966849	0.796198	BC_Mem	~ age + (1|sex) + (1|subjectid) + (1|timepoint) + (1|adjmfc.group) + (1|timepoint:adjmfc.group)
CD2	0.0263256	0	0	0	0	0.000774677	0.9729	BC_Mem	~ age + (1|sex) + (1|subjectid) + (1|timepoint) + (1|adjmfc.group) + (1|timepoint:adjmfc.group)
TTF2	0	0	0.00691769	0.00320575	0	0.00881569	0.981061	BC_Mem	~ age + (1|sex) + (1|subjectid) + (1|timepoint) + (1|adjmfc.group) + (1|timepoint:adjmfc.group)
MAN1A2	0.00922722	0.0305505	0.109298	3.34467e-10	0	0.000531202	0.850394	BC_Mem	~ age + (1|sex) + (1|subjectid) + (1|timepoint) + (1|adjmfc.group) + (1|timepoint:adjmfc.group)
FAM46C	0.0357475	0.000579958	0.108822	0	0.215778	0.0311874	0.607885	BC_Mem	~ age + (1|sex) + (1|subjectid) + (1|timepoint) + (1|adjmfc.group) + (1|timepoint:adjmfc.group)
GDAP2	0	0	0	0	0	0.0227204	0.97728	BC_Mem	~ age + (1|sex) + (1|subjectid) + (1|timepoint) + (1|adjmfc.group) + (1|timepoint:adjmfc.group)
WDR3	0	0	0.113814	0	0	0.000733969	0.885452	BC_Mem	~ age + (1|sex) + (1|subjectid) + (1|timepoint) + (1|adjmfc.group) + (1|timepoint:adjmfc.group)
NOTCH2	0	0	0.162193	0.079962	0	0.0105021	0.747343	BC_Mem	~ age + (1|sex) + (1|subjectid) + (1|timepoint) + (1|adjmfc.group) + (1|timepoint:adjmfc.group)
RP11-343N15.5	3.89091e-10	0	0.145656	1.87745e-09	0.0408115	0.000573639	0.812959	BC_Mem	~ age + (1|sex) + (1|subjectid) + (1|timepoint) + (1|adjmfc.group) + (1|timepoint:adjmfc.group)
AL592284.1	1.89931e-10	0	0.0760091	0	0	0.00209533	0.921896	BC_Mem	~ age + (1|sex) + (1|subjectid) + (1|timepoint) + (1|adjmfc.group) + (1|timepoint:adjmfc.group)
RP11-640M9.1	0	0.023256	0.453829	0.011223	0.0965123	0.0261956	0.388984	BC_Mem	~ age + (1|sex) + (1|subjectid) + (1|timepoint) + (1|adjmfc.group) + (1|timepoint:adjmfc.group)
NBPF9	0.0342352	0	0.203962	0.040497	0	0.000304696	0.721001	BC_Mem	~ age + (1|sex) + (1|subjectid) + (1|timepoint) + (1|adjmfc.group) + (1|timepoint:adjmfc.group)
PDE4DIP	0.067767	0	6.48437e-10	0	1.55059e-10	0.00379847	0.928435	BC_Mem	~ age + (1|sex) + (1|subjectid) + (1|timepoint) + (1|adjmfc.group) + (1|timepoint:adjmfc.group)
AL590452.1	0	0	0	0	0	0.0146109	0.985389	BC_Mem	~ age + (1|sex) + (1|subjectid) + (1|timepoint) + (1|adjmfc.group) + (1|timepoint:adjmfc.group)
NOTCH2NL	0	0	0.300508	0	0	0.00375538	0.695737	BC_Mem	~ age + (1|sex) + (1|subjectid) + (1|timepoint) + (1|adjmfc.group) + (1|timepoint:adjmfc.group)
NBPF10	0	0	0.347561	0	0	0.000102574	0.652336	BC_Mem	~ age + (1|sex) + (1|subjectid) + (1|timepoint) + (1|adjmfc.group) + (1|timepoint:adjmfc.group)
TXNIP	0	0.0380139	0.186702	0.211027	0	0.00804356	0.556214	BC_Mem	~ age + (1|sex) + (1|subjectid) + (1|timepoint) + (1|adjmfc.group) + (1|timepoint:adjmfc.group)
POLR3GL	0.0758542	0	0.21786	0.0964762	0	0.0457428	0.564067	BC_Mem	~ age + (1|sex) + (1|subjectid) + (1|timepoint) + (1|adjmfc.group) + (1|timepoint:adjmfc.group)
LIX1L	0	0.00545371	0	0.0479308	0	0.00213536	0.94448	BC_Mem	~ age + (1|sex) + (1|subjectid) + (1|timepoint) + (1|adjmfc.group) + (1|timepoint:adjmfc.group)
RBM8A	0	0	1.22779e-09	0.0813124	0.0181004	0.013942	0.886645	BC_Mem	~ age + (1|sex) + (1|subjectid) + (1|timepoint) + (1|adjmfc.group) + (1|timepoint:adjmfc.group)
PEX11B	0	0	0.0343643	0.047799	0.138283	0.0106753	0.768879	BC_Mem	~ age + (1|sex) + (1|subjectid) + (1|timepoint) + (1|adjmfc.group) + (1|timepoint:adjmfc.group)
PIAS3	0.0605909	0	0.277674	0	0.164467	0.0128062	0.484462	BC_Mem	~ age + (1|sex) + (1|subjectid) + (1|timepoint) + (1|adjmfc.group) + (1|timepoint:adjmfc.group)
POLR3C	0.00164025	0	0	0	5.58095e-10	4.67967e-05	0.998313	BC_Mem	~ age + (1|sex) + (1|subjectid) + (1|timepoint) + (1|adjmfc.group) + (1|timepoint:adjmfc.group)
RNF115	0	0	0	0	0	0.0261415	0.973859	BC_Mem	~ age + (1|sex) + (1|subjectid) + (1|timepoint) + (1|adjmfc.group) + (1|timepoint:adjmfc.group)
GPR89A	0	0.0315137	0	0	0	0.00130832	0.967178	BC_Mem	~ age + (1|sex) + (1|subjectid) + (1|timepoint) + (1|adjmfc.group) + (1|timepoint:adjmfc.group)
PRKAB2	0	0	0	0	0	0.0204211	0.979579	BC_Mem	~ age + (1|sex) + (1|subjectid) + (1|timepoint) + (1|adjmfc.group) + (1|timepoint:adjmfc.group)
CHD1L	0	0.0102561	0	0	0	0.00041341	0.98933	BC_Mem	~ age + (1|sex) + (1|subjectid) + (1|timepoint) + (1|adjmfc.group) + (1|timepoint:adjmfc.group)
GPR89B	0.0421647	0.0281355	0.657411	0.0373705	0.010888	0.053311	0.170719	BC_Mem	~ age + (1|sex) + (1|subjectid) + (1|timepoint) + (1|adjmfc.group) + (1|timepoint:adjmfc.group)
RP11-89F3.2	0.0183025	0.00497864	0.172975	4.17689e-10	0.0980797	0.0449145	0.660749	BC_Mem	~ age + (1|sex) + (1|subjectid) + (1|timepoint) + (1|adjmfc.group) + (1|timepoint:adjmfc.group)
RP11-14N7.2	0	0	0.168801	0	0	0.0204524	0.810746	BC_Mem	~ age + (1|sex) + (1|subjectid) + (1|timepoint) + (1|adjmfc.group) + (1|timepoint:adjmfc.group)
RP11-403I13.8	0.0206765	0	0	0.010639	0	0.002542	0.966143	BC_Mem	~ age + (1|sex) + (1|subjectid) + (1|timepoint) + (1|adjmfc.group) + (1|timepoint:adjmfc.group)
RP11-277L2.4	0.0917949	0.0536911	0	1.03365e-09	0.0182628	0.00681359	0.829438	BC_Mem	~ age + (1|sex) + (1|subjectid) + (1|timepoint) + (1|adjmfc.group) + (1|timepoint:adjmfc.group)
RP11-277L2.3	0	0	0	0	0	0.0321801	0.96782	BC_Mem	~ age + (1|sex) + (1|subjectid) + (1|timepoint) + (1|adjmfc.group) + (1|timepoint:adjmfc.group)
HIST2H2AA3	0.0184707	0	0.188163	0	0	0.0263885	0.766977	BC_Mem	~ age + (1|sex) + (1|subjectid) + (1|timepoint) + (1|adjmfc.group) + (1|timepoint:adjmfc.group)
HIST2H2BE	0.103181	0	0.0724283	0.0332536	0	0.0566984	0.734439	BC_Mem	~ age + (1|sex) + (1|subjectid) + (1|timepoint) + (1|adjmfc.group) + (1|timepoint:adjmfc.group)
HIST2H2AC	6.36547e-10	0	0.0832495	0.0386917	0	0.0184401	0.859619	BC_Mem	~ age + (1|sex) + (1|subjectid) + (1|timepoint) + (1|adjmfc.group) + (1|timepoint:adjmfc.group)
SF3B4	0	0	0	0	0	0.0197391	0.980261	BC_Mem	~ age + (1|sex) + (1|subjectid) + (1|timepoint) + (1|adjmfc.group) + (1|timepoint:adjmfc.group)
VPS45	1.8674e-09	0.000422763	0	0	0.078635	0.0111158	0.909826	BC_Mem	~ age + (1|sex) + (1|subjectid) + (1|timepoint) + (1|adjmfc.group) + (1|timepoint:adjmfc.group)
PLEKHO1	0.0519284	1.17927e-09	0.0618881	1.07642e-09	0	0.0220983	0.864085	BC_Mem	~ age + (1|sex) + (1|subjectid) + (1|timepoint) + (1|adjmfc.group) + (1|timepoint:adjmfc.group)
ANP32E	0	0	0	0	0	0.112439	0.887561	BC_Mem	~ age + (1|sex) + (1|subjectid) + (1|timepoint) + (1|adjmfc.group) + (1|timepoint:adjmfc.group)
APH1A	0	0	0	0	7.11431e-10	0.0147933	0.985207	BC_Mem	~ age + (1|sex) + (1|subjectid) + (1|timepoint) + (1|adjmfc.group) + (1|timepoint:adjmfc.group)
MRPS21	0.00175894	0	0.580718	0	0	0.0330843	0.384439	BC_Mem	~ age + (1|sex) + (1|subjectid) + (1|timepoint) + (1|adjmfc.group) + (1|timepoint:adjmfc.group)
PRPF3	0	0	0	0.0128051	0	0.0583567	0.928838	BC_Mem	~ age + (1|sex) + (1|subjectid) + (1|timepoint) + (1|adjmfc.group) + (1|timepoint:adjmfc.group)
RPRD2	0.0167981	0	0	0.0315204	0	0.00228283	0.949399	BC_Mem	~ age + (1|sex) + (1|subjectid) + (1|timepoint) + (1|adjmfc.group) + (1|timepoint:adjmfc.group)
TARS2	0	0	0	0	0	0.00169336	0.998307	BC_Mem	~ age + (1|sex) + (1|subjectid) + (1|timepoint) + (1|adjmfc.group) + (1|timepoint:adjmfc.group)
MCL1	1.47933e-10	0	1.72436e-09	0.0358943	0.00395806	0.161033	0.799114	BC_Mem	~ age + (1|sex) + (1|subjectid) + (1|timepoint) + (1|adjmfc.group) + (1|timepoint:adjmfc.group)
ENSA	0	3.43289e-09	0	0.0331116	0	0.010541	0.956347	BC_Mem	~ age + (1|sex) + (1|subjectid) + (1|timepoint) + (1|adjmfc.group) + (1|timepoint:adjmfc.group)
GOLPH3L	3.08262e-10	1.11622e-10	0	0.0149129	0	5.86755e-05	0.985028	BC_Mem	~ age + (1|sex) + (1|subjectid) + (1|timepoint) + (1|adjmfc.group) + (1|timepoint:adjmfc.group)
CTSS	0.239812	0.090431	0.0420584	0	0	0.0391883	0.58851	BC_Mem	~ age + (1|sex) + (1|subjectid) + (1|timepoint) + (1|adjmfc.group) + (1|timepoint:adjmfc.group)
ARNT	1.04659e-09	2.67042e-09	0	2.49822e-07	0.117927	0.00076307	0.881309	BC_Mem	~ age + (1|sex) + (1|subjectid) + (1|timepoint) + (1|adjmfc.group) + (1|timepoint:adjmfc.group)
SETDB1	0	0	0.219496	0	0	0.000843034	0.779661	BC_Mem	~ age + (1|sex) + (1|subjectid) + (1|timepoint) + (1|adjmfc.group) + (1|timepoint:adjmfc.group)
CERS2	0.0514988	0	0	0	0	0.0102819	0.938219	BC_Mem	~ age + (1|sex) + (1|subjectid) + (1|timepoint) + (1|adjmfc.group) + (1|timepoint:adjmfc.group)
C1orf56	0	0	0.034509	0.0241317	0	0.00560653	0.935753	BC_Mem	~ age + (1|sex) + (1|subjectid) + (1|timepoint) + (1|adjmfc.group) + (1|timepoint:adjmfc.group)
CDC42SE1	1.16105e-10	0	0.334807	5.11474e-10	0	0.000990596	0.664203	BC_Mem	~ age + (1|sex) + (1|subjectid) + (1|timepoint) + (1|adjmfc.group) + (1|timepoint:adjmfc.group)
GABPB2	0	0	0	0	0	3.0893e-05	0.999969	BC_Mem	~ age + (1|sex) + (1|subjectid) + (1|timepoint) + (1|adjmfc.group) + (1|timepoint:adjmfc.group)
SCNM1	0	0	0	0	0	0.00278379	0.997216	BC_Mem	~ age + (1|sex) + (1|subjectid) + (1|timepoint) + (1|adjmfc.group) + (1|timepoint:adjmfc.group)
VPS72	0	1.48629e-10	0.0990701	2.75134e-10	0	0.0250028	0.875927	BC_Mem	~ age + (1|sex) + (1|subjectid) + (1|timepoint) + (1|adjmfc.group) + (1|timepoint:adjmfc.group)
PIP5K1A	0	0	0.281285	1.98271e-10	2.88179e-09	0.0261171	0.692598	BC_Mem	~ age + (1|sex) + (1|subjectid) + (1|timepoint) + (1|adjmfc.group) + (1|timepoint:adjmfc.group)
PSMD4	0.0337621	0	0.126677	0	1.41046e-10	0.00459154	0.834969	BC_Mem	~ age + (1|sex) + (1|subjectid) + (1|timepoint) + (1|adjmfc.group) + (1|timepoint:adjmfc.group)
ZNF687	0	0	0.0664793	0	1.66262e-10	0.0264465	0.907074	BC_Mem	~ age + (1|sex) + (1|subjectid) + (1|timepoint) + (1|adjmfc.group) + (1|timepoint:adjmfc.group)
PI4KB	0	0	1.11115e-10	0.0440332	0.0290411	0.00493399	0.921992	BC_Mem	~ age + (1|sex) + (1|subjectid) + (1|timepoint) + (1|adjmfc.group) + (1|timepoint:adjmfc.group)
RFX5	0	0	0.0427724	0.0190848	0.0275957	0.0865099	0.824037	BC_Mem	~ age + (1|sex) + (1|subjectid) + (1|timepoint) + (1|adjmfc.group) + (1|timepoint:adjmfc.group)
RP11-126K1.6	1.19198e-09	3.25515e-09	0.141845	0	2.8717e-08	0.000611471	0.857544	BC_Mem	~ age + (1|sex) + (1|subjectid) + (1|timepoint) + (1|adjmfc.group) + (1|timepoint:adjmfc.group)
PSMB4	0.00152535	3.37515e-10	0	0.00480773	0	0.00101994	0.992647	BC_Mem	~ age + (1|sex) + (1|subjectid) + (1|timepoint) + (1|adjmfc.group) + (1|timepoint:adjmfc.group)
POGZ	0.0331494	7.50823e-10	0	1.71365e-08	0	0.047569	0.919282	BC_Mem	~ age + (1|sex) + (1|subjectid) + (1|timepoint) + (1|adjmfc.group) + (1|timepoint:adjmfc.group)
SNX27	0.105092	5.98126e-09	0	4.14992e-10	0	0.00749713	0.887411	BC_Mem	~ age + (1|sex) + (1|subjectid) + (1|timepoint) + (1|adjmfc.group) + (1|timepoint:adjmfc.group)
MRPL9	8.55428e-10	0	1.23424e-09	0.0155613	0	0.036082	0.948357	BC_Mem	~ age + (1|sex) + (1|subjectid) + (1|timepoint) + (1|adjmfc.group) + (1|timepoint:adjmfc.group)
THEM4	0	0	0.248329	0	0	0.030916	0.720755	BC_Mem	~ age + (1|sex) + (1|subjectid) + (1|timepoint) + (1|adjmfc.group) + (1|timepoint:adjmfc.group)
S100A10	0	0.0687879	0.559365	0.0635874	0	0.000862299	0.307397	BC_Mem	~ age + (1|sex) + (1|subjectid) + (1|timepoint) + (1|adjmfc.group) + (1|timepoint:adjmfc.group)
S100A11	0.0914531	0.00826695	0.16133	0	0.151449	0.000461181	0.58704	BC_Mem	~ age + (1|sex) + (1|subjectid) + (1|timepoint) + (1|adjmfc.group) + (1|timepoint:adjmfc.group)
S100A9	0.691982	0	0.028279	0	0.0157318	0.00503707	0.25897	BC_Mem	~ age + (1|sex) + (1|subjectid) + (1|timepoint) + (1|adjmfc.group) + (1|timepoint:adjmfc.group)
S100A12	0.343028	0	0	0	0.0648425	0.0012631	0.590866	BC_Mem	~ age + (1|sex) + (1|subjectid) + (1|timepoint) + (1|adjmfc.group) + (1|timepoint:adjmfc.group)
S100A8	0.578049	0	0.13735	0.0170984	0.00924292	0.00904356	0.249216	BC_Mem	~ age + (1|sex) + (1|subjectid) + (1|timepoint) + (1|adjmfc.group) + (1|timepoint:adjmfc.group)
S100A6	0	0	0.192088	3.02793e-10	0	0.00577084	0.802141	BC_Mem	~ age + (1|sex) + (1|subjectid) + (1|timepoint) + (1|adjmfc.group) + (1|timepoint:adjmfc.group)
S100A4	5.50956e-10	6.3257e-10	0.605979	0.0385202	0	0.0590054	0.296495	BC_Mem	~ age + (1|sex) + (1|subjectid) + (1|timepoint) + (1|adjmfc.group) + (1|timepoint:adjmfc.group)
S100A13	0	0	0.150608	0	0	0.164656	0.684736	BC_Mem	~ age + (1|sex) + (1|subjectid) + (1|timepoint) + (1|adjmfc.group) + (1|timepoint:adjmfc.group)
RP1-178F15.4	0	8.26668e-09	0.321441	0	0.0921312	0.0330398	0.553389	BC_Mem	~ age + (1|sex) + (1|subjectid) + (1|timepoint) + (1|adjmfc.group) + (1|timepoint:adjmfc.group)
CHTOP	0	0	0	0	0	0.0115449	0.988455	BC_Mem	~ age + (1|sex) + (1|subjectid) + (1|timepoint) + (1|adjmfc.group) + (1|timepoint:adjmfc.group)
SNAPIN	0.120955	0	0.181781	0	0	0.0337906	0.663474	BC_Mem	~ age + (1|sex) + (1|subjectid) + (1|timepoint) + (1|adjmfc.group) + (1|timepoint:adjmfc.group)
ILF2	0.0280825	0	0.329677	0.0109061	0	0.102851	0.528483	BC_Mem	~ age + (1|sex) + (1|subjectid) + (1|timepoint) + (1|adjmfc.group) + (1|timepoint:adjmfc.group)
INTS3	0	5.52169e-09	0.155539	0	0.0999581	0.0789412	0.665561	BC_Mem	~ age + (1|sex) + (1|subjectid) + (1|timepoint) + (1|adjmfc.group) + (1|timepoint:adjmfc.group)
SLC27A3	0.139698	0	0	2.40983e-10	0	0.054863	0.805439	BC_Mem	~ age + (1|sex) + (1|subjectid) + (1|timepoint) + (1|adjmfc.group) + (1|timepoint:adjmfc.group)
GATAD2B	0.0144577	0	0.0517677	0	0	0.0216181	0.912156	BC_Mem	~ age + (1|sex) + (1|subjectid) + (1|timepoint) + (1|adjmfc.group) + (1|timepoint:adjmfc.group)
DENND4B	0	2.72991e-09	0.113337	0	0.0525218	0.000587317	0.833554	BC_Mem	~ age + (1|sex) + (1|subjectid) + (1|timepoint) + (1|adjmfc.group) + (1|timepoint:adjmfc.group)
CRTC2	1.67828e-09	0.032872	0.0218241	0	0	0.00764365	0.93766	BC_Mem	~ age + (1|sex) + (1|subjectid) + (1|timepoint) + (1|adjmfc.group) + (1|timepoint:adjmfc.group)
SLC39A1	0.0950405	0	8.72413e-10	0	0	0.0829232	0.822036	BC_Mem	~ age + (1|sex) + (1|subjectid) + (1|timepoint) + (1|adjmfc.group) + (1|timepoint:adjmfc.group)
JTB	0	0	0	0	0.0874979	0.00663188	0.90587	BC_Mem	~ age + (1|sex) + (1|subjectid) + (1|timepoint) + (1|adjmfc.group) + (1|timepoint:adjmfc.group)
RPS27	0.637915	0.00436956	0.128785	0.0168729	0	0.0413095	0.170749	BC_Mem	~ age + (1|sex) + (1|subjectid) + (1|timepoint) + (1|adjmfc.group) + (1|timepoint:adjmfc.group)
TPM3	0	0	4.24651e-10	0	0	0.00344085	0.996559	BC_Mem	~ age + (1|sex) + (1|subjectid) + (1|timepoint) + (1|adjmfc.group) + (1|timepoint:adjmfc.group)
C1orf43	0	0.00626307	0	0.0545984	0	0.0115427	0.927596	BC_Mem	~ age + (1|sex) + (1|subjectid) + (1|timepoint) + (1|adjmfc.group) + (1|timepoint:adjmfc.group)
UBAP2L	0	0	0.100632	0	0.0105448	0.140258	0.748565	BC_Mem	~ age + (1|sex) + (1|subjectid) + (1|timepoint) + (1|adjmfc.group) + (1|timepoint:adjmfc.group)
HAX1	0	0	0	0	0	0.00305486	0.996945	BC_Mem	~ age + (1|sex) + (1|subjectid) + (1|timepoint) + (1|adjmfc.group) + (1|timepoint:adjmfc.group)
UBE2Q1	0	0	0.0695055	0	0	0.0191084	0.911386	BC_Mem	~ age + (1|sex) + (1|subjectid) + (1|timepoint) + (1|adjmfc.group) + (1|timepoint:adjmfc.group)
ADAR	0.0905332	0.105609	0.260723	0	0.031448	0.016656	0.49503	BC_Mem	~ age + (1|sex) + (1|subjectid) + (1|timepoint) + (1|adjmfc.group) + (1|timepoint:adjmfc.group)
PMVK	0	0	0	0	0	3.11187e-05	0.999969	BC_Mem	~ age + (1|sex) + (1|subjectid) + (1|timepoint) + (1|adjmfc.group) + (1|timepoint:adjmfc.group)
PBXIP1	0	0	0.257442	0	3.80002e-10	0.00145254	0.741106	BC_Mem	~ age + (1|sex) + (1|subjectid) + (1|timepoint) + (1|adjmfc.group) + (1|timepoint:adjmfc.group)
PYGO2	0.106994	0.0167387	0.0917676	0.0502645	7.36146e-07	0.0124253	0.721809	BC_Mem	~ age + (1|sex) + (1|subjectid) + (1|timepoint) + (1|adjmfc.group) + (1|timepoint:adjmfc.group)
RP11-307C12.12	1.70422e-10	4.2306e-10	0.304439	7.77267e-10	4.56988e-10	0.00488767	0.690673	BC_Mem	~ age + (1|sex) + (1|subjectid) + (1|timepoint) + (1|adjmfc.group) + (1|timepoint:adjmfc.group)
SHC1	0	0	0	0	0	2.08045e-05	0.999979	BC_Mem	~ age + (1|sex) + (1|subjectid) + (1|timepoint) + (1|adjmfc.group) + (1|timepoint:adjmfc.group)
CKS1B	0	0.0305004	0	0.0588578	0	0.00150391	0.909138	BC_Mem	~ age + (1|sex) + (1|subjectid) + (1|timepoint) + (1|adjmfc.group) + (1|timepoint:adjmfc.group)
FLAD1	6.10776e-10	0.0402884	0	5.60084e-09	3.36992e-10	0.0108854	0.948826	BC_Mem	~ age + (1|sex) + (1|subjectid) + (1|timepoint) + (1|adjmfc.group) + (1|timepoint:adjmfc.group)
ZBTB7B	0.00480602	0	0.0316996	1.44373e-09	0	0.00183487	0.961659	BC_Mem	~ age + (1|sex) + (1|subjectid) + (1|timepoint) + (1|adjmfc.group) + (1|timepoint:adjmfc.group)
ADAM15	1.48656e-08	2.22217e-05	0.194647	0	0	0.00624516	0.799085	BC_Mem	~ age + (1|sex) + (1|subjectid) + (1|timepoint) + (1|adjmfc.group) + (1|timepoint:adjmfc.group)
EFNA4	0	0	0	0	0.0750735	0.033435	0.891491	BC_Mem	~ age + (1|sex) + (1|subjectid) + (1|timepoint) + (1|adjmfc.group) + (1|timepoint:adjmfc.group)
SLC50A1	5.90988e-08	0.0720053	0.233595	0	0	0.029059	0.66534	BC_Mem	~ age + (1|sex) + (1|subjectid) + (1|timepoint) + (1|adjmfc.group) + (1|timepoint:adjmfc.group)
DPM3	0.0863581	0	0	0	0.0843055	0.0525475	0.776789	BC_Mem	~ age + (1|sex) + (1|subjectid) + (1|timepoint) + (1|adjmfc.group) + (1|timepoint:adjmfc.group)
KRTCAP2	0.211169	0	0.183134	0	0.0188851	0.00337726	0.583435	BC_Mem	~ age + (1|sex) + (1|subjectid) + (1|timepoint) + (1|adjmfc.group) + (1|timepoint:adjmfc.group)
MTX1	0	0	0	0.126445	0	0.0453583	0.828197	BC_Mem	~ age + (1|sex) + (1|subjectid) + (1|timepoint) + (1|adjmfc.group) + (1|timepoint:adjmfc.group)
SCAMP3	0	0	0	0	0	0.00146808	0.998532	BC_Mem	~ age + (1|sex) + (1|subjectid) + (1|timepoint) + (1|adjmfc.group) + (1|timepoint:adjmfc.group)
CLK2	0	8.96259e-10	0.289765	0.0280042	0	0.000941072	0.68129	BC_Mem	~ age + (1|sex) + (1|subjectid) + (1|timepoint) + (1|adjmfc.group) + (1|timepoint:adjmfc.group)
FDPS	0	0.00302912	0	0.0100163	0	0.00585671	0.981098	BC_Mem	~ age + (1|sex) + (1|subjectid) + (1|timepoint) + (1|adjmfc.group) + (1|timepoint:adjmfc.group)
RUSC1	0.0401005	0	3.06562e-10	4.6135e-10	0	0.0579582	0.901941	BC_Mem	~ age + (1|sex) + (1|subjectid) + (1|timepoint) + (1|adjmfc.group) + (1|timepoint:adjmfc.group)
ASH1L	0.0211922	0	0	0	0	0.00308504	0.975723	BC_Mem	~ age + (1|sex) + (1|subjectid) + (1|timepoint) + (1|adjmfc.group) + (1|timepoint:adjmfc.group)
MSTO1	0.0624052	7.99604e-05	0	0	0	0.000318607	0.937196	BC_Mem	~ age + (1|sex) + (1|subjectid) + (1|timepoint) + (1|adjmfc.group) + (1|timepoint:adjmfc.group)
YY1AP1	1.67397e-10	0.0196564	0.197778	7.91796e-11	0.0695535	0.0295919	0.68342	BC_Mem	~ age + (1|sex) + (1|subjectid) + (1|timepoint) + (1|adjmfc.group) + (1|timepoint:adjmfc.group)
DAP3	0.141608	0	0	0	0	0.0137265	0.844665	BC_Mem	~ age + (1|sex) + (1|subjectid) + (1|timepoint) + (1|adjmfc.group) + (1|timepoint:adjmfc.group)
GON4L	0.0176688	0	0	0	0	0.0767411	0.90559	BC_Mem	~ age + (1|sex) + (1|subjectid) + (1|timepoint) + (1|adjmfc.group) + (1|timepoint:adjmfc.group)
RIT1	0	0	0.11736	0	0	0.00615766	0.876483	BC_Mem	~ age + (1|sex) + (1|subjectid) + (1|timepoint) + (1|adjmfc.group) + (1|timepoint:adjmfc.group)
KIAA0907	3.07929e-09	2.70718e-10	0	0.0318734	0	0.00129477	0.966832	BC_Mem	~ age + (1|sex) + (1|subjectid) + (1|timepoint) + (1|adjmfc.group) + (1|timepoint:adjmfc.group)
ARHGEF2	0.0828496	2.07456e-09	0	2.9507e-10	0	6.38443e-05	0.917087	BC_Mem	~ age + (1|sex) + (1|subjectid) + (1|timepoint) + (1|adjmfc.group) + (1|timepoint:adjmfc.group)
SSR2	0.0400048	2.32575e-10	0.00761567	2.92444e-10	0	0.00241559	0.949964	BC_Mem	~ age + (1|sex) + (1|subjectid) + (1|timepoint) + (1|adjmfc.group) + (1|timepoint:adjmfc.group)
LAMTOR2	0	0	0	0.000229901	1.07561e-09	0.00799811	0.991772	BC_Mem	~ age + (1|sex) + (1|subjectid) + (1|timepoint) + (1|adjmfc.group) + (1|timepoint:adjmfc.group)
PMF1	0	0.022397	0.0566625	0	0	0.0559202	0.86502	BC_Mem	~ age + (1|sex) + (1|subjectid) + (1|timepoint) + (1|adjmfc.group) + (1|timepoint:adjmfc.group)
SMG5	0	0.00963051	0.080302	0.0367934	0.025037	0.0609667	0.787271	BC_Mem	~ age + (1|sex) + (1|subjectid) + (1|timepoint) + (1|adjmfc.group) + (1|timepoint:adjmfc.group)
CCT3	3.00746e-08	0	0.26931	0	0.00791592	0.000851774	0.721923	BC_Mem	~ age + (1|sex) + (1|subjectid) + (1|timepoint) + (1|adjmfc.group) + (1|timepoint:adjmfc.group)
APOA1BP	1.57477e-09	0.0672765	0.0744365	4.77729e-09	0	0.0181238	0.840163	BC_Mem	~ age + (1|sex) + (1|subjectid) + (1|timepoint) + (1|adjmfc.group) + (1|timepoint:adjmfc.group)
GPATCH4	0	0	2.58404e-15	1.94276e-17	0	0.00540812	0.994592	BC_Mem	~ age + (1|sex) + (1|subjectid) + (1|timepoint) + (1|adjmfc.group) + (1|timepoint:adjmfc.group)
ISG20L2	0	2.4124e-10	0.499791	8.20152e-10	0	0.00810196	0.492107	BC_Mem	~ age + (1|sex) + (1|subjectid) + (1|timepoint) + (1|adjmfc.group) + (1|timepoint:adjmfc.group)
RRNAD1	2.3099e-09	0.0434662	0.00672672	0	1.35457e-10	0.0305424	0.919265	BC_Mem	~ age + (1|sex) + (1|subjectid) + (1|timepoint) + (1|adjmfc.group) + (1|timepoint:adjmfc.group)
MRPL24	0	0	0	0	0	0.028223	0.971777	BC_Mem	~ age + (1|sex) + (1|subjectid) + (1|timepoint) + (1|adjmfc.group) + (1|timepoint:adjmfc.group)
HDGF	1.65099e-09	0.0155064	2.80728e-10	0	3.44976e-10	0.0337364	0.950757	BC_Mem	~ age + (1|sex) + (1|subjectid) + (1|timepoint) + (1|adjmfc.group) + (1|timepoint:adjmfc.group)
PRCC	2.26816e-09	0	0	0.00352141	0.0182158	0.0287227	0.94954	BC_Mem	~ age + (1|sex) + (1|subjectid) + (1|timepoint) + (1|adjmfc.group) + (1|timepoint:adjmfc.group)
FCRL5	0	7.18761e-08	0.200648	0.0731175	1.7705e-08	0.251035	0.4752	BC_Mem	~ age + (1|sex) + (1|subjectid) + (1|timepoint) + (1|adjmfc.group) + (1|timepoint:adjmfc.group)
FCRL3	0	0	0.0445011	0	0	0.0235961	0.931903	BC_Mem	~ age + (1|sex) + (1|subjectid) + (1|timepoint) + (1|adjmfc.group) + (1|timepoint:adjmfc.group)
FCRL2	0	0	0.197879	0	0.0434904	0.00499557	0.753635	BC_Mem	~ age + (1|sex) + (1|subjectid) + (1|timepoint) + (1|adjmfc.group) + (1|timepoint:adjmfc.group)
FCRL1	0	0	0	0	0	0.061879	0.938121	BC_Mem	~ age + (1|sex) + (1|subjectid) + (1|timepoint) + (1|adjmfc.group) + (1|timepoint:adjmfc.group)
CD1D	5.06927e-10	1.19138e-10	0.0649568	1.15159e-10	5.22002e-10	0.0180113	0.917032	BC_Mem	~ age + (1|sex) + (1|subjectid) + (1|timepoint) + (1|adjmfc.group) + (1|timepoint:adjmfc.group)
CD1C	0.0295678	0	0.552113	6.28948e-11	0	0.00472522	0.413594	BC_Mem	~ age + (1|sex) + (1|subjectid) + (1|timepoint) + (1|adjmfc.group) + (1|timepoint:adjmfc.group)
MNDA	9.49202e-10	0.0105293	0.321531	0	0.0317781	0.0653572	0.570804	BC_Mem	~ age + (1|sex) + (1|subjectid) + (1|timepoint) + (1|adjmfc.group) + (1|timepoint:adjmfc.group)
PYHIN1	0	0.0228234	0.342182	0.0133808	0.150665	7.0789e-05	0.470878	BC_Mem	~ age + (1|sex) + (1|subjectid) + (1|timepoint) + (1|adjmfc.group) + (1|timepoint:adjmfc.group)
IFI16	0.00775049	1.92572e-09	0	1.04045e-10	0.095043	2.74376e-05	0.897179	BC_Mem	~ age + (1|sex) + (1|subjectid) + (1|timepoint) + (1|adjmfc.group) + (1|timepoint:adjmfc.group)
AIM2	0.374696	0	0	0	0.0314891	0.00816126	0.585653	BC_Mem	~ age + (1|sex) + (1|subjectid) + (1|timepoint) + (1|adjmfc.group) + (1|timepoint:adjmfc.group)
DUSP23	0	0	0	0.023451	0	0.00647461	0.970074	BC_Mem	~ age + (1|sex) + (1|subjectid) + (1|timepoint) + (1|adjmfc.group) + (1|timepoint:adjmfc.group)
TAGLN2	0.313639	0	0.215621	0.0365515	0	0.0213799	0.412809	BC_Mem	~ age + (1|sex) + (1|subjectid) + (1|timepoint) + (1|adjmfc.group) + (1|timepoint:adjmfc.group)
IGSF8	0.0655438	0	0	0	0	0.111351	0.823106	BC_Mem	~ age + (1|sex) + (1|subjectid) + (1|timepoint) + (1|adjmfc.group) + (1|timepoint:adjmfc.group)
PEA15	0.101696	0.0676373	0.0684001	0	0.124759	0.0148939	0.622613	BC_Mem	~ age + (1|sex) + (1|subjectid) + (1|timepoint) + (1|adjmfc.group) + (1|timepoint:adjmfc.group)
DCAF8	0	6.15612e-09	0.0223387	0	2.35466e-08	0.00352524	0.974136	BC_Mem	~ age + (1|sex) + (1|subjectid) + (1|timepoint) + (1|adjmfc.group) + (1|timepoint:adjmfc.group)
PEX19	0	0	0	0	0	0.0866646	0.913335	BC_Mem	~ age + (1|sex) + (1|subjectid) + (1|timepoint) + (1|adjmfc.group) + (1|timepoint:adjmfc.group)
COPA	1.14854e-08	2.94841e-09	0	0.0285221	0	0.0108709	0.960607	BC_Mem	~ age + (1|sex) + (1|subjectid) + (1|timepoint) + (1|adjmfc.group) + (1|timepoint:adjmfc.group)
NCSTN	0.00269819	0	0	0	0	0.00070061	0.996601	BC_Mem	~ age + (1|sex) + (1|subjectid) + (1|timepoint) + (1|adjmfc.group) + (1|timepoint:adjmfc.group)
SLAMF6	0	0	0	0	0	0.00271887	0.997281	BC_Mem	~ age + (1|sex) + (1|subjectid) + (1|timepoint) + (1|adjmfc.group) + (1|timepoint:adjmfc.group)
CD84	0	0	0.186688	0	0	0.00931223	0.804	BC_Mem	~ age + (1|sex) + (1|subjectid) + (1|timepoint) + (1|adjmfc.group) + (1|timepoint:adjmfc.group)
CD48	0	0	0.310754	0	0.0348565	0.013709	0.64068	BC_Mem	~ age + (1|sex) + (1|subjectid) + (1|timepoint) + (1|adjmfc.group) + (1|timepoint:adjmfc.group)
SLAMF7	0.12075	0	0.0889353	0.0237915	0	0.0802509	0.686272	BC_Mem	~ age + (1|sex) + (1|subjectid) + (1|timepoint) + (1|adjmfc.group) + (1|timepoint:adjmfc.group)
LY9	0	0	0.22491	1.71217e-08	0.0695763	0.011661	0.693853	BC_Mem	~ age + (1|sex) + (1|subjectid) + (1|timepoint) + (1|adjmfc.group) + (1|timepoint:adjmfc.group)
TSTD1	0	0.017089	0.505518	0	0.0136414	0.00101974	0.462732	BC_Mem	~ age + (1|sex) + (1|subjectid) + (1|timepoint) + (1|adjmfc.group) + (1|timepoint:adjmfc.group)
USF1	0.181919	0	0.18568	0	0	0.165752	0.466649	BC_Mem	~ age + (1|sex) + (1|subjectid) + (1|timepoint) + (1|adjmfc.group) + (1|timepoint:adjmfc.group)
ARHGAP30	0	0	0.0837152	0	0.226554	0.00555479	0.684176	BC_Mem	~ age + (1|sex) + (1|subjectid) + (1|timepoint) + (1|adjmfc.group) + (1|timepoint:adjmfc.group)
PFDN2	0	0	0	0	0	5.68653e-05	0.999943	BC_Mem	~ age + (1|sex) + (1|subjectid) + (1|timepoint) + (1|adjmfc.group) + (1|timepoint:adjmfc.group)
NIT1	0	0	0	0	0	0.0101175	0.989883	BC_Mem	~ age + (1|sex) + (1|subjectid) + (1|timepoint) + (1|adjmfc.group) + (1|timepoint:adjmfc.group)
DEDD	0	0	0.268395	1.38399e-09	2.4022e-10	0.00677932	0.724825	BC_Mem	~ age + (1|sex) + (1|subjectid) + (1|timepoint) + (1|adjmfc.group) + (1|timepoint:adjmfc.group)
UFC1	1.62274e-10	0	0	3.31386e-10	0.0362127	0.0244617	0.939326	BC_Mem	~ age + (1|sex) + (1|subjectid) + (1|timepoint) + (1|adjmfc.group) + (1|timepoint:adjmfc.group)
B4GALT3	0	1.4682e-09	2.06805e-08	0.0382766	0	0.00231822	0.959405	BC_Mem	~ age + (1|sex) + (1|subjectid) + (1|timepoint) + (1|adjmfc.group) + (1|timepoint:adjmfc.group)
NDUFS2	0.0434842	0	0	0	0	0.0264521	0.930064	BC_Mem	~ age + (1|sex) + (1|subjectid) + (1|timepoint) + (1|adjmfc.group) + (1|timepoint:adjmfc.group)
FCER1G	0.435119	0.0230367	0	0	0	0.00425692	0.537588	BC_Mem	~ age + (1|sex) + (1|subjectid) + (1|timepoint) + (1|adjmfc.group) + (1|timepoint:adjmfc.group)
SDHC	0	0	0	0	0	0.00550027	0.9945	BC_Mem	~ age + (1|sex) + (1|subjectid) + (1|timepoint) + (1|adjmfc.group) + (1|timepoint:adjmfc.group)
FCGR2A	0	3.01264e-10	0.196818	0.00385024	0	0.00501475	0.794317	BC_Mem	~ age + (1|sex) + (1|subjectid) + (1|timepoint) + (1|adjmfc.group) + (1|timepoint:adjmfc.group)
FCGR3A	1.18962e-09	0	0.319955	0	0.0393499	0.00469218	0.636003	BC_Mem	~ age + (1|sex) + (1|subjectid) + (1|timepoint) + (1|adjmfc.group) + (1|timepoint:adjmfc.group)
FCGR2B	0.00675156	2.45486e-10	0.178922	7.58775e-10	9.81815e-09	0.0158502	0.798476	BC_Mem	~ age + (1|sex) + (1|subjectid) + (1|timepoint) + (1|adjmfc.group) + (1|timepoint:adjmfc.group)
FCRLA	8.08981e-10	0	0.364089	1.24683e-08	0.288808	0.000255198	0.346848	BC_Mem	~ age + (1|sex) + (1|subjectid) + (1|timepoint) + (1|adjmfc.group) + (1|timepoint:adjmfc.group)
DUSP12	4.50381e-10	4.14877e-10	0	0	7.37096e-10	0.00921696	0.990783	BC_Mem	~ age + (1|sex) + (1|subjectid) + (1|timepoint) + (1|adjmfc.group) + (1|timepoint:adjmfc.group)
ATF6	0	0	0	0	0	0.0420926	0.957907	BC_Mem	~ age + (1|sex) + (1|subjectid) + (1|timepoint) + (1|adjmfc.group) + (1|timepoint:adjmfc.group)
UHMK1	0	2.88608e-10	0.100839	0	2.22685e-10	0.0213518	0.877809	BC_Mem	~ age + (1|sex) + (1|subjectid) + (1|timepoint) + (1|adjmfc.group) + (1|timepoint:adjmfc.group)
UAP1	0	0	0	0	0	0.00293717	0.997063	BC_Mem	~ age + (1|sex) + (1|subjectid) + (1|timepoint) + (1|adjmfc.group) + (1|timepoint:adjmfc.group)
HSD17B7	0	0	0.138099	0	0	0.00889782	0.853004	BC_Mem	~ age + (1|sex) + (1|subjectid) + (1|timepoint) + (1|adjmfc.group) + (1|timepoint:adjmfc.group)
MGST3	1.61812e-09	0	0.4415	0	0.00810318	0.0222091	0.528187	BC_Mem	~ age + (1|sex) + (1|subjectid) + (1|timepoint) + (1|adjmfc.group) + (1|timepoint:adjmfc.group)
ALDH9A1	0	1.26375e-09	0.26431	6.37827e-10	0	0.0121265	0.723564	BC_Mem	~ age + (1|sex) + (1|subjectid) + (1|timepoint) + (1|adjmfc.group) + (1|timepoint:adjmfc.group)
TMCO1	0.0289003	6.76636e-10	0	0	0.0447779	0.00122404	0.925098	BC_Mem	~ age + (1|sex) + (1|subjectid) + (1|timepoint) + (1|adjmfc.group) + (1|timepoint:adjmfc.group)
POGK	2.47821e-10	3.06536e-10	0	0	0.0652265	0.0338763	0.900897	BC_Mem	~ age + (1|sex) + (1|subjectid) + (1|timepoint) + (1|adjmfc.group) + (1|timepoint:adjmfc.group)
POU2F1	0	0	0	0	0	0.103647	0.896353	BC_Mem	~ age + (1|sex) + (1|subjectid) + (1|timepoint) + (1|adjmfc.group) + (1|timepoint:adjmfc.group)
CD247	0.048381	1.69194e-09	0.0980435	0	9.81045e-10	0.00266146	0.850914	BC_Mem	~ age + (1|sex) + (1|subjectid) + (1|timepoint) + (1|adjmfc.group) + (1|timepoint:adjmfc.group)
CREG1	0	0	0	0	0	0.05292	0.94708	BC_Mem	~ age + (1|sex) + (1|subjectid) + (1|timepoint) + (1|adjmfc.group) + (1|timepoint:adjmfc.group)
RCSD1	0	6.36824e-11	0.549176	0.00178039	0	0.0683689	0.380675	BC_Mem	~ age + (1|sex) + (1|subjectid) + (1|timepoint) + (1|adjmfc.group) + (1|timepoint:adjmfc.group)
MPZL1	0	0	0.11521	2.80563e-10	0	0.0444269	0.840363	BC_Mem	~ age + (1|sex) + (1|subjectid) + (1|timepoint) + (1|adjmfc.group) + (1|timepoint:adjmfc.group)
MPC2	0.0158168	0	0.00144482	0	0	0.00774457	0.974994	BC_Mem	~ age + (1|sex) + (1|subjectid) + (1|timepoint) + (1|adjmfc.group) + (1|timepoint:adjmfc.group)
DCAF6	0.0228507	0	0	0	0.0209272	0.000939571	0.955283	BC_Mem	~ age + (1|sex) + (1|subjectid) + (1|timepoint) + (1|adjmfc.group) + (1|timepoint:adjmfc.group)
TIPRL	0	0	0	0	0	0.00010415	0.999896	BC_Mem	~ age + (1|sex) + (1|subjectid) + (1|timepoint) + (1|adjmfc.group) + (1|timepoint:adjmfc.group)
SFT2D2	0	0	0	0	0	8.98259e-06	0.999991	BC_Mem	~ age + (1|sex) + (1|subjectid) + (1|timepoint) + (1|adjmfc.group) + (1|timepoint:adjmfc.group)
SELL	0	0	0	0	0	9.86795e-07	0.999999	BC_Mem	~ age + (1|sex) + (1|subjectid) + (1|timepoint) + (1|adjmfc.group) + (1|timepoint:adjmfc.group)
METTL18	0.0219605	9.61482e-09	0	0	0.0413875	2.72463e-05	0.936625	BC_Mem	~ age + (1|sex) + (1|subjectid) + (1|timepoint) + (1|adjmfc.group) + (1|timepoint:adjmfc.group)
SCYL3	0.0261866	0	3.23597e-08	1.74069e-10	0	1.39982e-05	0.973799	BC_Mem	~ age + (1|sex) + (1|subjectid) + (1|timepoint) + (1|adjmfc.group) + (1|timepoint:adjmfc.group)
PRRC2C	0.0482267	0	2.24023e-10	0.106786	0	0.013884	0.831103	BC_Mem	~ age + (1|sex) + (1|subjectid) + (1|timepoint) + (1|adjmfc.group) + (1|timepoint:adjmfc.group)
VAMP4	0	0.0345174	0.141224	0.0199226	0	0.00274525	0.801591	BC_Mem	~ age + (1|sex) + (1|subjectid) + (1|timepoint) + (1|adjmfc.group) + (1|timepoint:adjmfc.group)
PIGC	0	0	0	0.00175983	0	0.00121279	0.997027	BC_Mem	~ age + (1|sex) + (1|subjectid) + (1|timepoint) + (1|adjmfc.group) + (1|timepoint:adjmfc.group)
SUCO	0	0.0145647	0.356658	0	0	0.0808397	0.547938	BC_Mem	~ age + (1|sex) + (1|subjectid) + (1|timepoint) + (1|adjmfc.group) + (1|timepoint:adjmfc.group)
PRDX6	0	4.47584e-09	0.0546975	0	0.0352963	0.0176394	0.892367	BC_Mem	~ age + (1|sex) + (1|subjectid) + (1|timepoint) + (1|adjmfc.group) + (1|timepoint:adjmfc.group)
KLHL20	0	0	0	0	0	0.00217655	0.997823	BC_Mem	~ age + (1|sex) + (1|subjectid) + (1|timepoint) + (1|adjmfc.group) + (1|timepoint:adjmfc.group)
CENPL	0	0	0.00451898	2.91607e-10	0	0.00827715	0.987204	BC_Mem	~ age + (1|sex) + (1|subjectid) + (1|timepoint) + (1|adjmfc.group) + (1|timepoint:adjmfc.group)
ZBTB37	0	0	0	0	0	0.0148413	0.985159	BC_Mem	~ age + (1|sex) + (1|subjectid) + (1|timepoint) + (1|adjmfc.group) + (1|timepoint:adjmfc.group)
RC3H1	0	0	0.0110505	0	0	0.0103857	0.978564	BC_Mem	~ age + (1|sex) + (1|subjectid) + (1|timepoint) + (1|adjmfc.group) + (1|timepoint:adjmfc.group)
RABGAP1L	2.29299e-10	0	0.254496	0	0	0.010463	0.735041	BC_Mem	~ age + (1|sex) + (1|subjectid) + (1|timepoint) + (1|adjmfc.group) + (1|timepoint:adjmfc.group)
CACYBP	0.0846325	0	0	0	0	0.114776	0.800592	BC_Mem	~ age + (1|sex) + (1|subjectid) + (1|timepoint) + (1|adjmfc.group) + (1|timepoint:adjmfc.group)
MRPS14	0.00955449	0	0	0	0	0.038554	0.951891	BC_Mem	~ age + (1|sex) + (1|subjectid) + (1|timepoint) + (1|adjmfc.group) + (1|timepoint:adjmfc.group)
KIAA0040	0.145791	0	0.204305	0	0.0215473	0.029527	0.59883	BC_Mem	~ age + (1|sex) + (1|subjectid) + (1|timepoint) + (1|adjmfc.group) + (1|timepoint:adjmfc.group)
RFWD2	0	0.0450392	5.68584e-10	0.0651985	3.89815e-10	0.00513427	0.884628	BC_Mem	~ age + (1|sex) + (1|subjectid) + (1|timepoint) + (1|adjmfc.group) + (1|timepoint:adjmfc.group)
RP5-1098D14.1	0.00868147	0	0.181491	0	0	0.0125046	0.797323	BC_Mem	~ age + (1|sex) + (1|subjectid) + (1|timepoint) + (1|adjmfc.group) + (1|timepoint:adjmfc.group)
RALGPS2	0	0	0.153366	2.46534e-09	0	0.000135933	0.846498	BC_Mem	~ age + (1|sex) + (1|subjectid) + (1|timepoint) + (1|adjmfc.group) + (1|timepoint:adjmfc.group)
TOR3A	0	0	0.0163362	0	0	0.0598979	0.923766	BC_Mem	~ age + (1|sex) + (1|subjectid) + (1|timepoint) + (1|adjmfc.group) + (1|timepoint:adjmfc.group)
ABL2	0	0	0	0	0	0.00571895	0.994281	BC_Mem	~ age + (1|sex) + (1|subjectid) + (1|timepoint) + (1|adjmfc.group) + (1|timepoint:adjmfc.group)
SOAT1	0	0	0	0.0245776	0	0.00432355	0.971099	BC_Mem	~ age + (1|sex) + (1|subjectid) + (1|timepoint) + (1|adjmfc.group) + (1|timepoint:adjmfc.group)
TOR1AIP2	0	0.00355064	0.0103031	0	0	0.0562775	0.929869	BC_Mem	~ age + (1|sex) + (1|subjectid) + (1|timepoint) + (1|adjmfc.group) + (1|timepoint:adjmfc.group)
TOR1AIP1	0	0	0	0	0	0.0149877	0.985012	BC_Mem	~ age + (1|sex) + (1|subjectid) + (1|timepoint) + (1|adjmfc.group) + (1|timepoint:adjmfc.group)
CEP350	0	0	0	0	0	0.00161929	0.998381	BC_Mem	~ age + (1|sex) + (1|subjectid) + (1|timepoint) + (1|adjmfc.group) + (1|timepoint:adjmfc.group)
QSOX1	0	0	0.135122	2.05155e-10	0.0361507	0.0414601	0.787268	BC_Mem	~ age + (1|sex) + (1|subjectid) + (1|timepoint) + (1|adjmfc.group) + (1|timepoint:adjmfc.group)
ACBD6	0	0	0.226111	0	0.124049	0.0085233	0.641316	BC_Mem	~ age + (1|sex) + (1|subjectid) + (1|timepoint) + (1|adjmfc.group) + (1|timepoint:adjmfc.group)
XPR1	0.0646071	0	0.0645942	0.0333731	6.41486e-09	0.00625289	0.831173	BC_Mem	~ age + (1|sex) + (1|subjectid) + (1|timepoint) + (1|adjmfc.group) + (1|timepoint:adjmfc.group)
MR1	0	0	0	0	0.013106	0.0127029	0.974191	BC_Mem	~ age + (1|sex) + (1|subjectid) + (1|timepoint) + (1|adjmfc.group) + (1|timepoint:adjmfc.group)
IER5	0	0.00666574	1.57184e-10	7.2744e-09	0.0792174	0.033977	0.88014	BC_Mem	~ age + (1|sex) + (1|subjectid) + (1|timepoint) + (1|adjmfc.group) + (1|timepoint:adjmfc.group)
GLUL	0	0	0.108119	0	0	0.107044	0.784837	BC_Mem	~ age + (1|sex) + (1|subjectid) + (1|timepoint) + (1|adjmfc.group) + (1|timepoint:adjmfc.group)
RGS16	1.58262e-08	0.0721516	0.428601	0.00996555	1.11523e-09	0.00352466	0.485757	BC_Mem	~ age + (1|sex) + (1|subjectid) + (1|timepoint) + (1|adjmfc.group) + (1|timepoint:adjmfc.group)
DHX9	0	0	0	0	0	0.0192476	0.980752	BC_Mem	~ age + (1|sex) + (1|subjectid) + (1|timepoint) + (1|adjmfc.group) + (1|timepoint:adjmfc.group)
SMG7	9.16573e-10	0	0.0247988	0	0	0.004208	0.970993	BC_Mem	~ age + (1|sex) + (1|subjectid) + (1|timepoint) + (1|adjmfc.group) + (1|timepoint:adjmfc.group)
NCF2	0.0665884	0	0.516593	1.67563e-10	0.0320411	0.0842373	0.30054	BC_Mem	~ age + (1|sex) + (1|subjectid) + (1|timepoint) + (1|adjmfc.group) + (1|timepoint:adjmfc.group)
ARPC5	0	0	0.0167668	0.0104024	0	0.0845843	0.888247	BC_Mem	~ age + (1|sex) + (1|subjectid) + (1|timepoint) + (1|adjmfc.group) + (1|timepoint:adjmfc.group)
TSEN15	0.052238	0.0170606	0.00938549	0	0.0957765	0.00284949	0.82269	BC_Mem	~ age + (1|sex) + (1|subjectid) + (1|timepoint) + (1|adjmfc.group) + (1|timepoint:adjmfc.group)
FAM129A	0	0	0.108325	1.20158e-10	0	0.0028091	0.888866	BC_Mem	~ age + (1|sex) + (1|subjectid) + (1|timepoint) + (1|adjmfc.group) + (1|timepoint:adjmfc.group)
RNF2	0	0	0.19533	0.0156794	0	0.00823482	0.780756	BC_Mem	~ age + (1|sex) + (1|subjectid) + (1|timepoint) + (1|adjmfc.group) + (1|timepoint:adjmfc.group)
TRMT1L	2.81393e-08	0.0198596	0.0831526	0	0.177568	0.00300466	0.716415	BC_Mem	~ age + (1|sex) + (1|subjectid) + (1|timepoint) + (1|adjmfc.group) + (1|timepoint:adjmfc.group)
IVNS1ABP	0	0	0	0	0	0.0299575	0.970042	BC_Mem	~ age + (1|sex) + (1|subjectid) + (1|timepoint) + (1|adjmfc.group) + (1|timepoint:adjmfc.group)
TPR	0.20245	0	0.0514368	0	0	0.000246137	0.745868	BC_Mem	~ age + (1|sex) + (1|subjectid) + (1|timepoint) + (1|adjmfc.group) + (1|timepoint:adjmfc.group)
C1orf27	1.32349e-10	1.01731e-09	0	0	0.00984013	0.0211118	0.969048	BC_Mem	~ age + (1|sex) + (1|subjectid) + (1|timepoint) + (1|adjmfc.group) + (1|timepoint:adjmfc.group)
RGS1	0.278651	0	0.0500319	0.0432232	0	9.32385e-06	0.628085	BC_Mem	~ age + (1|sex) + (1|subjectid) + (1|timepoint) + (1|adjmfc.group) + (1|timepoint:adjmfc.group)
RGS2	0.134483	0.0104595	0.125594	0	0.313314	0.0148244	0.401326	BC_Mem	~ age + (1|sex) + (1|subjectid) + (1|timepoint) + (1|adjmfc.group) + (1|timepoint:adjmfc.group)
UCHL5	0	0.012779	0	0	0.137581	0.0487922	0.800848	BC_Mem	~ age + (1|sex) + (1|subjectid) + (1|timepoint) + (1|adjmfc.group) + (1|timepoint:adjmfc.group)
TROVE2	0	0	0	0	0	0.017953	0.982047	BC_Mem	~ age + (1|sex) + (1|subjectid) + (1|timepoint) + (1|adjmfc.group) + (1|timepoint:adjmfc.group)
GLRX2	0	0	0.249674	0.0236757	0	0.00259228	0.724058	BC_Mem	~ age + (1|sex) + (1|subjectid) + (1|timepoint) + (1|adjmfc.group) + (1|timepoint:adjmfc.group)
CDC73	0	0	0.310865	0	0	0.0148121	0.674323	BC_Mem	~ age + (1|sex) + (1|subjectid) + (1|timepoint) + (1|adjmfc.group) + (1|timepoint:adjmfc.group)
ZBTB41	0.0246933	0.0831799	0	0.091995	0	0.00613101	0.794001	BC_Mem	~ age + (1|sex) + (1|subjectid) + (1|timepoint) + (1|adjmfc.group) + (1|timepoint:adjmfc.group)
DENND1B	0	0	0	0.0454319	0	0.00804301	0.946525	BC_Mem	~ age + (1|sex) + (1|subjectid) + (1|timepoint) + (1|adjmfc.group) + (1|timepoint:adjmfc.group)
PTPRC	0	0	0.167695	0.0704978	0.331929	0.0297036	0.400174	BC_Mem	~ age + (1|sex) + (1|subjectid) + (1|timepoint) + (1|adjmfc.group) + (1|timepoint:adjmfc.group)
ZNF281	0	0	0.144337	0	0.0440623	0.0900134	0.721588	BC_Mem	~ age + (1|sex) + (1|subjectid) + (1|timepoint) + (1|adjmfc.group) + (1|timepoint:adjmfc.group)
DDX59	0	1.92148e-10	0.0592929	2.76984e-10	0.103637	0.0402841	0.796786	BC_Mem	~ age + (1|sex) + (1|subjectid) + (1|timepoint) + (1|adjmfc.group) + (1|timepoint:adjmfc.group)
TMEM9	0	0	0	0	0	0.0297644	0.970236	BC_Mem	~ age + (1|sex) + (1|subjectid) + (1|timepoint) + (1|adjmfc.group) + (1|timepoint:adjmfc.group)
CSRP1	0.0157333	0	0	0	0	0.00511506	0.979152	BC_Mem	~ age + (1|sex) + (1|subjectid) + (1|timepoint) + (1|adjmfc.group) + (1|timepoint:adjmfc.group)
RPS10P7	0	0	0	0	0.0148209	0.00844172	0.976737	BC_Mem	~ age + (1|sex) + (1|subjectid) + (1|timepoint) + (1|adjmfc.group) + (1|timepoint:adjmfc.group)
IPO9	0	0	0.090567	0	0	0.00062982	0.908803	BC_Mem	~ age + (1|sex) + (1|subjectid) + (1|timepoint) + (1|adjmfc.group) + (1|timepoint:adjmfc.group)
TIMM17A	0	0	0	0	0	0.0359664	0.964034	BC_Mem	~ age + (1|sex) + (1|subjectid) + (1|timepoint) + (1|adjmfc.group) + (1|timepoint:adjmfc.group)
RNPEP	0.0317346	0	0	0	0	0.0346168	0.933649	BC_Mem	~ age + (1|sex) + (1|subjectid) + (1|timepoint) + (1|adjmfc.group) + (1|timepoint:adjmfc.group)
ARL8A	0.0400273	0.0441853	0.0853139	0	0.0947718	0.0166489	0.719053	BC_Mem	~ age + (1|sex) + (1|subjectid) + (1|timepoint) + (1|adjmfc.group) + (1|timepoint:adjmfc.group)
PTPN7	0	0	0	0	0	0.1209	0.8791	BC_Mem	~ age + (1|sex) + (1|subjectid) + (1|timepoint) + (1|adjmfc.group) + (1|timepoint:adjmfc.group)
RABIF	0	0.0368813	0	0	0	0.0336508	0.929468	BC_Mem	~ age + (1|sex) + (1|subjectid) + (1|timepoint) + (1|adjmfc.group) + (1|timepoint:adjmfc.group)
KLHL12	0	0	0	0	0	0.00137331	0.998627	BC_Mem	~ age + (1|sex) + (1|subjectid) + (1|timepoint) + (1|adjmfc.group) + (1|timepoint:adjmfc.group)
ADIPOR1	0	0	0	0	0	0.00127084	0.998729	BC_Mem	~ age + (1|sex) + (1|subjectid) + (1|timepoint) + (1|adjmfc.group) + (1|timepoint:adjmfc.group)
CYB5R1	0	0.0737457	0.173309	0	1.72253e-10	0.0270652	0.72588	BC_Mem	~ age + (1|sex) + (1|subjectid) + (1|timepoint) + (1|adjmfc.group) + (1|timepoint:adjmfc.group)
TMEM183A	0	0	0	0	0	0.000365044	0.999635	BC_Mem	~ age + (1|sex) + (1|subjectid) + (1|timepoint) + (1|adjmfc.group) + (1|timepoint:adjmfc.group)
BTG2	0	5.53138e-10	0.305851	0	3.65582e-10	0.0456691	0.64848	BC_Mem	~ age + (1|sex) + (1|subjectid) + (1|timepoint) + (1|adjmfc.group) + (1|timepoint:adjmfc.group)
LAX1	0.126274	0	0	0	0.0324441	0.0182035	0.823078	BC_Mem	~ age + (1|sex) + (1|subjectid) + (1|timepoint) + (1|adjmfc.group) + (1|timepoint:adjmfc.group)
ZC3H11A	0	0	0	0	0	0.0508273	0.949173	BC_Mem	~ age + (1|sex) + (1|subjectid) + (1|timepoint) + (1|adjmfc.group) + (1|timepoint:adjmfc.group)
ZBED6	0	0	0	0	0	0.0178647	0.982135	BC_Mem	~ age + (1|sex) + (1|subjectid) + (1|timepoint) + (1|adjmfc.group) + (1|timepoint:adjmfc.group)
SNRPE	0	0.00183424	0.142007	0.0807327	0	0.0940263	0.6814	BC_Mem	~ age + (1|sex) + (1|subjectid) + (1|timepoint) + (1|adjmfc.group) + (1|timepoint:adjmfc.group)
PPP1R15B	0	9.68005e-10	0.15004	0	0.0412543	0.00708494	0.80162	BC_Mem	~ age + (1|sex) + (1|subjectid) + (1|timepoint) + (1|adjmfc.group) + (1|timepoint:adjmfc.group)
MDM4	0.00814835	1.31741e-06	0.333676	6.08071e-10	0.00386754	0.0018209	0.652486	BC_Mem	~ age + (1|sex) + (1|subjectid) + (1|timepoint) + (1|adjmfc.group) + (1|timepoint:adjmfc.group)
RBBP5	0	5.81499e-11	0.292426	0.266541	0.0807554	0.00976174	0.350516	BC_Mem	~ age + (1|sex) + (1|subjectid) + (1|timepoint) + (1|adjmfc.group) + (1|timepoint:adjmfc.group)
DSTYK	0	0	0	0.0343472	0	0.00911035	0.956542	BC_Mem	~ age + (1|sex) + (1|subjectid) + (1|timepoint) + (1|adjmfc.group) + (1|timepoint:adjmfc.group)
NUAK2	0	0.0965635	0	0	0.0575968	0.0785304	0.767309	BC_Mem	~ age + (1|sex) + (1|subjectid) + (1|timepoint) + (1|adjmfc.group) + (1|timepoint:adjmfc.group)
ELK4	0.0418826	0	0	0	0	0.00440329	0.953714	BC_Mem	~ age + (1|sex) + (1|subjectid) + (1|timepoint) + (1|adjmfc.group) + (1|timepoint:adjmfc.group)
NUCKS1	0	0	0	0	0	0.00781078	0.992189	BC_Mem	~ age + (1|sex) + (1|subjectid) + (1|timepoint) + (1|adjmfc.group) + (1|timepoint:adjmfc.group)
RAB7L1	0	0	0	0	0	0.04271	0.95729	BC_Mem	~ age + (1|sex) + (1|subjectid) + (1|timepoint) + (1|adjmfc.group) + (1|timepoint:adjmfc.group)
C1orf186	3.41483e-10	0	0.0191987	0	6.97907e-10	0.000412338	0.980389	BC_Mem	~ age + (1|sex) + (1|subjectid) + (1|timepoint) + (1|adjmfc.group) + (1|timepoint:adjmfc.group)
SRGAP2	0	0	0	0	0	0.0250471	0.974953	BC_Mem	~ age + (1|sex) + (1|subjectid) + (1|timepoint) + (1|adjmfc.group) + (1|timepoint:adjmfc.group)
IKBKE	0.00247306	0	1.70125e-09	0	0	0.0221514	0.975376	BC_Mem	~ age + (1|sex) + (1|subjectid) + (1|timepoint) + (1|adjmfc.group) + (1|timepoint:adjmfc.group)
RASSF5	2.36954e-10	0	0.277767	0	0.12285	0.00335402	0.596029	BC_Mem	~ age + (1|sex) + (1|subjectid) + (1|timepoint) + (1|adjmfc.group) + (1|timepoint:adjmfc.group)
EIF2D	1.29413e-10	0	0.197312	1.30921e-10	0	0.0207517	0.781936	BC_Mem	~ age + (1|sex) + (1|subjectid) + (1|timepoint) + (1|adjmfc.group) + (1|timepoint:adjmfc.group)
MAPKAPK2	0	0	0.00648231	0	0	0.00269764	0.99082	BC_Mem	~ age + (1|sex) + (1|subjectid) + (1|timepoint) + (1|adjmfc.group) + (1|timepoint:adjmfc.group)
FAIM3	0.0874855	0	0.107867	0.234274	0	0.10081	0.469563	BC_Mem	~ age + (1|sex) + (1|subjectid) + (1|timepoint) + (1|adjmfc.group) + (1|timepoint:adjmfc.group)
PFKFB2	4.53761e-10	0	0.205548	0	0.0501623	0.0335919	0.710698	BC_Mem	~ age + (1|sex) + (1|subjectid) + (1|timepoint) + (1|adjmfc.group) + (1|timepoint:adjmfc.group)
CD55	0	0	0	0.114521	0	0.0389344	0.846544	BC_Mem	~ age + (1|sex) + (1|subjectid) + (1|timepoint) + (1|adjmfc.group) + (1|timepoint:adjmfc.group)
CR2	0	0	0.0798097	0	0	0.0960805	0.82411	BC_Mem	~ age + (1|sex) + (1|subjectid) + (1|timepoint) + (1|adjmfc.group) + (1|timepoint:adjmfc.group)
CR1	0	0	0.0476236	0	0	0.0628487	0.889528	BC_Mem	~ age + (1|sex) + (1|subjectid) + (1|timepoint) + (1|adjmfc.group) + (1|timepoint:adjmfc.group)
CD46	0	0	0	0.0180974	1.69789e-10	0.0321296	0.949773	BC_Mem	~ age + (1|sex) + (1|subjectid) + (1|timepoint) + (1|adjmfc.group) + (1|timepoint:adjmfc.group)
TRAF3IP3	0.15888	0	0	0	0.0252579	0.00293275	0.812929	BC_Mem	~ age + (1|sex) + (1|subjectid) + (1|timepoint) + (1|adjmfc.group) + (1|timepoint:adjmfc.group)
DIEXF	0	0	0.263323	0.0378227	0	0.0324345	0.66642	BC_Mem	~ age + (1|sex) + (1|subjectid) + (1|timepoint) + (1|adjmfc.group) + (1|timepoint:adjmfc.group)
RCOR3	0	0	0	0	0	0.00162022	0.99838	BC_Mem	~ age + (1|sex) + (1|subjectid) + (1|timepoint) + (1|adjmfc.group) + (1|timepoint:adjmfc.group)
TRAF5	0.00800564	0	0.237299	0.0823253	2.24602e-07	0.00735541	0.665014	BC_Mem	~ age + (1|sex) + (1|subjectid) + (1|timepoint) + (1|adjmfc.group) + (1|timepoint:adjmfc.group)
SLC30A1	8.15192e-11	0.146938	0	0.008072	0.216207	0.0128177	0.615965	BC_Mem	~ age + (1|sex) + (1|subjectid) + (1|timepoint) + (1|adjmfc.group) + (1|timepoint:adjmfc.group)
LPGAT1	0.0351348	0	0.123312	0	1.36128e-09	3.01721e-07	0.841553	BC_Mem	~ age + (1|sex) + (1|subjectid) + (1|timepoint) + (1|adjmfc.group) + (1|timepoint:adjmfc.group)
PPP2R5A	0.0088344	0.0124385	0	0.0925252	0.0360057	0.002033	0.848163	BC_Mem	~ age + (1|sex) + (1|subjectid) + (1|timepoint) + (1|adjmfc.group) + (1|timepoint:adjmfc.group)
NENF	1.04834e-10	0	0	1.08566e-10	0	0.0174501	0.98255	BC_Mem	~ age + (1|sex) + (1|subjectid) + (1|timepoint) + (1|adjmfc.group) + (1|timepoint:adjmfc.group)
NSL1	0.0824477	3.56032e-09	0.0772625	0	2.44565e-09	0.074757	0.765533	BC_Mem	~ age + (1|sex) + (1|subjectid) + (1|timepoint) + (1|adjmfc.group) + (1|timepoint:adjmfc.group)
TATDN3	0	0	0	0	0	0.00719867	0.992801	BC_Mem	~ age + (1|sex) + (1|subjectid) + (1|timepoint) + (1|adjmfc.group) + (1|timepoint:adjmfc.group)
FLVCR1-AS1	0	0.139845	0.456421	1.06891e-10	0	0.00589705	0.397837	BC_Mem	~ age + (1|sex) + (1|subjectid) + (1|timepoint) + (1|adjmfc.group) + (1|timepoint:adjmfc.group)
FLVCR1	0	0	0	0	0.0899054	0.0976243	0.81247	BC_Mem	~ age + (1|sex) + (1|subjectid) + (1|timepoint) + (1|adjmfc.group) + (1|timepoint:adjmfc.group)
ANGEL2	1.53921e-09	0	0.157313	0	0.266055	0.00404115	0.57259	BC_Mem	~ age + (1|sex) + (1|subjectid) + (1|timepoint) + (1|adjmfc.group) + (1|timepoint:adjmfc.group)
SMYD2	0	0	0	0	0	0.0334836	0.966516	BC_Mem	~ age + (1|sex) + (1|subjectid) + (1|timepoint) + (1|adjmfc.group) + (1|timepoint:adjmfc.group)
GPATCH2	0	0	0.00819302	0	0	0.000608457	0.991199	BC_Mem	~ age + (1|sex) + (1|subjectid) + (1|timepoint) + (1|adjmfc.group) + (1|timepoint:adjmfc.group)
RRP15	0	0.00189002	0	0	0	0.0321685	0.965941	BC_Mem	~ age + (1|sex) + (1|subjectid) + (1|timepoint) + (1|adjmfc.group) + (1|timepoint:adjmfc.group)
LYPLAL1	0	0	0.536296	0	0	0.0608098	0.402895	BC_Mem	~ age + (1|sex) + (1|subjectid) + (1|timepoint) + (1|adjmfc.group) + (1|timepoint:adjmfc.group)
EPRS	0	0	0.158327	0.01627	0	0.0251865	0.800216	BC_Mem	~ age + (1|sex) + (1|subjectid) + (1|timepoint) + (1|adjmfc.group) + (1|timepoint:adjmfc.group)
BPNT1	0	0	0	0.00300227	0.0880317	0.000116655	0.908849	BC_Mem	~ age + (1|sex) + (1|subjectid) + (1|timepoint) + (1|adjmfc.group) + (1|timepoint:adjmfc.group)
IARS2	0	0	0.0845547	1.24456e-10	0	0.00175187	0.913693	BC_Mem	~ age + (1|sex) + (1|subjectid) + (1|timepoint) + (1|adjmfc.group) + (1|timepoint:adjmfc.group)
RAB3GAP2	0	0.081578	0	0.0576012	0	0.00567289	0.855148	BC_Mem	~ age + (1|sex) + (1|subjectid) + (1|timepoint) + (1|adjmfc.group) + (1|timepoint:adjmfc.group)
44622	5.69499e-10	0	0.29856	1.28792e-09	0.176489	0.123888	0.401062	BC_Mem	~ age + (1|sex) + (1|subjectid) + (1|timepoint) + (1|adjmfc.group) + (1|timepoint:adjmfc.group)
MIA3	0.0592731	0	0.0394045	0	0	0.0238086	0.877514	BC_Mem	~ age + (1|sex) + (1|subjectid) + (1|timepoint) + (1|adjmfc.group) + (1|timepoint:adjmfc.group)
AIDA	0	0	0	0	0	0.000622985	0.999377	BC_Mem	~ age + (1|sex) + (1|subjectid) + (1|timepoint) + (1|adjmfc.group) + (1|timepoint:adjmfc.group)
BROX	0	0	0	0	0	0.00824612	0.991754	BC_Mem	~ age + (1|sex) + (1|subjectid) + (1|timepoint) + (1|adjmfc.group) + (1|timepoint:adjmfc.group)
FAM177B	0	0.0456754	0	0	0	0.000952568	0.953372	BC_Mem	~ age + (1|sex) + (1|subjectid) + (1|timepoint) + (1|adjmfc.group) + (1|timepoint:adjmfc.group)
RP11-452F19.3	2.89538e-08	0	0.286767	0	2.94101e-06	0.000385757	0.712844	BC_Mem	~ age + (1|sex) + (1|subjectid) + (1|timepoint) + (1|adjmfc.group) + (1|timepoint:adjmfc.group)
CAPN2	4.0875e-10	2.86984e-09	0.371389	0.00144261	0	0.0752804	0.551888	BC_Mem	~ age + (1|sex) + (1|subjectid) + (1|timepoint) + (1|adjmfc.group) + (1|timepoint:adjmfc.group)
FBXO28	0	0	0.13048	0.0348117	0	0.0209489	0.813759	BC_Mem	~ age + (1|sex) + (1|subjectid) + (1|timepoint) + (1|adjmfc.group) + (1|timepoint:adjmfc.group)
DEGS1	0.143999	0	2.46268e-09	2.44875e-09	0.0204239	0.000475762	0.835101	BC_Mem	~ age + (1|sex) + (1|subjectid) + (1|timepoint) + (1|adjmfc.group) + (1|timepoint:adjmfc.group)
NVL	0	0	0.178599	0	0	0.00513822	0.816262	BC_Mem	~ age + (1|sex) + (1|subjectid) + (1|timepoint) + (1|adjmfc.group) + (1|timepoint:adjmfc.group)
CNIH4	0	0	0	0	0	0.000966958	0.999033	BC_Mem	~ age + (1|sex) + (1|subjectid) + (1|timepoint) + (1|adjmfc.group) + (1|timepoint:adjmfc.group)
WDR26	0	3.83532e-10	0.177916	0	0	0.0500002	0.772084	BC_Mem	~ age + (1|sex) + (1|subjectid) + (1|timepoint) + (1|adjmfc.group) + (1|timepoint:adjmfc.group)
LBR	0	0	0	0	0	0.0264712	0.973529	BC_Mem	~ age + (1|sex) + (1|subjectid) + (1|timepoint) + (1|adjmfc.group) + (1|timepoint:adjmfc.group)
SRP9	0.112566	0	0.388242	0	0.0392572	0.0102281	0.449707	BC_Mem	~ age + (1|sex) + (1|subjectid) + (1|timepoint) + (1|adjmfc.group) + (1|timepoint:adjmfc.group)
TMEM63A	0	0.000972015	0	0	0	0.117697	0.881331	BC_Mem	~ age + (1|sex) + (1|subjectid) + (1|timepoint) + (1|adjmfc.group) + (1|timepoint:adjmfc.group)
PYCR2	0.0175784	3.81804e-10	0	0	0	0.0183374	0.964084	BC_Mem	~ age + (1|sex) + (1|subjectid) + (1|timepoint) + (1|adjmfc.group) + (1|timepoint:adjmfc.group)
SDE2	0	0	0	0	0	0.0508631	0.949137	BC_Mem	~ age + (1|sex) + (1|subjectid) + (1|timepoint) + (1|adjmfc.group) + (1|timepoint:adjmfc.group)
H3F3A	0	0	0.184537	0.0521475	0.0136157	0.0573706	0.692329	BC_Mem	~ age + (1|sex) + (1|subjectid) + (1|timepoint) + (1|adjmfc.group) + (1|timepoint:adjmfc.group)
ACBD3	0.288394	0	0.176639	0.0819776	0.0078101	0.00266232	0.442517	BC_Mem	~ age + (1|sex) + (1|subjectid) + (1|timepoint) + (1|adjmfc.group) + (1|timepoint:adjmfc.group)
PARP1	2.21426e-09	0	0.0615383	0	0	0.0507477	0.887714	BC_Mem	~ age + (1|sex) + (1|subjectid) + (1|timepoint) + (1|adjmfc.group) + (1|timepoint:adjmfc.group)
PSEN2	0	0.0972411	0.257168	5.86987e-10	4.63059e-09	0.01889	0.6267	BC_Mem	~ age + (1|sex) + (1|subjectid) + (1|timepoint) + (1|adjmfc.group) + (1|timepoint:adjmfc.group)
ADCK3	0	0.0202972	0.0885326	2.01753e-10	0	0.0119549	0.879215	BC_Mem	~ age + (1|sex) + (1|subjectid) + (1|timepoint) + (1|adjmfc.group) + (1|timepoint:adjmfc.group)
SNAP47	0	0	0	0	0	0.00442929	0.995571	BC_Mem	~ age + (1|sex) + (1|subjectid) + (1|timepoint) + (1|adjmfc.group) + (1|timepoint:adjmfc.group)
JMJD4	0	0	0	0	0	0.00425892	0.995741	BC_Mem	~ age + (1|sex) + (1|subjectid) + (1|timepoint) + (1|adjmfc.group) + (1|timepoint:adjmfc.group)
ARF1	0	0	0	0	0	0.0162295	0.983771	BC_Mem	~ age + (1|sex) + (1|subjectid) + (1|timepoint) + (1|adjmfc.group) + (1|timepoint:adjmfc.group)
C1orf35	0	0	0	0	0	0.0310706	0.968929	BC_Mem	~ age + (1|sex) + (1|subjectid) + (1|timepoint) + (1|adjmfc.group) + (1|timepoint:adjmfc.group)
MRPL55	0	0	1.41188e-10	0	0	0.084217	0.915783	BC_Mem	~ age + (1|sex) + (1|subjectid) + (1|timepoint) + (1|adjmfc.group) + (1|timepoint:adjmfc.group)
GUK1	0	0	0	0	0	0.00114725	0.998853	BC_Mem	~ age + (1|sex) + (1|subjectid) + (1|timepoint) + (1|adjmfc.group) + (1|timepoint:adjmfc.group)
IBA57	0	2.1693e-09	0.310396	0	0.0523349	0.0262633	0.611006	BC_Mem	~ age + (1|sex) + (1|subjectid) + (1|timepoint) + (1|adjmfc.group) + (1|timepoint:adjmfc.group)
TRIM11	0	0	0.100896	0.0236914	0	0.0526665	0.822746	BC_Mem	~ age + (1|sex) + (1|subjectid) + (1|timepoint) + (1|adjmfc.group) + (1|timepoint:adjmfc.group)
RNF187	2.81022e-10	2.19106e-10	0	0	0	0.0351323	0.964868	BC_Mem	~ age + (1|sex) + (1|subjectid) + (1|timepoint) + (1|adjmfc.group) + (1|timepoint:adjmfc.group)
RAB4A	0	0	0	0	0	0.0107209	0.989279	BC_Mem	~ age + (1|sex) + (1|subjectid) + (1|timepoint) + (1|adjmfc.group) + (1|timepoint:adjmfc.group)
CCSAP	0.0862979	0	0	7.08124e-10	0	0.204737	0.708965	BC_Mem	~ age + (1|sex) + (1|subjectid) + (1|timepoint) + (1|adjmfc.group) + (1|timepoint:adjmfc.group)
GALNT2	0	0	0	0	0	0.0875141	0.912486	BC_Mem	~ age + (1|sex) + (1|subjectid) + (1|timepoint) + (1|adjmfc.group) + (1|timepoint:adjmfc.group)
COG2	0.0845281	0.0349712	0	0	0	0.000447017	0.880054	BC_Mem	~ age + (1|sex) + (1|subjectid) + (1|timepoint) + (1|adjmfc.group) + (1|timepoint:adjmfc.group)
TTC13	0	1.88768e-10	0	0	0	0.0350757	0.964924	BC_Mem	~ age + (1|sex) + (1|subjectid) + (1|timepoint) + (1|adjmfc.group) + (1|timepoint:adjmfc.group)
ARV1	0	0	0	0	0	0.00782475	0.992175	BC_Mem	~ age + (1|sex) + (1|subjectid) + (1|timepoint) + (1|adjmfc.group) + (1|timepoint:adjmfc.group)
FAM89A	0.0231218	0	0.386242	0.0710513	0.0039351	0.000507303	0.515143	BC_Mem	~ age + (1|sex) + (1|subjectid) + (1|timepoint) + (1|adjmfc.group) + (1|timepoint:adjmfc.group)
C1orf131	0	0	0	0	0.0454034	0.00433052	0.950266	BC_Mem	~ age + (1|sex) + (1|subjectid) + (1|timepoint) + (1|adjmfc.group) + (1|timepoint:adjmfc.group)
GNPAT	1.1409e-09	5.3616e-10	0	0	0.00680666	0.0227463	0.970447	BC_Mem	~ age + (1|sex) + (1|subjectid) + (1|timepoint) + (1|adjmfc.group) + (1|timepoint:adjmfc.group)
SPRTN	0	2.27734e-09	0	0	0	0.102611	0.897389	BC_Mem	~ age + (1|sex) + (1|subjectid) + (1|timepoint) + (1|adjmfc.group) + (1|timepoint:adjmfc.group)
EGLN1	3.08791e-10	8.0989e-10	0.247281	0	2.41699e-09	0.00194449	0.750775	BC_Mem	~ age + (1|sex) + (1|subjectid) + (1|timepoint) + (1|adjmfc.group) + (1|timepoint:adjmfc.group)
TSNAX	0.00916384	0	6.15765e-10	0	0	0.0593402	0.931496	BC_Mem	~ age + (1|sex) + (1|subjectid) + (1|timepoint) + (1|adjmfc.group) + (1|timepoint:adjmfc.group)
NTPCR	3.37891e-09	0	0	0.0733749	0	0.0111356	0.91549	BC_Mem	~ age + (1|sex) + (1|subjectid) + (1|timepoint) + (1|adjmfc.group) + (1|timepoint:adjmfc.group)
RP5-827C21.4	5.69961e-10	7.6966e-11	0.229466	0	0	0.00977847	0.760755	BC_Mem	~ age + (1|sex) + (1|subjectid) + (1|timepoint) + (1|adjmfc.group) + (1|timepoint:adjmfc.group)
COA6	0	0	0	0	0	0.124796	0.875204	BC_Mem	~ age + (1|sex) + (1|subjectid) + (1|timepoint) + (1|adjmfc.group) + (1|timepoint:adjmfc.group)
TARBP1	0.0574453	0	0.0726724	0.0497071	0	0.00184462	0.818331	BC_Mem	~ age + (1|sex) + (1|subjectid) + (1|timepoint) + (1|adjmfc.group) + (1|timepoint:adjmfc.group)
IRF2BP2	3.08647e-10	1.1254e-10	6.15762e-09	0.0160485	0	0.0319719	0.95198	BC_Mem	~ age + (1|sex) + (1|subjectid) + (1|timepoint) + (1|adjmfc.group) + (1|timepoint:adjmfc.group)
TOMM20	0	0	0.117069	1.13733e-09	0	0.000526946	0.882404	BC_Mem	~ age + (1|sex) + (1|subjectid) + (1|timepoint) + (1|adjmfc.group) + (1|timepoint:adjmfc.group)
RBM34	0	0	0.0959807	0	0.07529	0.00210055	0.826629	BC_Mem	~ age + (1|sex) + (1|subjectid) + (1|timepoint) + (1|adjmfc.group) + (1|timepoint:adjmfc.group)
ARID4B	0.166315	0	0.435376	0	0	2.74514e-05	0.398281	BC_Mem	~ age + (1|sex) + (1|subjectid) + (1|timepoint) + (1|adjmfc.group) + (1|timepoint:adjmfc.group)
GGPS1	0	0	0	0	0.0217982	0.0563074	0.921894	BC_Mem	~ age + (1|sex) + (1|subjectid) + (1|timepoint) + (1|adjmfc.group) + (1|timepoint:adjmfc.group)
LYST	0	0	0	0	0.136116	0.00394499	0.859939	BC_Mem	~ age + (1|sex) + (1|subjectid) + (1|timepoint) + (1|adjmfc.group) + (1|timepoint:adjmfc.group)
ERO1LB	0	0	0.393626	0	0	0.054133	0.552241	BC_Mem	~ age + (1|sex) + (1|subjectid) + (1|timepoint) + (1|adjmfc.group) + (1|timepoint:adjmfc.group)
LGALS8	1.18546e-09	1.52413e-09	0.221379	0.0348322	0.0924867	0.0280354	0.623267	BC_Mem	~ age + (1|sex) + (1|subjectid) + (1|timepoint) + (1|adjmfc.group) + (1|timepoint:adjmfc.group)
HEATR1	0	0	0.0992407	0	0.0376896	0.0203056	0.842764	BC_Mem	~ age + (1|sex) + (1|subjectid) + (1|timepoint) + (1|adjmfc.group) + (1|timepoint:adjmfc.group)
MTR	0	0	0	0.0326688	0	0.030485	0.936846	BC_Mem	~ age + (1|sex) + (1|subjectid) + (1|timepoint) + (1|adjmfc.group) + (1|timepoint:adjmfc.group)
RGS7	0.0610176	0.0383811	0.354251	0.0260914	0	0.0429224	0.477336	BC_Mem	~ age + (1|sex) + (1|subjectid) + (1|timepoint) + (1|adjmfc.group) + (1|timepoint:adjmfc.group)
FH	0	0	0	0	0	0.00974778	0.990252	BC_Mem	~ age + (1|sex) + (1|subjectid) + (1|timepoint) + (1|adjmfc.group) + (1|timepoint:adjmfc.group)
KMO	0	0.0205681	0	0	0	0.0211219	0.95831	BC_Mem	~ age + (1|sex) + (1|subjectid) + (1|timepoint) + (1|adjmfc.group) + (1|timepoint:adjmfc.group)
OPN3	0	4.8707e-10	0	1.14727e-10	0	0.0270486	0.972951	BC_Mem	~ age + (1|sex) + (1|subjectid) + (1|timepoint) + (1|adjmfc.group) + (1|timepoint:adjmfc.group)
CHML	0.02279	0	0.0795867	1.4554e-09	0	0.000227141	0.897396	BC_Mem	~ age + (1|sex) + (1|subjectid) + (1|timepoint) + (1|adjmfc.group) + (1|timepoint:adjmfc.group)
CEP170	0	9.0538e-09	0.129808	0	0.0649781	0.0161007	0.789113	BC_Mem	~ age + (1|sex) + (1|subjectid) + (1|timepoint) + (1|adjmfc.group) + (1|timepoint:adjmfc.group)
SDCCAG8	0	0.0169812	0	0.0427472	0	0.0404269	0.899845	BC_Mem	~ age + (1|sex) + (1|subjectid) + (1|timepoint) + (1|adjmfc.group) + (1|timepoint:adjmfc.group)
AKT3	0.0933856	0.0374595	0.081646	2.03802e-09	0.0471754	0.199754	0.540579	BC_Mem	~ age + (1|sex) + (1|subjectid) + (1|timepoint) + (1|adjmfc.group) + (1|timepoint:adjmfc.group)
ZBTB18	0.0142652	0	0.0646216	7.48018e-10	0.0159046	0.0892512	0.815957	BC_Mem	~ age + (1|sex) + (1|subjectid) + (1|timepoint) + (1|adjmfc.group) + (1|timepoint:adjmfc.group)
ADSS	7.21437e-10	0.00734877	0.177129	0	2.19866e-10	0.00329603	0.812226	BC_Mem	~ age + (1|sex) + (1|subjectid) + (1|timepoint) + (1|adjmfc.group) + (1|timepoint:adjmfc.group)
C1orf101	0.136767	0.0842332	0.369157	0	0.0947335	0.0291408	0.285969	BC_Mem	~ age + (1|sex) + (1|subjectid) + (1|timepoint) + (1|adjmfc.group) + (1|timepoint:adjmfc.group)
DESI2	0	0	0	0.0493611	0	0.00701625	0.943623	BC_Mem	~ age + (1|sex) + (1|subjectid) + (1|timepoint) + (1|adjmfc.group) + (1|timepoint:adjmfc.group)
COX20	8.86295e-10	0	0.159032	0.0444674	0.0824173	0.00383237	0.710251	BC_Mem	~ age + (1|sex) + (1|subjectid) + (1|timepoint) + (1|adjmfc.group) + (1|timepoint:adjmfc.group)
HNRNPU-AS1	0	0.03186	0.0825806	0	0	0.0170689	0.868491	BC_Mem	~ age + (1|sex) + (1|subjectid) + (1|timepoint) + (1|adjmfc.group) + (1|timepoint:adjmfc.group)
HNRNPU	0	0	0	0.0610545	0	0.00660933	0.932336	BC_Mem	~ age + (1|sex) + (1|subjectid) + (1|timepoint) + (1|adjmfc.group) + (1|timepoint:adjmfc.group)
EFCAB2	0	0	0	0	0	0.0094369	0.990563	BC_Mem	~ age + (1|sex) + (1|subjectid) + (1|timepoint) + (1|adjmfc.group) + (1|timepoint:adjmfc.group)
SMYD3	0.0145804	0	0	0	0	0.0452052	0.940214	BC_Mem	~ age + (1|sex) + (1|subjectid) + (1|timepoint) + (1|adjmfc.group) + (1|timepoint:adjmfc.group)
TFB2M	0	0	0	0	0	0.000868511	0.999131	BC_Mem	~ age + (1|sex) + (1|subjectid) + (1|timepoint) + (1|adjmfc.group) + (1|timepoint:adjmfc.group)
CNST	0	0	0	0	0	0.0108556	0.989144	BC_Mem	~ age + (1|sex) + (1|subjectid) + (1|timepoint) + (1|adjmfc.group) + (1|timepoint:adjmfc.group)
SCCPDH	0	0	0.337019	0	0	0.011915	0.651066	BC_Mem	~ age + (1|sex) + (1|subjectid) + (1|timepoint) + (1|adjmfc.group) + (1|timepoint:adjmfc.group)
AHCTF1	0	0.0171804	0.00217605	0	0	0.000197793	0.980446	BC_Mem	~ age + (1|sex) + (1|subjectid) + (1|timepoint) + (1|adjmfc.group) + (1|timepoint:adjmfc.group)
ZNF669	0	1.3705e-10	0	0	0.223264	0.0207911	0.755945	BC_Mem	~ age + (1|sex) + (1|subjectid) + (1|timepoint) + (1|adjmfc.group) + (1|timepoint:adjmfc.group)
RP11-488L18.10	0	0	0.365493	0	0.0267836	0.0167952	0.590928	BC_Mem	~ age + (1|sex) + (1|subjectid) + (1|timepoint) + (1|adjmfc.group) + (1|timepoint:adjmfc.group)
TRIM58	0	0.00570955	0.247726	0	0	0.0357754	0.710789	BC_Mem	~ age + (1|sex) + (1|subjectid) + (1|timepoint) + (1|adjmfc.group) + (1|timepoint:adjmfc.group)
ZNF672	0.00578671	0	2.68546e-09	1.56128e-10	0.159391	0.00305399	0.831768	BC_Mem	~ age + (1|sex) + (1|subjectid) + (1|timepoint) + (1|adjmfc.group) + (1|timepoint:adjmfc.group)
ZNF692	5.60097e-10	0	0.0710666	0.0443989	0.0646558	0.112355	0.707524	BC_Mem	~ age + (1|sex) + (1|subjectid) + (1|timepoint) + (1|adjmfc.group) + (1|timepoint:adjmfc.group)
SH3YL1	0.0265655	0	0.262976	0	0	0.00141938	0.709039	BC_Mem	~ age + (1|sex) + (1|subjectid) + (1|timepoint) + (1|adjmfc.group) + (1|timepoint:adjmfc.group)
ACP1	0.0238609	3.00956e-10	0.104309	0.0284467	0	0.00432229	0.839061	BC_Mem	~ age + (1|sex) + (1|subjectid) + (1|timepoint) + (1|adjmfc.group) + (1|timepoint:adjmfc.group)
TMEM18	2.6011e-09	0	0	0	0.0147577	0.00777217	0.97747	BC_Mem	~ age + (1|sex) + (1|subjectid) + (1|timepoint) + (1|adjmfc.group) + (1|timepoint:adjmfc.group)
TSSC1	0.00472285	0	0	3.43089e-10	0	0.0904491	0.904828	BC_Mem	~ age + (1|sex) + (1|subjectid) + (1|timepoint) + (1|adjmfc.group) + (1|timepoint:adjmfc.group)
TRAPPC12	0.071883	0	1.23968e-09	0	0	0.0202544	0.907863	BC_Mem	~ age + (1|sex) + (1|subjectid) + (1|timepoint) + (1|adjmfc.group) + (1|timepoint:adjmfc.group)
ADI1	0	0	0.0249644	0.0061267	0	0.00577037	0.963139	BC_Mem	~ age + (1|sex) + (1|subjectid) + (1|timepoint) + (1|adjmfc.group) + (1|timepoint:adjmfc.group)
RNASEH1	0	1.36253e-09	0.0844775	8.21685e-11	0.10721	0.0289595	0.779353	BC_Mem	~ age + (1|sex) + (1|subjectid) + (1|timepoint) + (1|adjmfc.group) + (1|timepoint:adjmfc.group)
RNASEH1-AS1	0	0	0	0	0.051516	0.000727719	0.947756	BC_Mem	~ age + (1|sex) + (1|subjectid) + (1|timepoint) + (1|adjmfc.group) + (1|timepoint:adjmfc.group)
RPS7	3.2448e-10	1.03147e-09	0.64983	0.0817554	0	0.00206085	0.266354	BC_Mem	~ age + (1|sex) + (1|subjectid) + (1|timepoint) + (1|adjmfc.group) + (1|timepoint:adjmfc.group)
ID2	0.120985	0.0305926	0.0894089	0	0	0.0295537	0.72946	BC_Mem	~ age + (1|sex) + (1|subjectid) + (1|timepoint) + (1|adjmfc.group) + (1|timepoint:adjmfc.group)
KIDINS220	0	0	0.0158968	0	0	0.00375601	0.980347	BC_Mem	~ age + (1|sex) + (1|subjectid) + (1|timepoint) + (1|adjmfc.group) + (1|timepoint:adjmfc.group)
ITGB1BP1	0	0	0	0	0	0.0124157	0.987584	BC_Mem	~ age + (1|sex) + (1|subjectid) + (1|timepoint) + (1|adjmfc.group) + (1|timepoint:adjmfc.group)
CPSF3	0	0	0	0	0	0.00567223	0.994328	BC_Mem	~ age + (1|sex) + (1|subjectid) + (1|timepoint) + (1|adjmfc.group) + (1|timepoint:adjmfc.group)
IAH1	0	0	0	9.45592e-11	0.0680075	0.00668245	0.92531	BC_Mem	~ age + (1|sex) + (1|subjectid) + (1|timepoint) + (1|adjmfc.group) + (1|timepoint:adjmfc.group)
ADAM17	0	0	0	0	0	0.0390872	0.960913	BC_Mem	~ age + (1|sex) + (1|subjectid) + (1|timepoint) + (1|adjmfc.group) + (1|timepoint:adjmfc.group)
YWHAQ	0.0321089	0	0.135902	0.0222443	0	0.011412	0.798333	BC_Mem	~ age + (1|sex) + (1|subjectid) + (1|timepoint) + (1|adjmfc.group) + (1|timepoint:adjmfc.group)
RP11-254F7.2	0	0.139847	0.0940508	0	0	0.01498	0.751123	BC_Mem	~ age + (1|sex) + (1|subjectid) + (1|timepoint) + (1|adjmfc.group) + (1|timepoint:adjmfc.group)
KLF11	0	0.0379963	0.270945	1.46774e-09	0.136456	0.116591	0.438012	BC_Mem	~ age + (1|sex) + (1|subjectid) + (1|timepoint) + (1|adjmfc.group) + (1|timepoint:adjmfc.group)
RRM2	0.0662403	0.0744	0.385417	0	0.0652296	0.0341612	0.374551	BC_Mem	~ age + (1|sex) + (1|subjectid) + (1|timepoint) + (1|adjmfc.group) + (1|timepoint:adjmfc.group)
HPCAL1	0.140561	0	0	0	0	0.000513528	0.858926	BC_Mem	~ age + (1|sex) + (1|subjectid) + (1|timepoint) + (1|adjmfc.group) + (1|timepoint:adjmfc.group)
ODC1	0	0	0	0.0352574	0.116502	0.0176312	0.83061	BC_Mem	~ age + (1|sex) + (1|subjectid) + (1|timepoint) + (1|adjmfc.group) + (1|timepoint:adjmfc.group)
NOL10	0	0	0	0	0.00229634	0.000324395	0.997379	BC_Mem	~ age + (1|sex) + (1|subjectid) + (1|timepoint) + (1|adjmfc.group) + (1|timepoint:adjmfc.group)
PDIA6	1.60092e-10	0	0.0701917	0	0	0.0575213	0.872287	BC_Mem	~ age + (1|sex) + (1|subjectid) + (1|timepoint) + (1|adjmfc.group) + (1|timepoint:adjmfc.group)
PQLC3	0	0.0227434	0.0526976	1.36976e-10	0	0.047915	0.876644	BC_Mem	~ age + (1|sex) + (1|subjectid) + (1|timepoint) + (1|adjmfc.group) + (1|timepoint:adjmfc.group)
ROCK2	0	0	0.1141	0.00494456	2.2594e-09	0.00845176	0.872504	BC_Mem	~ age + (1|sex) + (1|subjectid) + (1|timepoint) + (1|adjmfc.group) + (1|timepoint:adjmfc.group)
LPIN1	0	0	0.293489	0	0	0.00644279	0.700068	BC_Mem	~ age + (1|sex) + (1|subjectid) + (1|timepoint) + (1|adjmfc.group) + (1|timepoint:adjmfc.group)
TRIB2	0	1.27783e-10	0.336223	8.83742e-09	0.0951413	0.00214745	0.566488	BC_Mem	~ age + (1|sex) + (1|subjectid) + (1|timepoint) + (1|adjmfc.group) + (1|timepoint:adjmfc.group)
NBAS	0	0	0	0	0	0.00869978	0.9913	BC_Mem	~ age + (1|sex) + (1|subjectid) + (1|timepoint) + (1|adjmfc.group) + (1|timepoint:adjmfc.group)
DDX1	0.0527136	0	0.00430449	4.90191e-10	0	0.000143012	0.942839	BC_Mem	~ age + (1|sex) + (1|subjectid) + (1|timepoint) + (1|adjmfc.group) + (1|timepoint:adjmfc.group)
FAM49A	0	0	0	0	0	0.0140699	0.98593	BC_Mem	~ age + (1|sex) + (1|subjectid) + (1|timepoint) + (1|adjmfc.group) + (1|timepoint:adjmfc.group)
SMC6	0	0	0	0	0	0.000352015	0.999648	BC_Mem	~ age + (1|sex) + (1|subjectid) + (1|timepoint) + (1|adjmfc.group) + (1|timepoint:adjmfc.group)
GEN1	0.033907	8.83157e-11	0.123398	0	0	0.00516679	0.837529	BC_Mem	~ age + (1|sex) + (1|subjectid) + (1|timepoint) + (1|adjmfc.group) + (1|timepoint:adjmfc.group)
RDH14	0.102521	8.59307e-10	0	0.0181215	0	0.00598989	0.873367	BC_Mem	~ age + (1|sex) + (1|subjectid) + (1|timepoint) + (1|adjmfc.group) + (1|timepoint:adjmfc.group)
TTC32	0	0	0	0	0.0163585	0.0186712	0.96497	BC_Mem	~ age + (1|sex) + (1|subjectid) + (1|timepoint) + (1|adjmfc.group) + (1|timepoint:adjmfc.group)
LAPTM4A	0	0.0217395	0.0639983	1.49084e-10	0	0.0373053	0.876957	BC_Mem	~ age + (1|sex) + (1|subjectid) + (1|timepoint) + (1|adjmfc.group) + (1|timepoint:adjmfc.group)
PUM2	0	0	0	0	0	0.0439844	0.956016	BC_Mem	~ age + (1|sex) + (1|subjectid) + (1|timepoint) + (1|adjmfc.group) + (1|timepoint:adjmfc.group)
RHOB	0	0	0.430151	0	0.242142	0.0030311	0.324676	BC_Mem	~ age + (1|sex) + (1|subjectid) + (1|timepoint) + (1|adjmfc.group) + (1|timepoint:adjmfc.group)
HS1BP3	5.42224e-10	0	4.89961e-09	0.0559702	0	0.00124579	0.942784	BC_Mem	~ age + (1|sex) + (1|subjectid) + (1|timepoint) + (1|adjmfc.group) + (1|timepoint:adjmfc.group)
ATAD2B	1.40022e-10	0	0	0.0930555	0.0397021	0.0254492	0.841793	BC_Mem	~ age + (1|sex) + (1|subjectid) + (1|timepoint) + (1|adjmfc.group) + (1|timepoint:adjmfc.group)
UBXN2A	0.0351591	0	0.191851	0	0	0.00749836	0.765491	BC_Mem	~ age + (1|sex) + (1|subjectid) + (1|timepoint) + (1|adjmfc.group) + (1|timepoint:adjmfc.group)
SF3B14	0	0	0	0	0.20166	0.000887178	0.797453	BC_Mem	~ age + (1|sex) + (1|subjectid) + (1|timepoint) + (1|adjmfc.group) + (1|timepoint:adjmfc.group)
FAM228B	0.0489093	0	0.0855181	0.0250475	2.90481e-10	0.0503024	0.790223	BC_Mem	~ age + (1|sex) + (1|subjectid) + (1|timepoint) + (1|adjmfc.group) + (1|timepoint:adjmfc.group)
ITSN2	0.112687	0	0	0	0	0.00219915	0.885114	BC_Mem	~ age + (1|sex) + (1|subjectid) + (1|timepoint) + (1|adjmfc.group) + (1|timepoint:adjmfc.group)
NCOA1	0.0182102	0	0	0	5.20029e-10	0.048442	0.933348	BC_Mem	~ age + (1|sex) + (1|subjectid) + (1|timepoint) + (1|adjmfc.group) + (1|timepoint:adjmfc.group)
PTRHD1	0.10396	0.0818902	0.0945867	0.015421	0.0167694	0.00137505	0.685998	BC_Mem	~ age + (1|sex) + (1|subjectid) + (1|timepoint) + (1|adjmfc.group) + (1|timepoint:adjmfc.group)
POMC	0	5.05842e-10	0.184719	0	0.128596	0.027093	0.659592	BC_Mem	~ age + (1|sex) + (1|subjectid) + (1|timepoint) + (1|adjmfc.group) + (1|timepoint:adjmfc.group)
DTNB	0	0	0	0	0	0.00668871	0.993311	BC_Mem	~ age + (1|sex) + (1|subjectid) + (1|timepoint) + (1|adjmfc.group) + (1|timepoint:adjmfc.group)
AC104699.1	0.156635	0	0.0571081	0.115076	3.58618e-09	3.41993e-07	0.671181	BC_Mem	~ age + (1|sex) + (1|subjectid) + (1|timepoint) + (1|adjmfc.group) + (1|timepoint:adjmfc.group)
ASXL2	0	1.0975e-10	0.207432	0	0	0.145456	0.647113	BC_Mem	~ age + (1|sex) + (1|subjectid) + (1|timepoint) + (1|adjmfc.group) + (1|timepoint:adjmfc.group)
RAB10	0.0949015	0.0204468	6.09528e-10	1.32579e-07	0.0049376	0.0318803	0.847834	BC_Mem	~ age + (1|sex) + (1|subjectid) + (1|timepoint) + (1|adjmfc.group) + (1|timepoint:adjmfc.group)
HADHA	0	0	0	0	0	0.0389823	0.961018	BC_Mem	~ age + (1|sex) + (1|subjectid) + (1|timepoint) + (1|adjmfc.group) + (1|timepoint:adjmfc.group)
HADHB	0	3.04526e-09	0.221336	0.0855604	3.68779e-10	0.0602235	0.63288	BC_Mem	~ age + (1|sex) + (1|subjectid) + (1|timepoint) + (1|adjmfc.group) + (1|timepoint:adjmfc.group)
SLC35F6	2.35811e-09	0.0190092	1.35723e-07	0	0.0632309	0.00280312	0.914957	BC_Mem	~ age + (1|sex) + (1|subjectid) + (1|timepoint) + (1|adjmfc.group) + (1|timepoint:adjmfc.group)
OST4	0.0974954	0.110817	0	0.0618033	0	0.00154594	0.728339	BC_Mem	~ age + (1|sex) + (1|subjectid) + (1|timepoint) + (1|adjmfc.group) + (1|timepoint:adjmfc.group)
PREB	0	0	0.0562022	0	0.0939945	0.00803661	0.841767	BC_Mem	~ age + (1|sex) + (1|subjectid) + (1|timepoint) + (1|adjmfc.group) + (1|timepoint:adjmfc.group)
SLC5A6	0	0	0	0	0	0.00767019	0.99233	BC_Mem	~ age + (1|sex) + (1|subjectid) + (1|timepoint) + (1|adjmfc.group) + (1|timepoint:adjmfc.group)
ATRAID	0.0189971	0	0	0	0	0.0529533	0.92805	BC_Mem	~ age + (1|sex) + (1|subjectid) + (1|timepoint) + (1|adjmfc.group) + (1|timepoint:adjmfc.group)
UCN	2.88874e-10	0	0.210107	3.04601e-10	0.0271563	0.0477838	0.714953	BC_Mem	~ age + (1|sex) + (1|subjectid) + (1|timepoint) + (1|adjmfc.group) + (1|timepoint:adjmfc.group)
MPV17	0	0.0253574	0	2.0085e-10	0.0280266	8.00562e-07	0.946615	BC_Mem	~ age + (1|sex) + (1|subjectid) + (1|timepoint) + (1|adjmfc.group) + (1|timepoint:adjmfc.group)
GTF3C2	0	0.0142432	0.0712316	0	0	0.0235543	0.890971	BC_Mem	~ age + (1|sex) + (1|subjectid) + (1|timepoint) + (1|adjmfc.group) + (1|timepoint:adjmfc.group)
EIF2B4	0	0	0	0.0316762	0.0518386	0.0229418	0.893543	BC_Mem	~ age + (1|sex) + (1|subjectid) + (1|timepoint) + (1|adjmfc.group) + (1|timepoint:adjmfc.group)
SNX17	0	0	0	0	0	0.0292062	0.970794	BC_Mem	~ age + (1|sex) + (1|subjectid) + (1|timepoint) + (1|adjmfc.group) + (1|timepoint:adjmfc.group)
PPM1G	0.0206718	0.0284799	0.309292	0	0.0313001	0.00049876	0.609757	BC_Mem	~ age + (1|sex) + (1|subjectid) + (1|timepoint) + (1|adjmfc.group) + (1|timepoint:adjmfc.group)
NRBP1	0	1.66932e-09	0.383804	9.65485e-11	0.0763188	0.0211377	0.51874	BC_Mem	~ age + (1|sex) + (1|subjectid) + (1|timepoint) + (1|adjmfc.group) + (1|timepoint:adjmfc.group)
ZNF512	0	0	0	0	0	1.85325e-06	0.999998	BC_Mem	~ age + (1|sex) + (1|subjectid) + (1|timepoint) + (1|adjmfc.group) + (1|timepoint:adjmfc.group)
GPN1	0.0433351	0	0	0	0	0.000845834	0.955819	BC_Mem	~ age + (1|sex) + (1|subjectid) + (1|timepoint) + (1|adjmfc.group) + (1|timepoint:adjmfc.group)
SUPT7L	0	0.00855019	0	0	0	0.0124036	0.979046	BC_Mem	~ age + (1|sex) + (1|subjectid) + (1|timepoint) + (1|adjmfc.group) + (1|timepoint:adjmfc.group)
SLC4A1AP	1.50693e-09	0	0.011444	8.62072e-10	0	0.0652216	0.923334	BC_Mem	~ age + (1|sex) + (1|subjectid) + (1|timepoint) + (1|adjmfc.group) + (1|timepoint:adjmfc.group)
MRPL33	1.665e-08	0	0.0241515	7.34866e-10	0.0833857	0.013288	0.879175	BC_Mem	~ age + (1|sex) + (1|subjectid) + (1|timepoint) + (1|adjmfc.group) + (1|timepoint:adjmfc.group)
RBKS	0	0	0.133253	0.0202573	0	0.141104	0.705385	BC_Mem	~ age + (1|sex) + (1|subjectid) + (1|timepoint) + (1|adjmfc.group) + (1|timepoint:adjmfc.group)
BRE	0	7.8848e-08	0.0763369	4.05501e-09	0	0.015181	0.908482	BC_Mem	~ age + (1|sex) + (1|subjectid) + (1|timepoint) + (1|adjmfc.group) + (1|timepoint:adjmfc.group)
PPP1CB	0.0892564	0	0.215351	1.9569e-10	0.12557	0.00712203	0.562701	BC_Mem	~ age + (1|sex) + (1|subjectid) + (1|timepoint) + (1|adjmfc.group) + (1|timepoint:adjmfc.group)
TRMT61B	0	1.29976e-10	0.190758	0.0107725	0	0.0108975	0.787573	BC_Mem	~ age + (1|sex) + (1|subjectid) + (1|timepoint) + (1|adjmfc.group) + (1|timepoint:adjmfc.group)
WDR43	0	0	0	0	0	0.0461291	0.953871	BC_Mem	~ age + (1|sex) + (1|subjectid) + (1|timepoint) + (1|adjmfc.group) + (1|timepoint:adjmfc.group)
YPEL5	0.148226	0	0	0	0.176474	0.0276983	0.647602	BC_Mem	~ age + (1|sex) + (1|subjectid) + (1|timepoint) + (1|adjmfc.group) + (1|timepoint:adjmfc.group)
LBH	0.0190079	0	0	0	0.00936029	0.0192141	0.952418	BC_Mem	~ age + (1|sex) + (1|subjectid) + (1|timepoint) + (1|adjmfc.group) + (1|timepoint:adjmfc.group)
LCLAT1	0.0905293	0.0412539	0	0.0602334	0	0.0142995	0.793684	BC_Mem	~ age + (1|sex) + (1|subjectid) + (1|timepoint) + (1|adjmfc.group) + (1|timepoint:adjmfc.group)
EHD3	0	0	0	0	0	0.0163284	0.983672	BC_Mem	~ age + (1|sex) + (1|subjectid) + (1|timepoint) + (1|adjmfc.group) + (1|timepoint:adjmfc.group)
MEMO1	0	0	0	0	0	0.0259947	0.974005	BC_Mem	~ age + (1|sex) + (1|subjectid) + (1|timepoint) + (1|adjmfc.group) + (1|timepoint:adjmfc.group)
DPY30	0	0	0	0	0.123099	0.0849924	0.791909	BC_Mem	~ age + (1|sex) + (1|subjectid) + (1|timepoint) + (1|adjmfc.group) + (1|timepoint:adjmfc.group)
SLC30A6	0.031518	0	0.0195185	3.27115e-10	0	0.0378103	0.911153	BC_Mem	~ age + (1|sex) + (1|subjectid) + (1|timepoint) + (1|adjmfc.group) + (1|timepoint:adjmfc.group)
YIPF4	0.135838	0	0.077229	0	0.0415206	0.00875633	0.736656	BC_Mem	~ age + (1|sex) + (1|subjectid) + (1|timepoint) + (1|adjmfc.group) + (1|timepoint:adjmfc.group)
AL133245.2	0.00324522	1.06423e-09	5.90703e-10	0	0	0.04244	0.954315	BC_Mem	~ age + (1|sex) + (1|subjectid) + (1|timepoint) + (1|adjmfc.group) + (1|timepoint:adjmfc.group)
BIRC6	0	0	0	0	0	0.0183709	0.981629	BC_Mem	~ age + (1|sex) + (1|subjectid) + (1|timepoint) + (1|adjmfc.group) + (1|timepoint:adjmfc.group)
RASGRP3	0.0178797	0.0716492	0	0.052654	0	0.00408753	0.85373	BC_Mem	~ age + (1|sex) + (1|subjectid) + (1|timepoint) + (1|adjmfc.group) + (1|timepoint:adjmfc.group)
FAM98A	0	0	0	0	0	0.01461	0.98539	BC_Mem	~ age + (1|sex) + (1|subjectid) + (1|timepoint) + (1|adjmfc.group) + (1|timepoint:adjmfc.group)
FEZ2	0.0502567	0	0.233862	0	0.0205984	0.00257136	0.692711	BC_Mem	~ age + (1|sex) + (1|subjectid) + (1|timepoint) + (1|adjmfc.group) + (1|timepoint:adjmfc.group)
HEATR5B	0	0	0	0	0	0.00435258	0.995647	BC_Mem	~ age + (1|sex) + (1|subjectid) + (1|timepoint) + (1|adjmfc.group) + (1|timepoint:adjmfc.group)
GPATCH11	0.0203649	0	0.416674	0	0.0170198	0.0590652	0.486876	BC_Mem	~ age + (1|sex) + (1|subjectid) + (1|timepoint) + (1|adjmfc.group) + (1|timepoint:adjmfc.group)
EIF2AK2	0.0187187	0	0.1538	0.0648197	0.0950206	0.0740043	0.593636	BC_Mem	~ age + (1|sex) + (1|subjectid) + (1|timepoint) + (1|adjmfc.group) + (1|timepoint:adjmfc.group)
CEBPZ-AS1	0.0459481	2.05557e-10	0.108438	4.54872e-10	0	0.0458609	0.799753	BC_Mem	~ age + (1|sex) + (1|subjectid) + (1|timepoint) + (1|adjmfc.group) + (1|timepoint:adjmfc.group)
CEBPZ	0.00470575	0	0	0	0	0.0118232	0.983471	BC_Mem	~ age + (1|sex) + (1|subjectid) + (1|timepoint) + (1|adjmfc.group) + (1|timepoint:adjmfc.group)
NDUFAF7	0	0	0	0	0	0.039099	0.960901	BC_Mem	~ age + (1|sex) + (1|subjectid) + (1|timepoint) + (1|adjmfc.group) + (1|timepoint:adjmfc.group)
PRKD3	0	0.0435357	0	0.00285747	1.95459e-08	0.0321055	0.921501	BC_Mem	~ age + (1|sex) + (1|subjectid) + (1|timepoint) + (1|adjmfc.group) + (1|timepoint:adjmfc.group)
CDC42EP3	0	0	0.290717	0	0	0.0781401	0.631142	BC_Mem	~ age + (1|sex) + (1|subjectid) + (1|timepoint) + (1|adjmfc.group) + (1|timepoint:adjmfc.group)
GALM	0	0	0	0.0135887	0.028555	0.00109815	0.956758	BC_Mem	~ age + (1|sex) + (1|subjectid) + (1|timepoint) + (1|adjmfc.group) + (1|timepoint:adjmfc.group)
SRSF7	1.0865e-09	0.00431206	0.134846	0.0835182	0	0.00203587	0.775288	BC_Mem	~ age + (1|sex) + (1|subjectid) + (1|timepoint) + (1|adjmfc.group) + (1|timepoint:adjmfc.group)
GEMIN6	1.142e-10	0	0.0759957	0.0388191	0.100967	0.0171524	0.767066	BC_Mem	~ age + (1|sex) + (1|subjectid) + (1|timepoint) + (1|adjmfc.group) + (1|timepoint:adjmfc.group)
DHX57	0	0	0	0	0	0.0461993	0.953801	BC_Mem	~ age + (1|sex) + (1|subjectid) + (1|timepoint) + (1|adjmfc.group) + (1|timepoint:adjmfc.group)
SOS1	0	0	0.00651703	0	1.78255e-10	0.0372897	0.956193	BC_Mem	~ age + (1|sex) + (1|subjectid) + (1|timepoint) + (1|adjmfc.group) + (1|timepoint:adjmfc.group)
THUMPD2	0	1.10349e-10	0	2.43975e-10	0	0.00901062	0.990989	BC_Mem	~ age + (1|sex) + (1|subjectid) + (1|timepoint) + (1|adjmfc.group) + (1|timepoint:adjmfc.group)
EML4	3.40892e-09	0	0.0748021	0.00614325	0.105429	0.0255553	0.788071	BC_Mem	~ age + (1|sex) + (1|subjectid) + (1|timepoint) + (1|adjmfc.group) + (1|timepoint:adjmfc.group)
COX7A2L	1.72789e-09	0	0	0	0	0.0192843	0.980716	BC_Mem	~ age + (1|sex) + (1|subjectid) + (1|timepoint) + (1|adjmfc.group) + (1|timepoint:adjmfc.group)
THADA	0	0	0	0	0	0.0322335	0.967767	BC_Mem	~ age + (1|sex) + (1|subjectid) + (1|timepoint) + (1|adjmfc.group) + (1|timepoint:adjmfc.group)
ZFP36L2	0	0.0450577	0.0851503	0.109301	0	0.00444826	0.756043	BC_Mem	~ age + (1|sex) + (1|subjectid) + (1|timepoint) + (1|adjmfc.group) + (1|timepoint:adjmfc.group)
LRPPRC	4.17105e-10	2.11175e-10	0.103149	3.22709e-10	0	0.0133534	0.883498	BC_Mem	~ age + (1|sex) + (1|subjectid) + (1|timepoint) + (1|adjmfc.group) + (1|timepoint:adjmfc.group)
PPM1B	0.0485649	0	0.226673	7.23356e-11	0	0.00841185	0.716351	BC_Mem	~ age + (1|sex) + (1|subjectid) + (1|timepoint) + (1|adjmfc.group) + (1|timepoint:adjmfc.group)
PREPL	0.101218	0.0147117	0.0404979	0	0	0.00196788	0.841605	BC_Mem	~ age + (1|sex) + (1|subjectid) + (1|timepoint) + (1|adjmfc.group) + (1|timepoint:adjmfc.group)
CAMKMT	1.73192e-09	0.0922036	0.0919828	3.87859e-09	0.087851	0.00346982	0.724493	BC_Mem	~ age + (1|sex) + (1|subjectid) + (1|timepoint) + (1|adjmfc.group) + (1|timepoint:adjmfc.group)
SRBD1	0	0.0058811	0	0	0.0237662	0.0222185	0.948134	BC_Mem	~ age + (1|sex) + (1|subjectid) + (1|timepoint) + (1|adjmfc.group) + (1|timepoint:adjmfc.group)
PRKCE	0	0	0	0	0	0.000507365	0.999493	BC_Mem	~ age + (1|sex) + (1|subjectid) + (1|timepoint) + (1|adjmfc.group) + (1|timepoint:adjmfc.group)
RHOQ	0.0223434	0	0	0	0	0.00474422	0.972912	BC_Mem	~ age + (1|sex) + (1|subjectid) + (1|timepoint) + (1|adjmfc.group) + (1|timepoint:adjmfc.group)
PIGF	0	0.0453677	0.282369	0	0.104119	0.0633082	0.504836	BC_Mem	~ age + (1|sex) + (1|subjectid) + (1|timepoint) + (1|adjmfc.group) + (1|timepoint:adjmfc.group)
CRIPT	0	0	0	0	0	0.000384173	0.999616	BC_Mem	~ age + (1|sex) + (1|subjectid) + (1|timepoint) + (1|adjmfc.group) + (1|timepoint:adjmfc.group)
MCFD2	0	0	0	4.13619e-10	0.128996	0.00746609	0.863538	BC_Mem	~ age + (1|sex) + (1|subjectid) + (1|timepoint) + (1|adjmfc.group) + (1|timepoint:adjmfc.group)
TTC7A	0	0	0	0	0	0.000242581	0.999757	BC_Mem	~ age + (1|sex) + (1|subjectid) + (1|timepoint) + (1|adjmfc.group) + (1|timepoint:adjmfc.group)
CALM2	0.174344	0.0222751	4.41724e-09	0.0709145	0.0513909	0.0258562	0.655219	BC_Mem	~ age + (1|sex) + (1|subjectid) + (1|timepoint) + (1|adjmfc.group) + (1|timepoint:adjmfc.group)
MSH2	0	0	1.05786e-10	0.00230577	0	0.013543	0.984151	BC_Mem	~ age + (1|sex) + (1|subjectid) + (1|timepoint) + (1|adjmfc.group) + (1|timepoint:adjmfc.group)
MSH6	1.28723e-10	0	0.293409	0	2.38098e-10	7.1539e-05	0.70652	BC_Mem	~ age + (1|sex) + (1|subjectid) + (1|timepoint) + (1|adjmfc.group) + (1|timepoint:adjmfc.group)
FBXO11	0	0	0	0	0	0.0190268	0.980973	BC_Mem	~ age + (1|sex) + (1|subjectid) + (1|timepoint) + (1|adjmfc.group) + (1|timepoint:adjmfc.group)
FOXN2	3.71924e-09	0.00661203	0	7.99478e-09	0.13167	0.0180639	0.843654	BC_Mem	~ age + (1|sex) + (1|subjectid) + (1|timepoint) + (1|adjmfc.group) + (1|timepoint:adjmfc.group)
RP11-191L17.1	0	0	0.119422	0	0.0250603	0.0135477	0.84197	BC_Mem	~ age + (1|sex) + (1|subjectid) + (1|timepoint) + (1|adjmfc.group) + (1|timepoint:adjmfc.group)
PPP1R21	0	0	0.014697	0	0	0.00457753	0.980725	BC_Mem	~ age + (1|sex) + (1|subjectid) + (1|timepoint) + (1|adjmfc.group) + (1|timepoint:adjmfc.group)
ERLEC1	0	0.0220842	0	0	0	0.016345	0.961571	BC_Mem	~ age + (1|sex) + (1|subjectid) + (1|timepoint) + (1|adjmfc.group) + (1|timepoint:adjmfc.group)
PSME4	1.8593e-10	2.27839e-10	0.158059	0	0	0.016856	0.825085	BC_Mem	~ age + (1|sex) + (1|subjectid) + (1|timepoint) + (1|adjmfc.group) + (1|timepoint:adjmfc.group)
ACYP2	0	0	0.149368	0	0.139481	1.67159e-06	0.71115	BC_Mem	~ age + (1|sex) + (1|subjectid) + (1|timepoint) + (1|adjmfc.group) + (1|timepoint:adjmfc.group)
SPTBN1	0	1.20759e-10	0	0.00994126	0	0.0300859	0.959973	BC_Mem	~ age + (1|sex) + (1|subjectid) + (1|timepoint) + (1|adjmfc.group) + (1|timepoint:adjmfc.group)
EML6	8.20065e-10	0.125327	0.313741	0	0	0.0629906	0.497941	BC_Mem	~ age + (1|sex) + (1|subjectid) + (1|timepoint) + (1|adjmfc.group) + (1|timepoint:adjmfc.group)
RTN4	0.12589	0.00923837	0.0355863	0	0	0.0144134	0.814872	BC_Mem	~ age + (1|sex) + (1|subjectid) + (1|timepoint) + (1|adjmfc.group) + (1|timepoint:adjmfc.group)
RPS27A	0.0871538	0	0.511119	0.0608198	0	0.0175389	0.323369	BC_Mem	~ age + (1|sex) + (1|subjectid) + (1|timepoint) + (1|adjmfc.group) + (1|timepoint:adjmfc.group)
MTIF2	1.23058e-10	0.000650741	0	0	1.72687e-10	0.013872	0.985477	BC_Mem	~ age + (1|sex) + (1|subjectid) + (1|timepoint) + (1|adjmfc.group) + (1|timepoint:adjmfc.group)
CCDC88A	0	0	0.263931	0	0.0112643	0.0214513	0.703353	BC_Mem	~ age + (1|sex) + (1|subjectid) + (1|timepoint) + (1|adjmfc.group) + (1|timepoint:adjmfc.group)
CCDC104	0	0	0	0	0	0.000162609	0.999837	BC_Mem	~ age + (1|sex) + (1|subjectid) + (1|timepoint) + (1|adjmfc.group) + (1|timepoint:adjmfc.group)
SMEK2	0.0235846	0.0543292	1.8314e-09	2.21404e-10	0	0.0217625	0.900324	BC_Mem	~ age + (1|sex) + (1|subjectid) + (1|timepoint) + (1|adjmfc.group) + (1|timepoint:adjmfc.group)
PNPT1	0	0.0271791	6.9224e-07	0	1.17361e-08	0.000537926	0.972282	BC_Mem	~ age + (1|sex) + (1|subjectid) + (1|timepoint) + (1|adjmfc.group) + (1|timepoint:adjmfc.group)
VRK2	0	0	0	0	0.011229	0.0475025	0.941269	BC_Mem	~ age + (1|sex) + (1|subjectid) + (1|timepoint) + (1|adjmfc.group) + (1|timepoint:adjmfc.group)
FANCL	0	9.83104e-10	0	0.153261	0	0.000494365	0.846245	BC_Mem	~ age + (1|sex) + (1|subjectid) + (1|timepoint) + (1|adjmfc.group) + (1|timepoint:adjmfc.group)
BCL11A	0.060141	0.067158	0.242566	0	0	0.0103941	0.619741	BC_Mem	~ age + (1|sex) + (1|subjectid) + (1|timepoint) + (1|adjmfc.group) + (1|timepoint:adjmfc.group)
REL	0.0839301	0	0.122897	0.0357448	0	0.00772102	0.749707	BC_Mem	~ age + (1|sex) + (1|subjectid) + (1|timepoint) + (1|adjmfc.group) + (1|timepoint:adjmfc.group)
PUS10	0	0	0	0	0	0.017669	0.982331	BC_Mem	~ age + (1|sex) + (1|subjectid) + (1|timepoint) + (1|adjmfc.group) + (1|timepoint:adjmfc.group)
PEX13	0.0343051	0	0.10071	1.61167e-10	0	0.13134	0.733645	BC_Mem	~ age + (1|sex) + (1|subjectid) + (1|timepoint) + (1|adjmfc.group) + (1|timepoint:adjmfc.group)
AHSA2	6.33433e-10	0	1.59666e-09	0.0326804	0	0.00669074	0.960629	BC_Mem	~ age + (1|sex) + (1|subjectid) + (1|timepoint) + (1|adjmfc.group) + (1|timepoint:adjmfc.group)
USP34	7.90461e-10	0	0.076311	0	0	0.00011482	0.923574	BC_Mem	~ age + (1|sex) + (1|subjectid) + (1|timepoint) + (1|adjmfc.group) + (1|timepoint:adjmfc.group)
XPO1	0	0.00290451	0.022705	0	0.063559	0.0199223	0.890909	BC_Mem	~ age + (1|sex) + (1|subjectid) + (1|timepoint) + (1|adjmfc.group) + (1|timepoint:adjmfc.group)
CCT4	1.07988e-09	1.33166e-10	0.155204	0	0.0177736	0.00950923	0.817513	BC_Mem	~ age + (1|sex) + (1|subjectid) + (1|timepoint) + (1|adjmfc.group) + (1|timepoint:adjmfc.group)
COMMD1	3.39291e-09	2.27997e-07	0	0.0547922	0	0.0385411	0.906666	BC_Mem	~ age + (1|sex) + (1|subjectid) + (1|timepoint) + (1|adjmfc.group) + (1|timepoint:adjmfc.group)
B3GNT2	0	0	0	0	0	0.00117696	0.998823	BC_Mem	~ age + (1|sex) + (1|subjectid) + (1|timepoint) + (1|adjmfc.group) + (1|timepoint:adjmfc.group)
EHBP1	2.05474e-09	0	0.13948	0	1.08593e-09	0.0011389	0.859382	BC_Mem	~ age + (1|sex) + (1|subjectid) + (1|timepoint) + (1|adjmfc.group) + (1|timepoint:adjmfc.group)
WDPCP	0	0	0.0109187	0	0	0.000984909	0.988096	BC_Mem	~ age + (1|sex) + (1|subjectid) + (1|timepoint) + (1|adjmfc.group) + (1|timepoint:adjmfc.group)
MDH1	0	0	0	0	0	0.0212465	0.978754	BC_Mem	~ age + (1|sex) + (1|subjectid) + (1|timepoint) + (1|adjmfc.group) + (1|timepoint:adjmfc.group)
UGP2	0.14827	0	0.0483631	0.00609357	0	0.0110641	0.786209	BC_Mem	~ age + (1|sex) + (1|subjectid) + (1|timepoint) + (1|adjmfc.group) + (1|timepoint:adjmfc.group)
PELI1	0.08887	0	0.208478	0.0930163	0	0.00843205	0.601204	BC_Mem	~ age + (1|sex) + (1|subjectid) + (1|timepoint) + (1|adjmfc.group) + (1|timepoint:adjmfc.group)
AC074289.1	0	7.48593e-10	5.62897e-10	0	0	0.133753	0.866247	BC_Mem	~ age + (1|sex) + (1|subjectid) + (1|timepoint) + (1|adjmfc.group) + (1|timepoint:adjmfc.group)
AFTPH	0.033742	0	0	1.753e-10	0	0.00959474	0.956663	BC_Mem	~ age + (1|sex) + (1|subjectid) + (1|timepoint) + (1|adjmfc.group) + (1|timepoint:adjmfc.group)
SERTAD2	0.0171916	0	0	1.62962e-10	4.93014e-10	0.00202407	0.980784	BC_Mem	~ age + (1|sex) + (1|subjectid) + (1|timepoint) + (1|adjmfc.group) + (1|timepoint:adjmfc.group)
AC007386.2	0.0357847	2.8338e-10	0.291859	2.57772e-10	0	0.098594	0.573763	BC_Mem	~ age + (1|sex) + (1|subjectid) + (1|timepoint) + (1|adjmfc.group) + (1|timepoint:adjmfc.group)
CEP68	3.42859e-10	1.79696e-08	0.197472	2.68273e-10	0	0.00812973	0.794398	BC_Mem	~ age + (1|sex) + (1|subjectid) + (1|timepoint) + (1|adjmfc.group) + (1|timepoint:adjmfc.group)
RAB1A	0	0	0	0.00322355	0.106153	0.0976732	0.79295	BC_Mem	~ age + (1|sex) + (1|subjectid) + (1|timepoint) + (1|adjmfc.group) + (1|timepoint:adjmfc.group)
ACTR2	0	0.0669355	5.1348e-10	0.00887613	2.02891e-10	0.000596986	0.923591	BC_Mem	~ age + (1|sex) + (1|subjectid) + (1|timepoint) + (1|adjmfc.group) + (1|timepoint:adjmfc.group)
C1D	0.0233658	0	0.0482122	0	0.121063	0.034624	0.772735	BC_Mem	~ age + (1|sex) + (1|subjectid) + (1|timepoint) + (1|adjmfc.group) + (1|timepoint:adjmfc.group)
PNO1	8.28862e-10	8.66396e-10	0	5.36953e-10	0.0518223	0.0169706	0.931207	BC_Mem	~ age + (1|sex) + (1|subjectid) + (1|timepoint) + (1|adjmfc.group) + (1|timepoint:adjmfc.group)
PPP3R1	0	0.0280234	0.029888	0	0	0.00524813	0.93684	BC_Mem	~ age + (1|sex) + (1|subjectid) + (1|timepoint) + (1|adjmfc.group) + (1|timepoint:adjmfc.group)
PLEK	0	0	0	0	0	0.00593175	0.994068	BC_Mem	~ age + (1|sex) + (1|subjectid) + (1|timepoint) + (1|adjmfc.group) + (1|timepoint:adjmfc.group)
ARHGAP25	0	0	0	0	0	0.0445092	0.955491	BC_Mem	~ age + (1|sex) + (1|subjectid) + (1|timepoint) + (1|adjmfc.group) + (1|timepoint:adjmfc.group)
NFU1	0	0	0	0.052957	0	0.0150666	0.931976	BC_Mem	~ age + (1|sex) + (1|subjectid) + (1|timepoint) + (1|adjmfc.group) + (1|timepoint:adjmfc.group)
ANXA4	0	0.0680241	0.236929	0.0749823	0	0.000204334	0.61986	BC_Mem	~ age + (1|sex) + (1|subjectid) + (1|timepoint) + (1|adjmfc.group) + (1|timepoint:adjmfc.group)
GMCL1	0	0	0	0	0	0.105148	0.894852	BC_Mem	~ age + (1|sex) + (1|subjectid) + (1|timepoint) + (1|adjmfc.group) + (1|timepoint:adjmfc.group)
SNRNP27	0.0380521	0	0.0847311	0	0.0934186	0.0228159	0.760982	BC_Mem	~ age + (1|sex) + (1|subjectid) + (1|timepoint) + (1|adjmfc.group) + (1|timepoint:adjmfc.group)
PCBP1-AS1	0	0	0	0	0	6.38394e-06	0.999994	BC_Mem	~ age + (1|sex) + (1|subjectid) + (1|timepoint) + (1|adjmfc.group) + (1|timepoint:adjmfc.group)
PCBP1	0	0	0	0	0	0.0615975	0.938402	BC_Mem	~ age + (1|sex) + (1|subjectid) + (1|timepoint) + (1|adjmfc.group) + (1|timepoint:adjmfc.group)
AC016700.5	0.0746353	0.0231308	0.3978	0	0.0629529	0.0186749	0.422806	BC_Mem	~ age + (1|sex) + (1|subjectid) + (1|timepoint) + (1|adjmfc.group) + (1|timepoint:adjmfc.group)
TIA1	0	0	0	0	0.0350723	0.0525472	0.91238	BC_Mem	~ age + (1|sex) + (1|subjectid) + (1|timepoint) + (1|adjmfc.group) + (1|timepoint:adjmfc.group)
SNRPG	0.0800034	0.116705	0.0941318	0.00378664	0	3.64832e-06	0.70537	BC_Mem	~ age + (1|sex) + (1|subjectid) + (1|timepoint) + (1|adjmfc.group) + (1|timepoint:adjmfc.group)
FAM136A	0	0	0	0	0	0.00261894	0.997381	BC_Mem	~ age + (1|sex) + (1|subjectid) + (1|timepoint) + (1|adjmfc.group) + (1|timepoint:adjmfc.group)
NAGK	0.107358	0	0.0924872	8.5857e-10	0.117122	0.0122161	0.670816	BC_Mem	~ age + (1|sex) + (1|subjectid) + (1|timepoint) + (1|adjmfc.group) + (1|timepoint:adjmfc.group)
MCEE	0	0	0	0	0	0.0275964	0.972404	BC_Mem	~ age + (1|sex) + (1|subjectid) + (1|timepoint) + (1|adjmfc.group) + (1|timepoint:adjmfc.group)
MPHOSPH10	0	0	0.0369092	0.0129897	0	0.00538613	0.944715	BC_Mem	~ age + (1|sex) + (1|subjectid) + (1|timepoint) + (1|adjmfc.group) + (1|timepoint:adjmfc.group)
ZNF638	0.130003	0.0234574	0	0.0697329	0.0182579	0.0134376	0.745111	BC_Mem	~ age + (1|sex) + (1|subjectid) + (1|timepoint) + (1|adjmfc.group) + (1|timepoint:adjmfc.group)
SMYD5	0	5.41208e-09	0.127973	5.1421e-09	2.82029e-09	0.0240068	0.848021	BC_Mem	~ age + (1|sex) + (1|subjectid) + (1|timepoint) + (1|adjmfc.group) + (1|timepoint:adjmfc.group)
CCT7	0.0110867	0.0556391	2.80592e-08	3.12796e-09	0	0.0211673	0.912107	BC_Mem	~ age + (1|sex) + (1|subjectid) + (1|timepoint) + (1|adjmfc.group) + (1|timepoint:adjmfc.group)
TPRKB	0.0824033	0	0	0	0	0.0307468	0.88685	BC_Mem	~ age + (1|sex) + (1|subjectid) + (1|timepoint) + (1|adjmfc.group) + (1|timepoint:adjmfc.group)
DUSP11	0	0.00352956	0	0	0	4.37336e-05	0.996427	BC_Mem	~ age + (1|sex) + (1|subjectid) + (1|timepoint) + (1|adjmfc.group) + (1|timepoint:adjmfc.group)
STAMBP	1.03904e-09	0	0.436579	0	0	0.000928773	0.562492	BC_Mem	~ age + (1|sex) + (1|subjectid) + (1|timepoint) + (1|adjmfc.group) + (1|timepoint:adjmfc.group)
DGUOK	3.90594e-09	1.2238e-10	0.324143	0.00722046	0.0135924	0.0183261	0.636718	BC_Mem	~ age + (1|sex) + (1|subjectid) + (1|timepoint) + (1|adjmfc.group) + (1|timepoint:adjmfc.group)
BOLA3	0	0	0	0	0	0.0174917	0.982508	BC_Mem	~ age + (1|sex) + (1|subjectid) + (1|timepoint) + (1|adjmfc.group) + (1|timepoint:adjmfc.group)
MOB1A	0	0.147068	0.306906	2.92375e-10	0.0957538	0.109345	0.340927	BC_Mem	~ age + (1|sex) + (1|subjectid) + (1|timepoint) + (1|adjmfc.group) + (1|timepoint:adjmfc.group)
MTHFD2	0	0	0	0	0	0.0310008	0.968999	BC_Mem	~ age + (1|sex) + (1|subjectid) + (1|timepoint) + (1|adjmfc.group) + (1|timepoint:adjmfc.group)
DCTN1	1.77966e-09	0.00517501	0	5.35306e-09	0.184556	0.0309644	0.779304	BC_Mem	~ age + (1|sex) + (1|subjectid) + (1|timepoint) + (1|adjmfc.group) + (1|timepoint:adjmfc.group)
WDR54	0	0	0	0	0	0.00897033	0.99103	BC_Mem	~ age + (1|sex) + (1|subjectid) + (1|timepoint) + (1|adjmfc.group) + (1|timepoint:adjmfc.group)
INO80B	0	0	0.158022	0	0	1.50703e-05	0.841963	BC_Mem	~ age + (1|sex) + (1|subjectid) + (1|timepoint) + (1|adjmfc.group) + (1|timepoint:adjmfc.group)
MOGS	0	0	0	0.0145703	0	0.00871746	0.976712	BC_Mem	~ age + (1|sex) + (1|subjectid) + (1|timepoint) + (1|adjmfc.group) + (1|timepoint:adjmfc.group)
MRPL53	0.107979	0	0.0170438	0	4.38838e-10	0.0205601	0.854417	BC_Mem	~ age + (1|sex) + (1|subjectid) + (1|timepoint) + (1|adjmfc.group) + (1|timepoint:adjmfc.group)
TTC31	0	0	0	0	0	0.00157214	0.998428	BC_Mem	~ age + (1|sex) + (1|subjectid) + (1|timepoint) + (1|adjmfc.group) + (1|timepoint:adjmfc.group)
PCGF1	0	0	0	0	0.070119	0.0286496	0.901231	BC_Mem	~ age + (1|sex) + (1|subjectid) + (1|timepoint) + (1|adjmfc.group) + (1|timepoint:adjmfc.group)
AUP1	0.0256004	0	0	0	3.4203e-09	0.0422967	0.932103	BC_Mem	~ age + (1|sex) + (1|subjectid) + (1|timepoint) + (1|adjmfc.group) + (1|timepoint:adjmfc.group)
HTRA2	0	0.000511268	0	0.0321745	2.59252e-09	0.000410435	0.966904	BC_Mem	~ age + (1|sex) + (1|subjectid) + (1|timepoint) + (1|adjmfc.group) + (1|timepoint:adjmfc.group)
DOK1	0	0	0	0	0	0.0259044	0.974096	BC_Mem	~ age + (1|sex) + (1|subjectid) + (1|timepoint) + (1|adjmfc.group) + (1|timepoint:adjmfc.group)
POLE4	1.04015e-09	0	0	0	0	0.0139454	0.986055	BC_Mem	~ age + (1|sex) + (1|subjectid) + (1|timepoint) + (1|adjmfc.group) + (1|timepoint:adjmfc.group)
MRPL19	9.44631e-10	0.0132755	7.81405e-09	0	0.26582	0.136968	0.583937	BC_Mem	~ age + (1|sex) + (1|subjectid) + (1|timepoint) + (1|adjmfc.group) + (1|timepoint:adjmfc.group)
GCFC2	0.0144232	1.63383e-10	0.109561	0.0287835	0	0.0468114	0.800421	BC_Mem	~ age + (1|sex) + (1|subjectid) + (1|timepoint) + (1|adjmfc.group) + (1|timepoint:adjmfc.group)
SUCLG1	2.53414e-10	1.03336e-09	0.0470391	0	3.31887e-10	0.0783646	0.874596	BC_Mem	~ age + (1|sex) + (1|subjectid) + (1|timepoint) + (1|adjmfc.group) + (1|timepoint:adjmfc.group)
TRABD2A	0	2.31864e-10	0	0	2.00239e-10	0.00669393	0.993306	BC_Mem	~ age + (1|sex) + (1|subjectid) + (1|timepoint) + (1|adjmfc.group) + (1|timepoint:adjmfc.group)
TMSB10	0.488455	0	0.255142	0.00413296	0.00821498	0.0697142	0.174341	BC_Mem	~ age + (1|sex) + (1|subjectid) + (1|timepoint) + (1|adjmfc.group) + (1|timepoint:adjmfc.group)
KCMF1	0	0	0	0	0	0.00987628	0.990124	BC_Mem	~ age + (1|sex) + (1|subjectid) + (1|timepoint) + (1|adjmfc.group) + (1|timepoint:adjmfc.group)
TGOLN2	0	0	0	0.0111699	0.11203	0.0654768	0.811323	BC_Mem	~ age + (1|sex) + (1|subjectid) + (1|timepoint) + (1|adjmfc.group) + (1|timepoint:adjmfc.group)
ELMOD3	6.24952e-09	0	0.0791076	1.59569e-10	0	0.000121179	0.920771	BC_Mem	~ age + (1|sex) + (1|subjectid) + (1|timepoint) + (1|adjmfc.group) + (1|timepoint:adjmfc.group)
CAPG	0	0	0.398533	0.033915	6.1096e-09	1.6353e-05	0.567536	BC_Mem	~ age + (1|sex) + (1|subjectid) + (1|timepoint) + (1|adjmfc.group) + (1|timepoint:adjmfc.group)
MAT2A	0	0.0787492	0	0	0.0662278	0.000607116	0.854416	BC_Mem	~ age + (1|sex) + (1|subjectid) + (1|timepoint) + (1|adjmfc.group) + (1|timepoint:adjmfc.group)
GGCX	0	0	0	0	0	0.0280994	0.971901	BC_Mem	~ age + (1|sex) + (1|subjectid) + (1|timepoint) + (1|adjmfc.group) + (1|timepoint:adjmfc.group)
VAMP8	0.0212508	2.63904e-10	0	0	0	0.00547576	0.973273	BC_Mem	~ age + (1|sex) + (1|subjectid) + (1|timepoint) + (1|adjmfc.group) + (1|timepoint:adjmfc.group)
VAMP5	0.0766216	9.05446e-10	0.229393	0.0432131	1.03904e-09	0.152121	0.498652	BC_Mem	~ age + (1|sex) + (1|subjectid) + (1|timepoint) + (1|adjmfc.group) + (1|timepoint:adjmfc.group)
RNF181	0.0369596	0.0110624	0	0	5.63305e-10	0.00907173	0.942906	BC_Mem	~ age + (1|sex) + (1|subjectid) + (1|timepoint) + (1|adjmfc.group) + (1|timepoint:adjmfc.group)
USP39	0.00178063	0	0	0	0	0.0277738	0.970446	BC_Mem	~ age + (1|sex) + (1|subjectid) + (1|timepoint) + (1|adjmfc.group) + (1|timepoint:adjmfc.group)
C2orf68	0	0.0395749	0	0	0.0917253	0.00505021	0.86365	BC_Mem	~ age + (1|sex) + (1|subjectid) + (1|timepoint) + (1|adjmfc.group) + (1|timepoint:adjmfc.group)
GNLY	0.0992887	0	0.164653	0	0	8.77444e-05	0.735971	BC_Mem	~ age + (1|sex) + (1|subjectid) + (1|timepoint) + (1|adjmfc.group) + (1|timepoint:adjmfc.group)
ST3GAL5	0	0	0.0783207	0.0226791	0	0.00307604	0.895924	BC_Mem	~ age + (1|sex) + (1|subjectid) + (1|timepoint) + (1|adjmfc.group) + (1|timepoint:adjmfc.group)
PTCD3	0	0	0	0	0	0.0121032	0.987897	BC_Mem	~ age + (1|sex) + (1|subjectid) + (1|timepoint) + (1|adjmfc.group) + (1|timepoint:adjmfc.group)
IMMT	0	0	0	0	0	0.0447381	0.955262	BC_Mem	~ age + (1|sex) + (1|subjectid) + (1|timepoint) + (1|adjmfc.group) + (1|timepoint:adjmfc.group)
MRPL35	0	0	0	0	0	0.0127601	0.98724	BC_Mem	~ age + (1|sex) + (1|subjectid) + (1|timepoint) + (1|adjmfc.group) + (1|timepoint:adjmfc.group)
KDM3A	0.00189007	0	0	0	0	0.0088205	0.989289	BC_Mem	~ age + (1|sex) + (1|subjectid) + (1|timepoint) + (1|adjmfc.group) + (1|timepoint:adjmfc.group)
CHMP3	0	6.02067e-10	0.0957286	0	0	0.0910685	0.813203	BC_Mem	~ age + (1|sex) + (1|subjectid) + (1|timepoint) + (1|adjmfc.group) + (1|timepoint:adjmfc.group)
RMND5A	0.0290747	0	0	0	0.0658629	0.0226453	0.882417	BC_Mem	~ age + (1|sex) + (1|subjectid) + (1|timepoint) + (1|adjmfc.group) + (1|timepoint:adjmfc.group)
LINC00152	0	0	0.167671	0	0.0500718	0.00849863	0.773758	BC_Mem	~ age + (1|sex) + (1|subjectid) + (1|timepoint) + (1|adjmfc.group) + (1|timepoint:adjmfc.group)
KRCC1	0.0822441	0.0126499	0	0	8.78517e-10	0.00733597	0.89777	BC_Mem	~ age + (1|sex) + (1|subjectid) + (1|timepoint) + (1|adjmfc.group) + (1|timepoint:adjmfc.group)
EIF2AK3	0	0	0	0	0	0.00559845	0.994402	BC_Mem	~ age + (1|sex) + (1|subjectid) + (1|timepoint) + (1|adjmfc.group) + (1|timepoint:adjmfc.group)
RPIA	0	3.74273e-09	0.186848	0	0	0.000989471	0.812162	BC_Mem	~ age + (1|sex) + (1|subjectid) + (1|timepoint) + (1|adjmfc.group) + (1|timepoint:adjmfc.group)
MAL	1.30987e-10	5.72086e-10	0.23359	0.0266581	0.0239514	0.0116014	0.704199	BC_Mem	~ age + (1|sex) + (1|subjectid) + (1|timepoint) + (1|adjmfc.group) + (1|timepoint:adjmfc.group)
MRPS5	0	2.65694e-09	0	0	0	2.87868e-05	0.999971	BC_Mem	~ age + (1|sex) + (1|subjectid) + (1|timepoint) + (1|adjmfc.group) + (1|timepoint:adjmfc.group)
FAHD2A	0.0100922	3.85916e-06	0	0.0107152	1.24747e-06	0.00613227	0.973055	BC_Mem	~ age + (1|sex) + (1|subjectid) + (1|timepoint) + (1|adjmfc.group) + (1|timepoint:adjmfc.group)
ANKRD36C	0.268497	0.00376586	0.0557618	0	0	0.00127935	0.670696	BC_Mem	~ age + (1|sex) + (1|subjectid) + (1|timepoint) + (1|adjmfc.group) + (1|timepoint:adjmfc.group)
DUSP2	0.00572025	7.54125e-10	0.269427	0.0552344	2.95349e-09	0.0814517	0.588166	BC_Mem	~ age + (1|sex) + (1|subjectid) + (1|timepoint) + (1|adjmfc.group) + (1|timepoint:adjmfc.group)
STARD7	0.0762807	0	0.203155	0	0.00414422	0.000378361	0.716042	BC_Mem	~ age + (1|sex) + (1|subjectid) + (1|timepoint) + (1|adjmfc.group) + (1|timepoint:adjmfc.group)
TMEM127	0	0	0	0	0	0.0375963	0.962404	BC_Mem	~ age + (1|sex) + (1|subjectid) + (1|timepoint) + (1|adjmfc.group) + (1|timepoint:adjmfc.group)
CIAO1	4.42217e-10	3.80996e-11	0.45878	0.00582275	0.152239	0.0690716	0.314087	BC_Mem	~ age + (1|sex) + (1|subjectid) + (1|timepoint) + (1|adjmfc.group) + (1|timepoint:adjmfc.group)
SNRNP200	0	0	0	0	0	0.00119324	0.998807	BC_Mem	~ age + (1|sex) + (1|subjectid) + (1|timepoint) + (1|adjmfc.group) + (1|timepoint:adjmfc.group)
ARID5A	0	0	0	0	0	0.0150973	0.984903	BC_Mem	~ age + (1|sex) + (1|subjectid) + (1|timepoint) + (1|adjmfc.group) + (1|timepoint:adjmfc.group)
KANSL3	9.62663e-11	0	0.343131	0	0	0.0309998	0.625869	BC_Mem	~ age + (1|sex) + (1|subjectid) + (1|timepoint) + (1|adjmfc.group) + (1|timepoint:adjmfc.group)
ANKRD39	0	0	0	0	0	0.0241443	0.975856	BC_Mem	~ age + (1|sex) + (1|subjectid) + (1|timepoint) + (1|adjmfc.group) + (1|timepoint:adjmfc.group)
ANKRD36	0.126327	0.0234873	0.0165889	0	0	0.0224975	0.811099	BC_Mem	~ age + (1|sex) + (1|subjectid) + (1|timepoint) + (1|adjmfc.group) + (1|timepoint:adjmfc.group)
AC159540.1	0.0534618	0.0299422	0.0329574	0.000603017	0.108275	0.110175	0.664585	BC_Mem	~ age + (1|sex) + (1|subjectid) + (1|timepoint) + (1|adjmfc.group) + (1|timepoint:adjmfc.group)
COX5B	0.194362	0.00393888	3.43216e-10	1.56992e-10	0	0.0031376	0.798561	BC_Mem	~ age + (1|sex) + (1|subjectid) + (1|timepoint) + (1|adjmfc.group) + (1|timepoint:adjmfc.group)
ACTR1B	0	0	0	0	0	0.0271224	0.972878	BC_Mem	~ age + (1|sex) + (1|subjectid) + (1|timepoint) + (1|adjmfc.group) + (1|timepoint:adjmfc.group)
ZAP70	0	0.00852328	3.95901e-09	0.0168431	0.0224661	0.0165263	0.935641	BC_Mem	~ age + (1|sex) + (1|subjectid) + (1|timepoint) + (1|adjmfc.group) + (1|timepoint:adjmfc.group)
TMEM131	1.02577e-10	0	0.120188	0	0	0.0374864	0.842325	BC_Mem	~ age + (1|sex) + (1|subjectid) + (1|timepoint) + (1|adjmfc.group) + (1|timepoint:adjmfc.group)
COA5	0	1.28344e-10	1.35848e-09	0	0.00249936	0.0253418	0.972159	BC_Mem	~ age + (1|sex) + (1|subjectid) + (1|timepoint) + (1|adjmfc.group) + (1|timepoint:adjmfc.group)
UNC50	0.0829952	0	0	0	0	0.000581009	0.916424	BC_Mem	~ age + (1|sex) + (1|subjectid) + (1|timepoint) + (1|adjmfc.group) + (1|timepoint:adjmfc.group)
MGAT4A	3.73305e-10	0	0.140306	1.02443e-09	0.0686879	0.00883904	0.782167	BC_Mem	~ age + (1|sex) + (1|subjectid) + (1|timepoint) + (1|adjmfc.group) + (1|timepoint:adjmfc.group)
TSGA10	0	0.072151	0.0686624	0.0440806	0	0.00242206	0.812684	BC_Mem	~ age + (1|sex) + (1|subjectid) + (1|timepoint) + (1|adjmfc.group) + (1|timepoint:adjmfc.group)
C2ORF15	0.0376524	0	0.632436	0	0	0.0259044	0.304007	BC_Mem	~ age + (1|sex) + (1|subjectid) + (1|timepoint) + (1|adjmfc.group) + (1|timepoint:adjmfc.group)
LIPT1	0	0	0	0	0.00199747	0.00210531	0.995897	BC_Mem	~ age + (1|sex) + (1|subjectid) + (1|timepoint) + (1|adjmfc.group) + (1|timepoint:adjmfc.group)
MITD1	0	0	0	0	0.153613	0.0485271	0.79786	BC_Mem	~ age + (1|sex) + (1|subjectid) + (1|timepoint) + (1|adjmfc.group) + (1|timepoint:adjmfc.group)
TXNDC9	0	0.0026911	0	0	0	0.0207717	0.976537	BC_Mem	~ age + (1|sex) + (1|subjectid) + (1|timepoint) + (1|adjmfc.group) + (1|timepoint:adjmfc.group)
EIF5B	0.115185	0.0233838	0	3.8167e-10	0	0.00818172	0.85325	BC_Mem	~ age + (1|sex) + (1|subjectid) + (1|timepoint) + (1|adjmfc.group) + (1|timepoint:adjmfc.group)
REV1	0.0129703	0	0.125028	0	0	0.0201389	0.841863	BC_Mem	~ age + (1|sex) + (1|subjectid) + (1|timepoint) + (1|adjmfc.group) + (1|timepoint:adjmfc.group)
AFF3	1.0134e-07	0	0.447663	0	0	0.0321706	0.520166	BC_Mem	~ age + (1|sex) + (1|subjectid) + (1|timepoint) + (1|adjmfc.group) + (1|timepoint:adjmfc.group)
PDCL3	4.30973e-10	2.40123e-09	0.127582	0	0	3.25376e-05	0.872385	BC_Mem	~ age + (1|sex) + (1|subjectid) + (1|timepoint) + (1|adjmfc.group) + (1|timepoint:adjmfc.group)
RPL31	0.282578	9.39931e-10	0.435825	0.0546326	1.62971e-09	0.0262002	0.200764	BC_Mem	~ age + (1|sex) + (1|subjectid) + (1|timepoint) + (1|adjmfc.group) + (1|timepoint:adjmfc.group)
CNOT11	0	0	2.13237e-10	0	0.0280903	0.00225715	0.969653	BC_Mem	~ age + (1|sex) + (1|subjectid) + (1|timepoint) + (1|adjmfc.group) + (1|timepoint:adjmfc.group)
RNF149	0	0	0	0.0701664	0	0.00427161	0.925562	BC_Mem	~ age + (1|sex) + (1|subjectid) + (1|timepoint) + (1|adjmfc.group) + (1|timepoint:adjmfc.group)
MAP4K4	0	5.64782e-10	0.205288	4.33418e-08	0	1.37953e-06	0.79471	BC_Mem	~ age + (1|sex) + (1|subjectid) + (1|timepoint) + (1|adjmfc.group) + (1|timepoint:adjmfc.group)
TMEM182	0	0	0.27446	0	0	0.0134253	0.712115	BC_Mem	~ age + (1|sex) + (1|subjectid) + (1|timepoint) + (1|adjmfc.group) + (1|timepoint:adjmfc.group)
MRPS9	4.06076e-08	0	0	0	0.0375351	0.00368317	0.958782	BC_Mem	~ age + (1|sex) + (1|subjectid) + (1|timepoint) + (1|adjmfc.group) + (1|timepoint:adjmfc.group)
RP11-332H14.2	1.72851e-10	2.72048e-09	7.75165e-09	0.047448	0	0.0540305	0.898522	BC_Mem	~ age + (1|sex) + (1|subjectid) + (1|timepoint) + (1|adjmfc.group) + (1|timepoint:adjmfc.group)
C2orf49	0	0	0	0	0	0.00158494	0.998415	BC_Mem	~ age + (1|sex) + (1|subjectid) + (1|timepoint) + (1|adjmfc.group) + (1|timepoint:adjmfc.group)
NCK2	0.0262913	6.21111e-10	0.0548502	1.1907e-09	0.00976497	0.00483298	0.904261	BC_Mem	~ age + (1|sex) + (1|subjectid) + (1|timepoint) + (1|adjmfc.group) + (1|timepoint:adjmfc.group)
UXS1	0	0	0.0408441	1.66925e-09	0.187877	0.0321626	0.739116	BC_Mem	~ age + (1|sex) + (1|subjectid) + (1|timepoint) + (1|adjmfc.group) + (1|timepoint:adjmfc.group)
GCC2	0.224939	0.021273	0	3.68107e-09	1.63609e-10	0.0159952	0.737793	BC_Mem	~ age + (1|sex) + (1|subjectid) + (1|timepoint) + (1|adjmfc.group) + (1|timepoint:adjmfc.group)
LIMS1	0	0	0	0	0	0.0133728	0.986627	BC_Mem	~ age + (1|sex) + (1|subjectid) + (1|timepoint) + (1|adjmfc.group) + (1|timepoint:adjmfc.group)
RANBP2	0	0	0	0	0.0533851	0.001577	0.945038	BC_Mem	~ age + (1|sex) + (1|subjectid) + (1|timepoint) + (1|adjmfc.group) + (1|timepoint:adjmfc.group)
RGPD5	0	0	0.142911	0	0	0.0301406	0.826949	BC_Mem	~ age + (1|sex) + (1|subjectid) + (1|timepoint) + (1|adjmfc.group) + (1|timepoint:adjmfc.group)
LINC00116	0	1.52259e-10	0.252444	0	0	0.0435568	0.703999	BC_Mem	~ age + (1|sex) + (1|subjectid) + (1|timepoint) + (1|adjmfc.group) + (1|timepoint:adjmfc.group)
BCL2L11	0	0	0.107458	0	0	0.0601479	0.832394	BC_Mem	~ age + (1|sex) + (1|subjectid) + (1|timepoint) + (1|adjmfc.group) + (1|timepoint:adjmfc.group)
MIR4435-1HG	4.23865e-08	0	0.116836	1.86484e-08	0.0809931	0.112439	0.689731	BC_Mem	~ age + (1|sex) + (1|subjectid) + (1|timepoint) + (1|adjmfc.group) + (1|timepoint:adjmfc.group)
ANAPC1	0	0	0	0	0	0.00372198	0.996278	BC_Mem	~ age + (1|sex) + (1|subjectid) + (1|timepoint) + (1|adjmfc.group) + (1|timepoint:adjmfc.group)
TMEM87B	1.62621e-10	0	0.0222243	1.8424e-09	0	0.0601323	0.917643	BC_Mem	~ age + (1|sex) + (1|subjectid) + (1|timepoint) + (1|adjmfc.group) + (1|timepoint:adjmfc.group)
ZC3H8	0	0	0	0	0	0.00019961	0.9998	BC_Mem	~ age + (1|sex) + (1|subjectid) + (1|timepoint) + (1|adjmfc.group) + (1|timepoint:adjmfc.group)
ZC3H6	0	0	0.117478	1.86393e-08	0	0.0288543	0.853668	BC_Mem	~ age + (1|sex) + (1|subjectid) + (1|timepoint) + (1|adjmfc.group) + (1|timepoint:adjmfc.group)
TTL	0	7.17002e-11	0.267578	0.0217019	0	0.000773448	0.709946	BC_Mem	~ age + (1|sex) + (1|subjectid) + (1|timepoint) + (1|adjmfc.group) + (1|timepoint:adjmfc.group)
CHCHD5	0.0713816	0	0	0.0217776	0	2.36054e-05	0.906817	BC_Mem	~ age + (1|sex) + (1|subjectid) + (1|timepoint) + (1|adjmfc.group) + (1|timepoint:adjmfc.group)
SLC20A1	0.0864539	0	0	0.0361582	1.43954e-10	0.0809606	0.796427	BC_Mem	~ age + (1|sex) + (1|subjectid) + (1|timepoint) + (1|adjmfc.group) + (1|timepoint:adjmfc.group)
PSD4	0	0	0	0	0.0528642	0.0119145	0.935221	BC_Mem	~ age + (1|sex) + (1|subjectid) + (1|timepoint) + (1|adjmfc.group) + (1|timepoint:adjmfc.group)
RP11-65I12.1	0	0	0.649087	0	0	0.0183195	0.332593	BC_Mem	~ age + (1|sex) + (1|subjectid) + (1|timepoint) + (1|adjmfc.group) + (1|timepoint:adjmfc.group)
RP11-480C16.1	0.0400477	0	0.0239934	0	0	0.0109023	0.925057	BC_Mem	~ age + (1|sex) + (1|subjectid) + (1|timepoint) + (1|adjmfc.group) + (1|timepoint:adjmfc.group)
CBWD2	0.0356301	0	0.16138	0	0.0603822	0.0164415	0.726167	BC_Mem	~ age + (1|sex) + (1|subjectid) + (1|timepoint) + (1|adjmfc.group) + (1|timepoint:adjmfc.group)
SLC35F5	0	0.0105428	0.337781	0.0982122	0.180539	0.0165491	0.356377	BC_Mem	~ age + (1|sex) + (1|subjectid) + (1|timepoint) + (1|adjmfc.group) + (1|timepoint:adjmfc.group)
ACTR3	0.136301	0	0.057877	0.101966	0	0.00389896	0.699957	BC_Mem	~ age + (1|sex) + (1|subjectid) + (1|timepoint) + (1|adjmfc.group) + (1|timepoint:adjmfc.group)
DDX18	0	0.0325412	0.176795	0	0	0.0739691	0.716695	BC_Mem	~ age + (1|sex) + (1|subjectid) + (1|timepoint) + (1|adjmfc.group) + (1|timepoint:adjmfc.group)
CCDC93	0	0	0	0	0	0.0108514	0.989149	BC_Mem	~ age + (1|sex) + (1|subjectid) + (1|timepoint) + (1|adjmfc.group) + (1|timepoint:adjmfc.group)
INSIG2	1.41109e-10	3.76425e-10	0	2.58342e-09	0	0.0401845	0.959815	BC_Mem	~ age + (1|sex) + (1|subjectid) + (1|timepoint) + (1|adjmfc.group) + (1|timepoint:adjmfc.group)
C2orf76	0	0	0	0	0	0.0214072	0.978593	BC_Mem	~ age + (1|sex) + (1|subjectid) + (1|timepoint) + (1|adjmfc.group) + (1|timepoint:adjmfc.group)
DBI	0	8.63049e-11	0.129269	0	0	0.0475028	0.823228	BC_Mem	~ age + (1|sex) + (1|subjectid) + (1|timepoint) + (1|adjmfc.group) + (1|timepoint:adjmfc.group)
PTPN4	0	0	0.0821943	0	0.0262942	0.000116904	0.891395	BC_Mem	~ age + (1|sex) + (1|subjectid) + (1|timepoint) + (1|adjmfc.group) + (1|timepoint:adjmfc.group)
TMEM185B	0	2.39552e-10	0.0314417	0.0428165	0	0.0146636	0.911078	BC_Mem	~ age + (1|sex) + (1|subjectid) + (1|timepoint) + (1|adjmfc.group) + (1|timepoint:adjmfc.group)
RALB	0	0.0477572	0	0	0	0.000964672	0.951278	BC_Mem	~ age + (1|sex) + (1|subjectid) + (1|timepoint) + (1|adjmfc.group) + (1|timepoint:adjmfc.group)
CLASP1	0	0.0205498	0	0	0	0.00842335	0.971027	BC_Mem	~ age + (1|sex) + (1|subjectid) + (1|timepoint) + (1|adjmfc.group) + (1|timepoint:adjmfc.group)
NIFK-AS1	0	0	0	0	0	0.00333303	0.996667	BC_Mem	~ age + (1|sex) + (1|subjectid) + (1|timepoint) + (1|adjmfc.group) + (1|timepoint:adjmfc.group)
NIFK	0	0.00875997	0	0	0	0.00861515	0.982625	BC_Mem	~ age + (1|sex) + (1|subjectid) + (1|timepoint) + (1|adjmfc.group) + (1|timepoint:adjmfc.group)
TSN	0.0968255	0	0	0	0	0.0299546	0.87322	BC_Mem	~ age + (1|sex) + (1|subjectid) + (1|timepoint) + (1|adjmfc.group) + (1|timepoint:adjmfc.group)
GYPC	0	0.267133	0.139866	0.000923631	0	0.0746397	0.517438	BC_Mem	~ age + (1|sex) + (1|subjectid) + (1|timepoint) + (1|adjmfc.group) + (1|timepoint:adjmfc.group)
BIN1	0.0173728	0	0.378113	5.91519e-09	0	0.0267399	0.577774	BC_Mem	~ age + (1|sex) + (1|subjectid) + (1|timepoint) + (1|adjmfc.group) + (1|timepoint:adjmfc.group)
MAP3K2	0.0131993	0	0.214513	0.00126597	1.16096e-10	0.0316401	0.739381	BC_Mem	~ age + (1|sex) + (1|subjectid) + (1|timepoint) + (1|adjmfc.group) + (1|timepoint:adjmfc.group)
IWS1	0.00898678	0	0	0	0	0.000890483	0.990123	BC_Mem	~ age + (1|sex) + (1|subjectid) + (1|timepoint) + (1|adjmfc.group) + (1|timepoint:adjmfc.group)
LIMS2	1.89644e-10	0	0.0884809	0	0	0.0113362	0.900183	BC_Mem	~ age + (1|sex) + (1|subjectid) + (1|timepoint) + (1|adjmfc.group) + (1|timepoint:adjmfc.group)
WDR33	0.118734	0	0.130891	5.02803e-09	0.0324043	0.0183054	0.699665	BC_Mem	~ age + (1|sex) + (1|subjectid) + (1|timepoint) + (1|adjmfc.group) + (1|timepoint:adjmfc.group)
SFT2D3	1.66791e-10	0	0.259414	2.03158e-10	0	0.0382824	0.702303	BC_Mem	~ age + (1|sex) + (1|subjectid) + (1|timepoint) + (1|adjmfc.group) + (1|timepoint:adjmfc.group)
POLR2D	0	0	0	0	0	0.0608447	0.939155	BC_Mem	~ age + (1|sex) + (1|subjectid) + (1|timepoint) + (1|adjmfc.group) + (1|timepoint:adjmfc.group)
UGGT1	0	0	0	0	0	0.00667609	0.993324	BC_Mem	~ age + (1|sex) + (1|subjectid) + (1|timepoint) + (1|adjmfc.group) + (1|timepoint:adjmfc.group)
SMPD4	0.146007	0	0.278	0	1.16038e-07	0.0334888	0.542504	BC_Mem	~ age + (1|sex) + (1|subjectid) + (1|timepoint) + (1|adjmfc.group) + (1|timepoint:adjmfc.group)
MZT2B	0.0412681	0	0.384521	0	0.150986	0.00210868	0.421116	BC_Mem	~ age + (1|sex) + (1|subjectid) + (1|timepoint) + (1|adjmfc.group) + (1|timepoint:adjmfc.group)
CCDC115	0	0	0	0	0	0.000290895	0.999709	BC_Mem	~ age + (1|sex) + (1|subjectid) + (1|timepoint) + (1|adjmfc.group) + (1|timepoint:adjmfc.group)
IMP4	0	0	0	0.00292128	0	0.00590034	0.991178	BC_Mem	~ age + (1|sex) + (1|subjectid) + (1|timepoint) + (1|adjmfc.group) + (1|timepoint:adjmfc.group)
PTPN18	2.64181e-10	0	0.2397	7.58629e-11	0	0.00761238	0.752688	BC_Mem	~ age + (1|sex) + (1|subjectid) + (1|timepoint) + (1|adjmfc.group) + (1|timepoint:adjmfc.group)
FAM168B	0.0092662	0	0	0.0697576	0	0.0603313	0.860645	BC_Mem	~ age + (1|sex) + (1|subjectid) + (1|timepoint) + (1|adjmfc.group) + (1|timepoint:adjmfc.group)
PLEKHB2	0.00827539	0	0	0	1.0199e-09	0.00442066	0.987304	BC_Mem	~ age + (1|sex) + (1|subjectid) + (1|timepoint) + (1|adjmfc.group) + (1|timepoint:adjmfc.group)
MZT2A	0	0	0.370655	0.0411173	0	0.0420113	0.546217	BC_Mem	~ age + (1|sex) + (1|subjectid) + (1|timepoint) + (1|adjmfc.group) + (1|timepoint:adjmfc.group)
MGAT5	1.38458e-09	1.60033e-09	0.261053	0	0	0.00115198	0.737795	BC_Mem	~ age + (1|sex) + (1|subjectid) + (1|timepoint) + (1|adjmfc.group) + (1|timepoint:adjmfc.group)
CCNT2	0	0	0	0	0	0.00337615	0.996624	BC_Mem	~ age + (1|sex) + (1|subjectid) + (1|timepoint) + (1|adjmfc.group) + (1|timepoint:adjmfc.group)
RAB3GAP1	0.0412922	1.00241e-10	0.0783588	0.0202008	1.28422e-09	0.0152759	0.844872	BC_Mem	~ age + (1|sex) + (1|subjectid) + (1|timepoint) + (1|adjmfc.group) + (1|timepoint:adjmfc.group)
R3HDM1	0.01144	0	0	0	0	0.0555642	0.932996	BC_Mem	~ age + (1|sex) + (1|subjectid) + (1|timepoint) + (1|adjmfc.group) + (1|timepoint:adjmfc.group)
UBXN4	0	0	0	0	0	0.147745	0.852255	BC_Mem	~ age + (1|sex) + (1|subjectid) + (1|timepoint) + (1|adjmfc.group) + (1|timepoint:adjmfc.group)
DARS	0.0919369	2.47897e-08	0	0	0.128232	0.111743	0.668088	BC_Mem	~ age + (1|sex) + (1|subjectid) + (1|timepoint) + (1|adjmfc.group) + (1|timepoint:adjmfc.group)
CXCR4	0.356106	0.00640933	0.154152	0	0	0.00337527	0.479958	BC_Mem	~ age + (1|sex) + (1|subjectid) + (1|timepoint) + (1|adjmfc.group) + (1|timepoint:adjmfc.group)
SPOPL	0.0252533	0.111511	0.176271	0	0	0.00540758	0.681557	BC_Mem	~ age + (1|sex) + (1|subjectid) + (1|timepoint) + (1|adjmfc.group) + (1|timepoint:adjmfc.group)
KYNU	0	0	0.289546	0	1.01301e-10	0.00335258	0.707102	BC_Mem	~ age + (1|sex) + (1|subjectid) + (1|timepoint) + (1|adjmfc.group) + (1|timepoint:adjmfc.group)
ARHGAP15	0	0	0	0	0	0.000135314	0.999865	BC_Mem	~ age + (1|sex) + (1|subjectid) + (1|timepoint) + (1|adjmfc.group) + (1|timepoint:adjmfc.group)
GTDC1	0.117897	0	0.355413	0	0	0.0147527	0.511937	BC_Mem	~ age + (1|sex) + (1|subjectid) + (1|timepoint) + (1|adjmfc.group) + (1|timepoint:adjmfc.group)
ZEB2	0	0	0.0454903	0	0	2.55002e-05	0.954484	BC_Mem	~ age + (1|sex) + (1|subjectid) + (1|timepoint) + (1|adjmfc.group) + (1|timepoint:adjmfc.group)
ORC4	1.66843e-09	0	0.0556859	0	1.63279e-10	0.00402368	0.94029	BC_Mem	~ age + (1|sex) + (1|subjectid) + (1|timepoint) + (1|adjmfc.group) + (1|timepoint:adjmfc.group)
MBD5	0.0267456	0	0.369878	4.51896e-10	0.0313855	0.0249121	0.547079	BC_Mem	~ age + (1|sex) + (1|subjectid) + (1|timepoint) + (1|adjmfc.group) + (1|timepoint:adjmfc.group)
MMADHC	0	0	0	0	0	0.0272974	0.972703	BC_Mem	~ age + (1|sex) + (1|subjectid) + (1|timepoint) + (1|adjmfc.group) + (1|timepoint:adjmfc.group)
NMI	0	0	0.253985	1.06015e-10	0.0631113	0.0638354	0.619069	BC_Mem	~ age + (1|sex) + (1|subjectid) + (1|timepoint) + (1|adjmfc.group) + (1|timepoint:adjmfc.group)
RIF1	0	7.41794e-10	0.27279	0	0	0.00119602	0.726014	BC_Mem	~ age + (1|sex) + (1|subjectid) + (1|timepoint) + (1|adjmfc.group) + (1|timepoint:adjmfc.group)
ARL5A	0	0	0	0	0	0.000105472	0.999895	BC_Mem	~ age + (1|sex) + (1|subjectid) + (1|timepoint) + (1|adjmfc.group) + (1|timepoint:adjmfc.group)
PRPF40A	0	0	0.340665	0	0	0.0358034	0.623532	BC_Mem	~ age + (1|sex) + (1|subjectid) + (1|timepoint) + (1|adjmfc.group) + (1|timepoint:adjmfc.group)
ARL6IP6	0	0.00458326	0	1.6981e-09	0.0194226	0.028687	0.947307	BC_Mem	~ age + (1|sex) + (1|subjectid) + (1|timepoint) + (1|adjmfc.group) + (1|timepoint:adjmfc.group)
NR4A2	0.116242	0	0.227249	0	0.0644174	0.00876588	0.583326	BC_Mem	~ age + (1|sex) + (1|subjectid) + (1|timepoint) + (1|adjmfc.group) + (1|timepoint:adjmfc.group)
GPD2	0	6.94726e-10	0	0	0	0.0197537	0.980246	BC_Mem	~ age + (1|sex) + (1|subjectid) + (1|timepoint) + (1|adjmfc.group) + (1|timepoint:adjmfc.group)
CYTIP	3.84857e-09	0	0.285506	0	0.0294182	0.000290223	0.684785	BC_Mem	~ age + (1|sex) + (1|subjectid) + (1|timepoint) + (1|adjmfc.group) + (1|timepoint:adjmfc.group)
BAZ2B	0.027785	0	0.0411731	0.146501	0	0.0514091	0.733132	BC_Mem	~ age + (1|sex) + (1|subjectid) + (1|timepoint) + (1|adjmfc.group) + (1|timepoint:adjmfc.group)
AC009961.3	0.0315462	0	0.395153	5.36159e-09	0	0.0874643	0.485836	BC_Mem	~ age + (1|sex) + (1|subjectid) + (1|timepoint) + (1|adjmfc.group) + (1|timepoint:adjmfc.group)
44627	0	0	0	0	0	0.00021103	0.999789	BC_Mem	~ age + (1|sex) + (1|subjectid) + (1|timepoint) + (1|adjmfc.group) + (1|timepoint:adjmfc.group)
LY75	0.0702401	0.0676047	0.0313169	0.0915885	0	0.00105972	0.73819	BC_Mem	~ age + (1|sex) + (1|subjectid) + (1|timepoint) + (1|adjmfc.group) + (1|timepoint:adjmfc.group)
RBMS1	0	0	0	0	0	0.000901938	0.999098	BC_Mem	~ age + (1|sex) + (1|subjectid) + (1|timepoint) + (1|adjmfc.group) + (1|timepoint:adjmfc.group)
TANK	0	0	0	0.0659264	0	0.0260381	0.908035	BC_Mem	~ age + (1|sex) + (1|subjectid) + (1|timepoint) + (1|adjmfc.group) + (1|timepoint:adjmfc.group)
PSMD14	0	0	0	0	0	0.0438131	0.956187	BC_Mem	~ age + (1|sex) + (1|subjectid) + (1|timepoint) + (1|adjmfc.group) + (1|timepoint:adjmfc.group)
IFIH1	0	0.117013	0.178754	0	0.154229	0.0110628	0.538941	BC_Mem	~ age + (1|sex) + (1|subjectid) + (1|timepoint) + (1|adjmfc.group) + (1|timepoint:adjmfc.group)
GCA	0	0	0	0	0	0.0417556	0.958244	BC_Mem	~ age + (1|sex) + (1|subjectid) + (1|timepoint) + (1|adjmfc.group) + (1|timepoint:adjmfc.group)
COBLL1	0	0	0.121798	0	0.0202149	0.153369	0.704618	BC_Mem	~ age + (1|sex) + (1|subjectid) + (1|timepoint) + (1|adjmfc.group) + (1|timepoint:adjmfc.group)
SLC38A11	6.51118e-10	0	0.45615	0	1.63684e-09	0.0619078	0.481942	BC_Mem	~ age + (1|sex) + (1|subjectid) + (1|timepoint) + (1|adjmfc.group) + (1|timepoint:adjmfc.group)
CERS6	0	1.55006e-08	1.66211e-05	0.0541086	0.0553848	0.00013403	0.890356	BC_Mem	~ age + (1|sex) + (1|subjectid) + (1|timepoint) + (1|adjmfc.group) + (1|timepoint:adjmfc.group)
DHRS9	0	0.0835025	0.362779	0.0429581	0	0.0238386	0.486922	BC_Mem	~ age + (1|sex) + (1|subjectid) + (1|timepoint) + (1|adjmfc.group) + (1|timepoint:adjmfc.group)
PPIG	0.00564372	0	0.0394867	0	0	5.62154e-08	0.95487	BC_Mem	~ age + (1|sex) + (1|subjectid) + (1|timepoint) + (1|adjmfc.group) + (1|timepoint:adjmfc.group)
SSB	0.0939892	1.91825e-09	4.16764e-08	0	1.8834e-10	0.00311505	0.902896	BC_Mem	~ age + (1|sex) + (1|subjectid) + (1|timepoint) + (1|adjmfc.group) + (1|timepoint:adjmfc.group)
METTL5	0	1.14165e-08	0	3.20351e-10	0.0762243	0.0521333	0.871642	BC_Mem	~ age + (1|sex) + (1|subjectid) + (1|timepoint) + (1|adjmfc.group) + (1|timepoint:adjmfc.group)
GORASP2	0.0250619	0	0.0122809	1.81339e-10	0	0.000376687	0.96228	BC_Mem	~ age + (1|sex) + (1|subjectid) + (1|timepoint) + (1|adjmfc.group) + (1|timepoint:adjmfc.group)
TLK1	0	0	0.352898	0	0	0.00238716	0.644715	BC_Mem	~ age + (1|sex) + (1|subjectid) + (1|timepoint) + (1|adjmfc.group) + (1|timepoint:adjmfc.group)
METTL8	0.221274	0	0.1343	0	0	3.67835e-05	0.64439	BC_Mem	~ age + (1|sex) + (1|subjectid) + (1|timepoint) + (1|adjmfc.group) + (1|timepoint:adjmfc.group)
DYNC1I2	0	0	0	0	0.0201408	0.00806195	0.971797	BC_Mem	~ age + (1|sex) + (1|subjectid) + (1|timepoint) + (1|adjmfc.group) + (1|timepoint:adjmfc.group)
AC068039.4	3.33842e-09	1.37146e-10	0.446355	0.0157799	0.00580088	0.0103847	0.52168	BC_Mem	~ age + (1|sex) + (1|subjectid) + (1|timepoint) + (1|adjmfc.group) + (1|timepoint:adjmfc.group)
SLC25A12	0	0	0	0	0	0.017094	0.982906	BC_Mem	~ age + (1|sex) + (1|subjectid) + (1|timepoint) + (1|adjmfc.group) + (1|timepoint:adjmfc.group)
HAT1	0	0	0	0	0.131002	0.00609518	0.862903	BC_Mem	~ age + (1|sex) + (1|subjectid) + (1|timepoint) + (1|adjmfc.group) + (1|timepoint:adjmfc.group)
METAP1D	0	0	0	0	0	0.00944837	0.990552	BC_Mem	~ age + (1|sex) + (1|subjectid) + (1|timepoint) + (1|adjmfc.group) + (1|timepoint:adjmfc.group)
CDCA7	1.99086e-09	0	0.0894482	9.07039e-11	0.0353795	0.000786943	0.874385	BC_Mem	~ age + (1|sex) + (1|subjectid) + (1|timepoint) + (1|adjmfc.group) + (1|timepoint:adjmfc.group)
SP3	0	0	0.0446946	0	0	0.00443064	0.950875	BC_Mem	~ age + (1|sex) + (1|subjectid) + (1|timepoint) + (1|adjmfc.group) + (1|timepoint:adjmfc.group)
OLA1	0	0	0	0	0	0.00333934	0.996661	BC_Mem	~ age + (1|sex) + (1|subjectid) + (1|timepoint) + (1|adjmfc.group) + (1|timepoint:adjmfc.group)
CIR1	0	1.20317e-09	0.0603202	0.0104848	6.27204e-10	0.0151369	0.914058	BC_Mem	~ age + (1|sex) + (1|subjectid) + (1|timepoint) + (1|adjmfc.group) + (1|timepoint:adjmfc.group)
GPR155	0.052829	0	0.0821016	0	1.35282e-10	0.00988376	0.855186	BC_Mem	~ age + (1|sex) + (1|subjectid) + (1|timepoint) + (1|adjmfc.group) + (1|timepoint:adjmfc.group)
WIPF1	0	0.0358224	0	0	0.0660287	0.0434871	0.854662	BC_Mem	~ age + (1|sex) + (1|subjectid) + (1|timepoint) + (1|adjmfc.group) + (1|timepoint:adjmfc.group)
ATF2	7.88829e-10	0	0.276969	0	0.0622451	0.00217323	0.658613	BC_Mem	~ age + (1|sex) + (1|subjectid) + (1|timepoint) + (1|adjmfc.group) + (1|timepoint:adjmfc.group)
ATP5G3	0.016206	0	0	0	0	0.000219658	0.983574	BC_Mem	~ age + (1|sex) + (1|subjectid) + (1|timepoint) + (1|adjmfc.group) + (1|timepoint:adjmfc.group)
MTX2	0	0	0.100964	0	2.44512e-10	0.0834439	0.815592	BC_Mem	~ age + (1|sex) + (1|subjectid) + (1|timepoint) + (1|adjmfc.group) + (1|timepoint:adjmfc.group)
LINC01116	0	0	0	0	0	0.0221903	0.97781	BC_Mem	~ age + (1|sex) + (1|subjectid) + (1|timepoint) + (1|adjmfc.group) + (1|timepoint:adjmfc.group)
HNRNPA3	0	0	0.193961	0	1.37599e-07	0.020418	0.785621	BC_Mem	~ age + (1|sex) + (1|subjectid) + (1|timepoint) + (1|adjmfc.group) + (1|timepoint:adjmfc.group)
NFE2L2	0	0	0	0	0.0804618	0.00329637	0.916242	BC_Mem	~ age + (1|sex) + (1|subjectid) + (1|timepoint) + (1|adjmfc.group) + (1|timepoint:adjmfc.group)
RBM45	0	0	0	0.163252	0.00492244	0.00684963	0.824976	BC_Mem	~ age + (1|sex) + (1|subjectid) + (1|timepoint) + (1|adjmfc.group) + (1|timepoint:adjmfc.group)
PRKRA	0	0	0	0	0	0.0351008	0.964899	BC_Mem	~ age + (1|sex) + (1|subjectid) + (1|timepoint) + (1|adjmfc.group) + (1|timepoint:adjmfc.group)
PLEKHA3	0	0	0	0	0	0.0306076	0.969392	BC_Mem	~ age + (1|sex) + (1|subjectid) + (1|timepoint) + (1|adjmfc.group) + (1|timepoint:adjmfc.group)
TTN-AS1	2.85579e-10	0.0222829	0	3.62397e-10	0	0.00113959	0.976577	BC_Mem	~ age + (1|sex) + (1|subjectid) + (1|timepoint) + (1|adjmfc.group) + (1|timepoint:adjmfc.group)
TTN	1.24026e-07	1.03547e-05	0.21098	0	1.00536e-06	8.21025e-05	0.788927	BC_Mem	~ age + (1|sex) + (1|subjectid) + (1|timepoint) + (1|adjmfc.group) + (1|timepoint:adjmfc.group)
CCDC141	0	5.12279e-10	0	0.0599952	0.164172	0.000251636	0.775581	BC_Mem	~ age + (1|sex) + (1|subjectid) + (1|timepoint) + (1|adjmfc.group) + (1|timepoint:adjmfc.group)
SESTD1	0	0	0.118703	0.0721605	0	0.02518	0.783956	BC_Mem	~ age + (1|sex) + (1|subjectid) + (1|timepoint) + (1|adjmfc.group) + (1|timepoint:adjmfc.group)
CWC22	0.0782039	0.0470746	0.265638	0	0	0.00471918	0.604364	BC_Mem	~ age + (1|sex) + (1|subjectid) + (1|timepoint) + (1|adjmfc.group) + (1|timepoint:adjmfc.group)
UBE2E3	0	0.0344864	0	0	1.29283e-10	0.0103946	0.955119	BC_Mem	~ age + (1|sex) + (1|subjectid) + (1|timepoint) + (1|adjmfc.group) + (1|timepoint:adjmfc.group)
ITGA4	0.113207	0	4.96016e-10	6.4032e-10	0	0.00176751	0.885026	BC_Mem	~ age + (1|sex) + (1|subjectid) + (1|timepoint) + (1|adjmfc.group) + (1|timepoint:adjmfc.group)
DNAJC10	0.0366812	0	0	0	0	0.000836166	0.962483	BC_Mem	~ age + (1|sex) + (1|subjectid) + (1|timepoint) + (1|adjmfc.group) + (1|timepoint:adjmfc.group)
ZNF804A	0	0	0.430177	0.107776	0.0756371	0.0103291	0.37608	BC_Mem	~ age + (1|sex) + (1|subjectid) + (1|timepoint) + (1|adjmfc.group) + (1|timepoint:adjmfc.group)
ZC3H15	0.00447348	0	0	0	0	0.00554158	0.989985	BC_Mem	~ age + (1|sex) + (1|subjectid) + (1|timepoint) + (1|adjmfc.group) + (1|timepoint:adjmfc.group)
ASNSD1	0	0	0	0.0615171	0	0.0242644	0.914218	BC_Mem	~ age + (1|sex) + (1|subjectid) + (1|timepoint) + (1|adjmfc.group) + (1|timepoint:adjmfc.group)
ORMDL1	0	0	0.114688	0	0.056206	0.00119435	0.827912	BC_Mem	~ age + (1|sex) + (1|subjectid) + (1|timepoint) + (1|adjmfc.group) + (1|timepoint:adjmfc.group)
PMS1	0	0	2.24856e-10	0	0.0568654	0.0595671	0.883568	BC_Mem	~ age + (1|sex) + (1|subjectid) + (1|timepoint) + (1|adjmfc.group) + (1|timepoint:adjmfc.group)
HIBCH	0	0.037448	0	0	0.0958965	0.0132708	0.853385	BC_Mem	~ age + (1|sex) + (1|subjectid) + (1|timepoint) + (1|adjmfc.group) + (1|timepoint:adjmfc.group)
INPP1	0.135955	0.0481735	0.0170237	8.07992e-08	0.0419429	0.045621	0.711284	BC_Mem	~ age + (1|sex) + (1|subjectid) + (1|timepoint) + (1|adjmfc.group) + (1|timepoint:adjmfc.group)
GLS	0	0.0537198	0	0	9.53375e-10	8.8862e-06	0.946271	BC_Mem	~ age + (1|sex) + (1|subjectid) + (1|timepoint) + (1|adjmfc.group) + (1|timepoint:adjmfc.group)
STAT1	0.0867444	0	0.325267	0.100482	0.0693654	0.00532002	0.41282	BC_Mem	~ age + (1|sex) + (1|subjectid) + (1|timepoint) + (1|adjmfc.group) + (1|timepoint:adjmfc.group)
NABP1	0	0	0.0760537	0	0.0466778	0.0142682	0.863	BC_Mem	~ age + (1|sex) + (1|subjectid) + (1|timepoint) + (1|adjmfc.group) + (1|timepoint:adjmfc.group)
SLC39A10	0.0723302	0.0132172	0.123966	0.0550802	0	0.00350484	0.731902	BC_Mem	~ age + (1|sex) + (1|subjectid) + (1|timepoint) + (1|adjmfc.group) + (1|timepoint:adjmfc.group)
STK17B	0	0	0	0	0	0.00969874	0.990301	BC_Mem	~ age + (1|sex) + (1|subjectid) + (1|timepoint) + (1|adjmfc.group) + (1|timepoint:adjmfc.group)
RP11-347P5.1	4.93873e-11	0	0.82227	1.52663e-10	0.0167877	0.0347077	0.126235	BC_Mem	~ age + (1|sex) + (1|subjectid) + (1|timepoint) + (1|adjmfc.group) + (1|timepoint:adjmfc.group)
ANKRD44	0	0	0	0	0	0.0073463	0.992654	BC_Mem	~ age + (1|sex) + (1|subjectid) + (1|timepoint) + (1|adjmfc.group) + (1|timepoint:adjmfc.group)
SF3B1	0	0.0252587	2.56363e-10	0	0	0.0543889	0.920352	BC_Mem	~ age + (1|sex) + (1|subjectid) + (1|timepoint) + (1|adjmfc.group) + (1|timepoint:adjmfc.group)
COQ10B	0	0	0	8.34208e-09	6.77349e-10	0.0113145	0.988686	BC_Mem	~ age + (1|sex) + (1|subjectid) + (1|timepoint) + (1|adjmfc.group) + (1|timepoint:adjmfc.group)
HSPD1	2.24631e-10	0.00325112	0	0	0.181907	0.000193913	0.814648	BC_Mem	~ age + (1|sex) + (1|subjectid) + (1|timepoint) + (1|adjmfc.group) + (1|timepoint:adjmfc.group)
HSPE1	0	0	0	0	0	0.000394336	0.999606	BC_Mem	~ age + (1|sex) + (1|subjectid) + (1|timepoint) + (1|adjmfc.group) + (1|timepoint:adjmfc.group)
MOB4	0	0	0	0	0.0626014	0.0150352	0.922363	BC_Mem	~ age + (1|sex) + (1|subjectid) + (1|timepoint) + (1|adjmfc.group) + (1|timepoint:adjmfc.group)
C2orf69	0	0.00369238	0	0	0	0.0114853	0.984822	BC_Mem	~ age + (1|sex) + (1|subjectid) + (1|timepoint) + (1|adjmfc.group) + (1|timepoint:adjmfc.group)
TYW5	0	0	0.0323394	0	0.0287742	0.0815171	0.857369	BC_Mem	~ age + (1|sex) + (1|subjectid) + (1|timepoint) + (1|adjmfc.group) + (1|timepoint:adjmfc.group)
C2orf47	0.0448594	0	0	0	0	0.0218512	0.933289	BC_Mem	~ age + (1|sex) + (1|subjectid) + (1|timepoint) + (1|adjmfc.group) + (1|timepoint:adjmfc.group)
KCTD18	0	0.0218761	0	0.0158736	0	0.0217034	0.940547	BC_Mem	~ age + (1|sex) + (1|subjectid) + (1|timepoint) + (1|adjmfc.group) + (1|timepoint:adjmfc.group)
BZW1	0	8.09483e-11	0.165136	0	0	0.0394225	0.795441	BC_Mem	~ age + (1|sex) + (1|subjectid) + (1|timepoint) + (1|adjmfc.group) + (1|timepoint:adjmfc.group)
RP11-469M7.1	0	0	0	0	0.213949	0.0161092	0.769942	BC_Mem	~ age + (1|sex) + (1|subjectid) + (1|timepoint) + (1|adjmfc.group) + (1|timepoint:adjmfc.group)
CLK1	0.0805745	2.36248e-10	0.0386477	0	0	0.0103955	0.870382	BC_Mem	~ age + (1|sex) + (1|subjectid) + (1|timepoint) + (1|adjmfc.group) + (1|timepoint:adjmfc.group)
PPIL3	0.0303831	1.35973e-05	0.0761361	1.32789e-09	0	0.0905839	0.802883	BC_Mem	~ age + (1|sex) + (1|subjectid) + (1|timepoint) + (1|adjmfc.group) + (1|timepoint:adjmfc.group)
NIF3L1	2.69418e-10	0	0.00555444	0.0214516	0.00416149	0.092572	0.87626	BC_Mem	~ age + (1|sex) + (1|subjectid) + (1|timepoint) + (1|adjmfc.group) + (1|timepoint:adjmfc.group)
ORC2	0	0	0.163418	0	0	0.00149766	0.835084	BC_Mem	~ age + (1|sex) + (1|subjectid) + (1|timepoint) + (1|adjmfc.group) + (1|timepoint:adjmfc.group)
FAM126B	0.0742802	0	0	0	0	7.99035e-07	0.925719	BC_Mem	~ age + (1|sex) + (1|subjectid) + (1|timepoint) + (1|adjmfc.group) + (1|timepoint:adjmfc.group)
NDUFB3	0	0	0	0	0	0.031032	0.968968	BC_Mem	~ age + (1|sex) + (1|subjectid) + (1|timepoint) + (1|adjmfc.group) + (1|timepoint:adjmfc.group)
CFLAR	0	0	0.153608	0	1.28762e-10	0.00310784	0.843284	BC_Mem	~ age + (1|sex) + (1|subjectid) + (1|timepoint) + (1|adjmfc.group) + (1|timepoint:adjmfc.group)
CASP10	0	0	0	0	0	0.0077921	0.992208	BC_Mem	~ age + (1|sex) + (1|subjectid) + (1|timepoint) + (1|adjmfc.group) + (1|timepoint:adjmfc.group)
CASP8	0	0	0.167167	0	0	4.09653e-06	0.832829	BC_Mem	~ age + (1|sex) + (1|subjectid) + (1|timepoint) + (1|adjmfc.group) + (1|timepoint:adjmfc.group)
ALS2CR12	0.0743172	0.0247669	0.607044	0.0599481	0.0182471	0.0608743	0.154803	BC_Mem	~ age + (1|sex) + (1|subjectid) + (1|timepoint) + (1|adjmfc.group) + (1|timepoint:adjmfc.group)
STRADB	0	0	0	0	0	0.0446817	0.955318	BC_Mem	~ age + (1|sex) + (1|subjectid) + (1|timepoint) + (1|adjmfc.group) + (1|timepoint:adjmfc.group)
SUMO1	0.112281	2.46645e-10	0.47194	0.0758539	0	0.000637932	0.339288	BC_Mem	~ age + (1|sex) + (1|subjectid) + (1|timepoint) + (1|adjmfc.group) + (1|timepoint:adjmfc.group)
NOP58	0	0.00378358	0.0730979	0.0084569	0.322163	0.00194985	0.590548	BC_Mem	~ age + (1|sex) + (1|subjectid) + (1|timepoint) + (1|adjmfc.group) + (1|timepoint:adjmfc.group)
BMPR2	0	0	0.0837847	0	0	0.00891257	0.907303	BC_Mem	~ age + (1|sex) + (1|subjectid) + (1|timepoint) + (1|adjmfc.group) + (1|timepoint:adjmfc.group)
FAM117B	0	0	0	0	0	0.0197642	0.980236	BC_Mem	~ age + (1|sex) + (1|subjectid) + (1|timepoint) + (1|adjmfc.group) + (1|timepoint:adjmfc.group)
ICA1L	0.0592425	0.0643001	0.080669	5.35701e-10	0	3.29725e-05	0.795755	BC_Mem	~ age + (1|sex) + (1|subjectid) + (1|timepoint) + (1|adjmfc.group) + (1|timepoint:adjmfc.group)
WDR12	0.0204447	9.24201e-10	0	0	0	0.0226182	0.956937	BC_Mem	~ age + (1|sex) + (1|subjectid) + (1|timepoint) + (1|adjmfc.group) + (1|timepoint:adjmfc.group)
CARF	0	0.0046046	0	0	0.0820203	0.0838369	0.829538	BC_Mem	~ age + (1|sex) + (1|subjectid) + (1|timepoint) + (1|adjmfc.group) + (1|timepoint:adjmfc.group)
NBEAL1	0	0	0.169345	0	0.0457931	0.0269335	0.757928	BC_Mem	~ age + (1|sex) + (1|subjectid) + (1|timepoint) + (1|adjmfc.group) + (1|timepoint:adjmfc.group)
CYP20A1	5.04056e-10	0	0.0392763	0.0237127	0	3.68112e-05	0.936974	BC_Mem	~ age + (1|sex) + (1|subjectid) + (1|timepoint) + (1|adjmfc.group) + (1|timepoint:adjmfc.group)
ABI2	0.15621	0	0	1.29466e-10	2.83999e-10	0.00377377	0.840017	BC_Mem	~ age + (1|sex) + (1|subjectid) + (1|timepoint) + (1|adjmfc.group) + (1|timepoint:adjmfc.group)
INO80D	0	0	0	0	0	0.00397113	0.996029	BC_Mem	~ age + (1|sex) + (1|subjectid) + (1|timepoint) + (1|adjmfc.group) + (1|timepoint:adjmfc.group)
AC007383.3	0.0544954	9.57206e-11	0.610027	0	0	0.0424086	0.293069	BC_Mem	~ age + (1|sex) + (1|subjectid) + (1|timepoint) + (1|adjmfc.group) + (1|timepoint:adjmfc.group)
NDUFS1	0	1.44359e-10	0.00747469	0.0716309	1.40686e-10	0.0600936	0.860801	BC_Mem	~ age + (1|sex) + (1|subjectid) + (1|timepoint) + (1|adjmfc.group) + (1|timepoint:adjmfc.group)
EEF1B2	0.210803	0	0.313558	0.088724	0	0.0012068	0.385708	BC_Mem	~ age + (1|sex) + (1|subjectid) + (1|timepoint) + (1|adjmfc.group) + (1|timepoint:adjmfc.group)
FASTKD2	0.119832	1.3288e-09	0	0	0.0640531	0.00447541	0.811639	BC_Mem	~ age + (1|sex) + (1|subjectid) + (1|timepoint) + (1|adjmfc.group) + (1|timepoint:adjmfc.group)
KLF7	0	0	0	0	0.00708273	0.0573549	0.935562	BC_Mem	~ age + (1|sex) + (1|subjectid) + (1|timepoint) + (1|adjmfc.group) + (1|timepoint:adjmfc.group)
CREB1	0.0392345	1.08508e-09	0	0	0	0.00561696	0.955149	BC_Mem	~ age + (1|sex) + (1|subjectid) + (1|timepoint) + (1|adjmfc.group) + (1|timepoint:adjmfc.group)
METTL21A	0	0	0	0	0	0.00751516	0.992485	BC_Mem	~ age + (1|sex) + (1|subjectid) + (1|timepoint) + (1|adjmfc.group) + (1|timepoint:adjmfc.group)
AC079767.4	0	0	0.392606	0.0387385	0.0424899	0.0224226	0.503744	BC_Mem	~ age + (1|sex) + (1|subjectid) + (1|timepoint) + (1|adjmfc.group) + (1|timepoint:adjmfc.group)
CCNYL1	0	8.02256e-11	0.248691	0.00194009	3.50672e-09	0.0511348	0.698234	BC_Mem	~ age + (1|sex) + (1|subjectid) + (1|timepoint) + (1|adjmfc.group) + (1|timepoint:adjmfc.group)
PIKFYVE	0	0	0	0	0	0.00268006	0.99732	BC_Mem	~ age + (1|sex) + (1|subjectid) + (1|timepoint) + (1|adjmfc.group) + (1|timepoint:adjmfc.group)
RPE	0	0.0259932	0	0	0	0.0031817	0.970825	BC_Mem	~ age + (1|sex) + (1|subjectid) + (1|timepoint) + (1|adjmfc.group) + (1|timepoint:adjmfc.group)
LANCL1	0	0	0.164199	0	0	0.0153414	0.82046	BC_Mem	~ age + (1|sex) + (1|subjectid) + (1|timepoint) + (1|adjmfc.group) + (1|timepoint:adjmfc.group)
SPAG16	0	0	0.0324058	0	0	0.000302067	0.967292	BC_Mem	~ age + (1|sex) + (1|subjectid) + (1|timepoint) + (1|adjmfc.group) + (1|timepoint:adjmfc.group)
BARD1	0	0	0	0.0150861	0	0.0469357	0.937978	BC_Mem	~ age + (1|sex) + (1|subjectid) + (1|timepoint) + (1|adjmfc.group) + (1|timepoint:adjmfc.group)
ATIC	0	0	0	0	0	0.0431246	0.956875	BC_Mem	~ age + (1|sex) + (1|subjectid) + (1|timepoint) + (1|adjmfc.group) + (1|timepoint:adjmfc.group)
XRCC5	0.0546423	0.0348926	0	0.0435025	0	0.126332	0.740631	BC_Mem	~ age + (1|sex) + (1|subjectid) + (1|timepoint) + (1|adjmfc.group) + (1|timepoint:adjmfc.group)
RPL37A	0.38594	0	0.315702	0.0117281	0	0.0482269	0.238403	BC_Mem	~ age + (1|sex) + (1|subjectid) + (1|timepoint) + (1|adjmfc.group) + (1|timepoint:adjmfc.group)
ARPC2	0	0	0.493904	0.115631	0.00952236	0.0133965	0.367546	BC_Mem	~ age + (1|sex) + (1|subjectid) + (1|timepoint) + (1|adjmfc.group) + (1|timepoint:adjmfc.group)
AAMP	0.0602825	0	0	1.17463e-10	0.0446924	0.126902	0.768123	BC_Mem	~ age + (1|sex) + (1|subjectid) + (1|timepoint) + (1|adjmfc.group) + (1|timepoint:adjmfc.group)
PNKD	0.00103115	0	0	0.0393146	0	0.0758208	0.883833	BC_Mem	~ age + (1|sex) + (1|subjectid) + (1|timepoint) + (1|adjmfc.group) + (1|timepoint:adjmfc.group)
TMBIM1	5.01025e-10	0	0.0141138	7.93082e-10	0	0.0235245	0.962362	BC_Mem	~ age + (1|sex) + (1|subjectid) + (1|timepoint) + (1|adjmfc.group) + (1|timepoint:adjmfc.group)
SLC11A1	0	2.39114e-09	0.186378	0	2.98516e-10	0.0268299	0.786792	BC_Mem	~ age + (1|sex) + (1|subjectid) + (1|timepoint) + (1|adjmfc.group) + (1|timepoint:adjmfc.group)
CTDSP1	0.112029	4.26067e-08	0.0120858	0	0	0.00103343	0.874852	BC_Mem	~ age + (1|sex) + (1|subjectid) + (1|timepoint) + (1|adjmfc.group) + (1|timepoint:adjmfc.group)
RQCD1	0	1.17441e-10	1.1814e-10	0.0414014	0	4.47835e-05	0.958554	BC_Mem	~ age + (1|sex) + (1|subjectid) + (1|timepoint) + (1|adjmfc.group) + (1|timepoint:adjmfc.group)
BCS1L	0	0	0	0	0	0.0209892	0.979011	BC_Mem	~ age + (1|sex) + (1|subjectid) + (1|timepoint) + (1|adjmfc.group) + (1|timepoint:adjmfc.group)
CNPPD1	0	0	0	0	0	0.0398722	0.960128	BC_Mem	~ age + (1|sex) + (1|subjectid) + (1|timepoint) + (1|adjmfc.group) + (1|timepoint:adjmfc.group)
FAM134A	0	0	0.0769871	0	0.0753023	0.00587906	0.841831	BC_Mem	~ age + (1|sex) + (1|subjectid) + (1|timepoint) + (1|adjmfc.group) + (1|timepoint:adjmfc.group)
ZFAND2B	0	3.26905e-10	0	0	0.0884177	0.00141909	0.910163	BC_Mem	~ age + (1|sex) + (1|subjectid) + (1|timepoint) + (1|adjmfc.group) + (1|timepoint:adjmfc.group)
ATG9A	0	0	0	0	0	8.83165e-05	0.999912	BC_Mem	~ age + (1|sex) + (1|subjectid) + (1|timepoint) + (1|adjmfc.group) + (1|timepoint:adjmfc.group)
ANKZF1	0	0.0396643	0.00835352	0.0560871	0.0073532	0.000145835	0.888396	BC_Mem	~ age + (1|sex) + (1|subjectid) + (1|timepoint) + (1|adjmfc.group) + (1|timepoint:adjmfc.group)
STK16	0	0	0	0	0	0.00316025	0.99684	BC_Mem	~ age + (1|sex) + (1|subjectid) + (1|timepoint) + (1|adjmfc.group) + (1|timepoint:adjmfc.group)
TUBA4A	1.46549e-10	0	0.0379689	0	0.0163839	0.00163126	0.944016	BC_Mem	~ age + (1|sex) + (1|subjectid) + (1|timepoint) + (1|adjmfc.group) + (1|timepoint:adjmfc.group)
DNAJB2	0	2.07611e-10	0.0442613	0	0	0.00107994	0.954659	BC_Mem	~ age + (1|sex) + (1|subjectid) + (1|timepoint) + (1|adjmfc.group) + (1|timepoint:adjmfc.group)
DNPEP	0	0	0	0	0	0.00202362	0.997976	BC_Mem	~ age + (1|sex) + (1|subjectid) + (1|timepoint) + (1|adjmfc.group) + (1|timepoint:adjmfc.group)
GMPPA	0	0	0	0.0575092	0	0.00824802	0.934243	BC_Mem	~ age + (1|sex) + (1|subjectid) + (1|timepoint) + (1|adjmfc.group) + (1|timepoint:adjmfc.group)
FARSB	0	0	0	0	0	0.018996	0.981004	BC_Mem	~ age + (1|sex) + (1|subjectid) + (1|timepoint) + (1|adjmfc.group) + (1|timepoint:adjmfc.group)
ACSL3	0	0	0	0	0	0.00159486	0.998405	BC_Mem	~ age + (1|sex) + (1|subjectid) + (1|timepoint) + (1|adjmfc.group) + (1|timepoint:adjmfc.group)
AP1S3	0	0	1.08296e-10	0.0158988	0	0.0144842	0.969617	BC_Mem	~ age + (1|sex) + (1|subjectid) + (1|timepoint) + (1|adjmfc.group) + (1|timepoint:adjmfc.group)
WDFY1	0	0	0	0.0550632	0.0613009	0.0110831	0.872553	BC_Mem	~ age + (1|sex) + (1|subjectid) + (1|timepoint) + (1|adjmfc.group) + (1|timepoint:adjmfc.group)
MRPL44	9.64903e-11	0	0.0973684	0.10219	0	0.023593	0.776849	BC_Mem	~ age + (1|sex) + (1|subjectid) + (1|timepoint) + (1|adjmfc.group) + (1|timepoint:adjmfc.group)
CUL3	0	8.80785e-11	0	0	0.187096	0.00566832	0.807235	BC_Mem	~ age + (1|sex) + (1|subjectid) + (1|timepoint) + (1|adjmfc.group) + (1|timepoint:adjmfc.group)
DOCK10	0	0	0	0	0	0.0334153	0.966585	BC_Mem	~ age + (1|sex) + (1|subjectid) + (1|timepoint) + (1|adjmfc.group) + (1|timepoint:adjmfc.group)
RHBDD1	0	0	0.0670829	0	0	0.00128851	0.931629	BC_Mem	~ age + (1|sex) + (1|subjectid) + (1|timepoint) + (1|adjmfc.group) + (1|timepoint:adjmfc.group)
COL4A4	0	2.34697e-09	0.0103376	0.0172674	0	0.00406155	0.968333	BC_Mem	~ age + (1|sex) + (1|subjectid) + (1|timepoint) + (1|adjmfc.group) + (1|timepoint:adjmfc.group)
COL4A3	0	1.99176e-10	0	0.0571431	0.00633508	0.00306254	0.933459	BC_Mem	~ age + (1|sex) + (1|subjectid) + (1|timepoint) + (1|adjmfc.group) + (1|timepoint:adjmfc.group)
MFF	0	0	0.0575072	0	0	0.0801133	0.86238	BC_Mem	~ age + (1|sex) + (1|subjectid) + (1|timepoint) + (1|adjmfc.group) + (1|timepoint:adjmfc.group)
TRIP12	0	0.110358	0	0.0689121	0.0805165	0.0279382	0.712275	BC_Mem	~ age + (1|sex) + (1|subjectid) + (1|timepoint) + (1|adjmfc.group) + (1|timepoint:adjmfc.group)
AC009950.2	0.0232421	4.56373e-09	0.31198	0	0	2.20665e-05	0.664755	BC_Mem	~ age + (1|sex) + (1|subjectid) + (1|timepoint) + (1|adjmfc.group) + (1|timepoint:adjmfc.group)
SP110	0.0421805	0	0.27585	0	0.13006	0.0785578	0.473352	BC_Mem	~ age + (1|sex) + (1|subjectid) + (1|timepoint) + (1|adjmfc.group) + (1|timepoint:adjmfc.group)
SP140	0	0	0	0	0	0.0276783	0.972322	BC_Mem	~ age + (1|sex) + (1|subjectid) + (1|timepoint) + (1|adjmfc.group) + (1|timepoint:adjmfc.group)
SP140L	0	0	0	0	0	0.00124727	0.998753	BC_Mem	~ age + (1|sex) + (1|subjectid) + (1|timepoint) + (1|adjmfc.group) + (1|timepoint:adjmfc.group)
SP100	0.0212945	0	0.0122474	0	1.60084e-10	0.0177219	0.948736	BC_Mem	~ age + (1|sex) + (1|subjectid) + (1|timepoint) + (1|adjmfc.group) + (1|timepoint:adjmfc.group)
CAB39	0	0	0	0	0	0.00908339	0.990917	BC_Mem	~ age + (1|sex) + (1|subjectid) + (1|timepoint) + (1|adjmfc.group) + (1|timepoint:adjmfc.group)
ITM2C	0.0269486	0	0.41704	0	0.12627	0.000310526	0.42943	BC_Mem	~ age + (1|sex) + (1|subjectid) + (1|timepoint) + (1|adjmfc.group) + (1|timepoint:adjmfc.group)
PSMD1	0	0	0.00319566	0	4.98985e-10	0.00595324	0.990851	BC_Mem	~ age + (1|sex) + (1|subjectid) + (1|timepoint) + (1|adjmfc.group) + (1|timepoint:adjmfc.group)
B3GNT7	0	0	0.0315787	0	0	0.0168121	0.951609	BC_Mem	~ age + (1|sex) + (1|subjectid) + (1|timepoint) + (1|adjmfc.group) + (1|timepoint:adjmfc.group)
NCL	0	0.0133472	0	0	0	0.050663	0.93599	BC_Mem	~ age + (1|sex) + (1|subjectid) + (1|timepoint) + (1|adjmfc.group) + (1|timepoint:adjmfc.group)
PTMA	0.502644	0.016423	0.232739	0.0302402	0.0752211	0.000111574	0.142622	BC_Mem	~ age + (1|sex) + (1|subjectid) + (1|timepoint) + (1|adjmfc.group) + (1|timepoint:adjmfc.group)
PDE6D	0.00631772	0	0	0	0.125099	0.0191785	0.849405	BC_Mem	~ age + (1|sex) + (1|subjectid) + (1|timepoint) + (1|adjmfc.group) + (1|timepoint:adjmfc.group)
COPS7B	2.89087e-08	0.060991	0	1.0296e-09	0.0690086	0.0594163	0.810584	BC_Mem	~ age + (1|sex) + (1|subjectid) + (1|timepoint) + (1|adjmfc.group) + (1|timepoint:adjmfc.group)
DIS3L2	0	0	0	0	0	0.000361406	0.999639	BC_Mem	~ age + (1|sex) + (1|subjectid) + (1|timepoint) + (1|adjmfc.group) + (1|timepoint:adjmfc.group)
TIGD1	0.0146599	0.0323363	0.0500409	0	0.146987	0.101992	0.653984	BC_Mem	~ age + (1|sex) + (1|subjectid) + (1|timepoint) + (1|adjmfc.group) + (1|timepoint:adjmfc.group)
EIF4E2	0	0	0	1.11141e-10	0	0.00325173	0.996748	BC_Mem	~ age + (1|sex) + (1|subjectid) + (1|timepoint) + (1|adjmfc.group) + (1|timepoint:adjmfc.group)
GIGYF2	0.0379418	0	0	1.12291e-10	0.00491024	0.0385139	0.918634	BC_Mem	~ age + (1|sex) + (1|subjectid) + (1|timepoint) + (1|adjmfc.group) + (1|timepoint:adjmfc.group)
INPP5D	9.90907e-10	5.19813e-09	2.61737e-10	0.0485087	0.0638384	0.00743712	0.880216	BC_Mem	~ age + (1|sex) + (1|subjectid) + (1|timepoint) + (1|adjmfc.group) + (1|timepoint:adjmfc.group)
DGKD	0	0	0.00346044	0	0	0.0245457	0.971994	BC_Mem	~ age + (1|sex) + (1|subjectid) + (1|timepoint) + (1|adjmfc.group) + (1|timepoint:adjmfc.group)
ARL4C	4.1736e-10	0	0.298204	0	7.63984e-11	0.049066	0.65273	BC_Mem	~ age + (1|sex) + (1|subjectid) + (1|timepoint) + (1|adjmfc.group) + (1|timepoint:adjmfc.group)
COPS8	0	0.0225144	0.00900638	9.34096e-11	0	0.0436776	0.924802	BC_Mem	~ age + (1|sex) + (1|subjectid) + (1|timepoint) + (1|adjmfc.group) + (1|timepoint:adjmfc.group)
LRRFIP1	7.82147e-10	1.0287e-10	0	0	0	0.0163805	0.98362	BC_Mem	~ age + (1|sex) + (1|subjectid) + (1|timepoint) + (1|adjmfc.group) + (1|timepoint:adjmfc.group)
UBE2F	0	0	0	0	0	0.0548316	0.945168	BC_Mem	~ age + (1|sex) + (1|subjectid) + (1|timepoint) + (1|adjmfc.group) + (1|timepoint:adjmfc.group)
ILKAP	0	0	0.0103828	0	0	0.00111621	0.988501	BC_Mem	~ age + (1|sex) + (1|subjectid) + (1|timepoint) + (1|adjmfc.group) + (1|timepoint:adjmfc.group)
HES6	3.19773e-10	0.114843	0.0320175	1.86113e-09	0.052091	0.0220863	0.778962	BC_Mem	~ age + (1|sex) + (1|subjectid) + (1|timepoint) + (1|adjmfc.group) + (1|timepoint:adjmfc.group)
TRAF3IP1	0	0	0.504233	4.23397e-10	0.00529652	0.0632731	0.427198	BC_Mem	~ age + (1|sex) + (1|subjectid) + (1|timepoint) + (1|adjmfc.group) + (1|timepoint:adjmfc.group)
HDAC4	0	0.0388459	0.447903	0.0916523	0.145704	0.0600119	0.215883	BC_Mem	~ age + (1|sex) + (1|subjectid) + (1|timepoint) + (1|adjmfc.group) + (1|timepoint:adjmfc.group)
NDUFA10	0	0	0	0	0	0.0453972	0.954603	BC_Mem	~ age + (1|sex) + (1|subjectid) + (1|timepoint) + (1|adjmfc.group) + (1|timepoint:adjmfc.group)
MYEOV2	0.0665935	0	0	0	0	0.000385408	0.933021	BC_Mem	~ age + (1|sex) + (1|subjectid) + (1|timepoint) + (1|adjmfc.group) + (1|timepoint:adjmfc.group)
ANKMY1	1.31198e-09	0	0	0.0260606	1.99805e-10	0.039593	0.934346	BC_Mem	~ age + (1|sex) + (1|subjectid) + (1|timepoint) + (1|adjmfc.group) + (1|timepoint:adjmfc.group)
DUSP28	0	0	0.0574824	0	4.04574e-10	0.0056715	0.936846	BC_Mem	~ age + (1|sex) + (1|subjectid) + (1|timepoint) + (1|adjmfc.group) + (1|timepoint:adjmfc.group)
RNPEPL1	0	0	0.0588034	0	0	0.00829063	0.932906	BC_Mem	~ age + (1|sex) + (1|subjectid) + (1|timepoint) + (1|adjmfc.group) + (1|timepoint:adjmfc.group)
SNED1	0.0191456	0	0	0	0	0.0720786	0.908776	BC_Mem	~ age + (1|sex) + (1|subjectid) + (1|timepoint) + (1|adjmfc.group) + (1|timepoint:adjmfc.group)
MTERFD2	0	0	0	0	0	5.7783e-05	0.999942	BC_Mem	~ age + (1|sex) + (1|subjectid) + (1|timepoint) + (1|adjmfc.group) + (1|timepoint:adjmfc.group)
PASK	0	0	0	0	0	0.0161239	0.983876	BC_Mem	~ age + (1|sex) + (1|subjectid) + (1|timepoint) + (1|adjmfc.group) + (1|timepoint:adjmfc.group)
PPP1R7	0	0	0	0	0	0.012599	0.987401	BC_Mem	~ age + (1|sex) + (1|subjectid) + (1|timepoint) + (1|adjmfc.group) + (1|timepoint:adjmfc.group)
HDLBP	0	0	0	0	0	0.0017103	0.99829	BC_Mem	~ age + (1|sex) + (1|subjectid) + (1|timepoint) + (1|adjmfc.group) + (1|timepoint:adjmfc.group)
44806	0	0	0	0.0754826	0	0.00577842	0.918739	BC_Mem	~ age + (1|sex) + (1|subjectid) + (1|timepoint) + (1|adjmfc.group) + (1|timepoint:adjmfc.group)
FARP2	0	0	0.169736	0	0	0.0140286	0.816235	BC_Mem	~ age + (1|sex) + (1|subjectid) + (1|timepoint) + (1|adjmfc.group) + (1|timepoint:adjmfc.group)
STK25	0	2.72617e-10	0	0	0.0590166	0.0270782	0.913905	BC_Mem	~ age + (1|sex) + (1|subjectid) + (1|timepoint) + (1|adjmfc.group) + (1|timepoint:adjmfc.group)
THAP4	0	0	0	0	0	0.0196058	0.980394	BC_Mem	~ age + (1|sex) + (1|subjectid) + (1|timepoint) + (1|adjmfc.group) + (1|timepoint:adjmfc.group)
ATG4B	0.0686318	0	0.0860929	6.10338e-09	0	0.0145774	0.830698	BC_Mem	~ age + (1|sex) + (1|subjectid) + (1|timepoint) + (1|adjmfc.group) + (1|timepoint:adjmfc.group)
DTYMK	0	0	0.26661	0.0861959	1.60434e-10	0.128201	0.518994	BC_Mem	~ age + (1|sex) + (1|subjectid) + (1|timepoint) + (1|adjmfc.group) + (1|timepoint:adjmfc.group)
ING5	0	0	0.0479983	0	0.12217	0.000641723	0.82919	BC_Mem	~ age + (1|sex) + (1|subjectid) + (1|timepoint) + (1|adjmfc.group) + (1|timepoint:adjmfc.group)
TRNT1	0.116688	0	0.12326	1.81418e-10	0.181657	0.00312449	0.57527	BC_Mem	~ age + (1|sex) + (1|subjectid) + (1|timepoint) + (1|adjmfc.group) + (1|timepoint:adjmfc.group)
CRBN	0	0	0	0	0	0.00418396	0.995816	BC_Mem	~ age + (1|sex) + (1|subjectid) + (1|timepoint) + (1|adjmfc.group) + (1|timepoint:adjmfc.group)
RP11-97C16.1	0	0	0.277159	0.00379744	0.029907	0.022265	0.666872	BC_Mem	~ age + (1|sex) + (1|subjectid) + (1|timepoint) + (1|adjmfc.group) + (1|timepoint:adjmfc.group)
ITPR1	0	0	0	0	0.144858	0.0278946	0.827247	BC_Mem	~ age + (1|sex) + (1|subjectid) + (1|timepoint) + (1|adjmfc.group) + (1|timepoint:adjmfc.group)
ARL8B	0	0	0	0	0	0.0246054	0.975395	BC_Mem	~ age + (1|sex) + (1|subjectid) + (1|timepoint) + (1|adjmfc.group) + (1|timepoint:adjmfc.group)
EDEM1	0	0	0	0	0	0.00270328	0.997297	BC_Mem	~ age + (1|sex) + (1|subjectid) + (1|timepoint) + (1|adjmfc.group) + (1|timepoint:adjmfc.group)
SETD5-AS1	2.56007e-09	3.80731e-06	0	0.0855131	0	0.0971323	0.817351	BC_Mem	~ age + (1|sex) + (1|subjectid) + (1|timepoint) + (1|adjmfc.group) + (1|timepoint:adjmfc.group)
THUMPD3	0	0	0	0.0148688	0	0.00471435	0.980417	BC_Mem	~ age + (1|sex) + (1|subjectid) + (1|timepoint) + (1|adjmfc.group) + (1|timepoint:adjmfc.group)
SETD5	0.130198	0	0.366529	0	0	0.00197109	0.501301	BC_Mem	~ age + (1|sex) + (1|subjectid) + (1|timepoint) + (1|adjmfc.group) + (1|timepoint:adjmfc.group)
MTMR14	0	0	0	0	0	0.0170903	0.98291	BC_Mem	~ age + (1|sex) + (1|subjectid) + (1|timepoint) + (1|adjmfc.group) + (1|timepoint:adjmfc.group)
OGG1	0.00982993	0	0	0	0.0165844	0.0457386	0.927847	BC_Mem	~ age + (1|sex) + (1|subjectid) + (1|timepoint) + (1|adjmfc.group) + (1|timepoint:adjmfc.group)
TADA3	0	0	0.0278389	3.10836e-10	0.160058	0.0716478	0.740455	BC_Mem	~ age + (1|sex) + (1|subjectid) + (1|timepoint) + (1|adjmfc.group) + (1|timepoint:adjmfc.group)
ARPC4	0	0	0	0	0	0.00308299	0.996917	BC_Mem	~ age + (1|sex) + (1|subjectid) + (1|timepoint) + (1|adjmfc.group) + (1|timepoint:adjmfc.group)
TTLL3	0	0	0	1.52753e-09	0.143823	0.0028914	0.853286	BC_Mem	~ age + (1|sex) + (1|subjectid) + (1|timepoint) + (1|adjmfc.group) + (1|timepoint:adjmfc.group)
RPUSD3	0	0	0	0	0	0.00431776	0.995682	BC_Mem	~ age + (1|sex) + (1|subjectid) + (1|timepoint) + (1|adjmfc.group) + (1|timepoint:adjmfc.group)
JAGN1	0.103508	9.19617e-10	3.12813e-09	0	0.0265051	0.0204143	0.849572	BC_Mem	~ age + (1|sex) + (1|subjectid) + (1|timepoint) + (1|adjmfc.group) + (1|timepoint:adjmfc.group)
CRELD1	0	0	0.117228	0.0519831	0.11559	0.0152455	0.699954	BC_Mem	~ age + (1|sex) + (1|subjectid) + (1|timepoint) + (1|adjmfc.group) + (1|timepoint:adjmfc.group)
EMC3	0	0	0	0.0375775	0	0.0145286	0.947894	BC_Mem	~ age + (1|sex) + (1|subjectid) + (1|timepoint) + (1|adjmfc.group) + (1|timepoint:adjmfc.group)
FANCD2	0	0	0	0	0	0.0240119	0.975988	BC_Mem	~ age + (1|sex) + (1|subjectid) + (1|timepoint) + (1|adjmfc.group) + (1|timepoint:adjmfc.group)
BRK1	0	0	0.258579	0	0	0.0535007	0.68792	BC_Mem	~ age + (1|sex) + (1|subjectid) + (1|timepoint) + (1|adjmfc.group) + (1|timepoint:adjmfc.group)
VHL	0	0	0	0	0	0.0510036	0.948996	BC_Mem	~ age + (1|sex) + (1|subjectid) + (1|timepoint) + (1|adjmfc.group) + (1|timepoint:adjmfc.group)
SEC13	9.11848e-11	1.9844e-10	0.156649	5.82146e-10	0.00611553	0.008754	0.828481	BC_Mem	~ age + (1|sex) + (1|subjectid) + (1|timepoint) + (1|adjmfc.group) + (1|timepoint:adjmfc.group)
VGLL4	0	0	0.240352	0	0	0.0291989	0.730449	BC_Mem	~ age + (1|sex) + (1|subjectid) + (1|timepoint) + (1|adjmfc.group) + (1|timepoint:adjmfc.group)
TAMM41	0	0	0.215166	0	0	0.00988342	0.774951	BC_Mem	~ age + (1|sex) + (1|subjectid) + (1|timepoint) + (1|adjmfc.group) + (1|timepoint:adjmfc.group)
TSEN2	0	0	0	0	0	0.00404781	0.995952	BC_Mem	~ age + (1|sex) + (1|subjectid) + (1|timepoint) + (1|adjmfc.group) + (1|timepoint:adjmfc.group)
MKRN2	1.45424e-10	0	0.104492	0	0.1038	0.00758545	0.784123	BC_Mem	~ age + (1|sex) + (1|subjectid) + (1|timepoint) + (1|adjmfc.group) + (1|timepoint:adjmfc.group)
RAF1	0.0462611	0	0	0	0	0.0342058	0.919533	BC_Mem	~ age + (1|sex) + (1|subjectid) + (1|timepoint) + (1|adjmfc.group) + (1|timepoint:adjmfc.group)
RPL32	0.131701	0.029943	0.324019	0.0726364	0	0.0274623	0.414238	BC_Mem	~ age + (1|sex) + (1|subjectid) + (1|timepoint) + (1|adjmfc.group) + (1|timepoint:adjmfc.group)
IQSEC1	0	0	0.0175386	0	0	0.0558343	0.926627	BC_Mem	~ age + (1|sex) + (1|subjectid) + (1|timepoint) + (1|adjmfc.group) + (1|timepoint:adjmfc.group)
NUP210	0	0	0	0	0	0.00421869	0.995781	BC_Mem	~ age + (1|sex) + (1|subjectid) + (1|timepoint) + (1|adjmfc.group) + (1|timepoint:adjmfc.group)
FBLN2	0	0	0	0	0	0.0198866	0.980113	BC_Mem	~ age + (1|sex) + (1|subjectid) + (1|timepoint) + (1|adjmfc.group) + (1|timepoint:adjmfc.group)
CHCHD4	0	0.0082663	0	4.27066e-10	0	0.000827629	0.990906	BC_Mem	~ age + (1|sex) + (1|subjectid) + (1|timepoint) + (1|adjmfc.group) + (1|timepoint:adjmfc.group)
TMEM43	0	0.0303412	0	0	1.30537e-10	0.00822045	0.961438	BC_Mem	~ age + (1|sex) + (1|subjectid) + (1|timepoint) + (1|adjmfc.group) + (1|timepoint:adjmfc.group)
XPC	0	0	0	0	0	0.0658855	0.934115	BC_Mem	~ age + (1|sex) + (1|subjectid) + (1|timepoint) + (1|adjmfc.group) + (1|timepoint:adjmfc.group)
LSM3	0.208872	0	0.129656	0.00269961	0	0.00211016	0.656662	BC_Mem	~ age + (1|sex) + (1|subjectid) + (1|timepoint) + (1|adjmfc.group) + (1|timepoint:adjmfc.group)
SLC6A6	0.0200913	0	0	0	0	0.0610163	0.918892	BC_Mem	~ age + (1|sex) + (1|subjectid) + (1|timepoint) + (1|adjmfc.group) + (1|timepoint:adjmfc.group)
CCDC174	0.0142194	1.15628e-10	0.154731	0.0664896	0	0.00706513	0.757495	BC_Mem	~ age + (1|sex) + (1|subjectid) + (1|timepoint) + (1|adjmfc.group) + (1|timepoint:adjmfc.group)
FGD5-AS1	0	0.0394579	0.0126575	0	0	0.0281205	0.919764	BC_Mem	~ age + (1|sex) + (1|subjectid) + (1|timepoint) + (1|adjmfc.group) + (1|timepoint:adjmfc.group)
MRPS25	0	0	0.0865279	0	0	0.063515	0.849957	BC_Mem	~ age + (1|sex) + (1|subjectid) + (1|timepoint) + (1|adjmfc.group) + (1|timepoint:adjmfc.group)
ZFYVE20	5.20221e-10	0.067738	0	0	2.55171e-10	0.00562194	0.92664	BC_Mem	~ age + (1|sex) + (1|subjectid) + (1|timepoint) + (1|adjmfc.group) + (1|timepoint:adjmfc.group)
CAPN7	1.06095e-09	0.0121076	0	1.45703e-09	0.0702824	0.022131	0.895479	BC_Mem	~ age + (1|sex) + (1|subjectid) + (1|timepoint) + (1|adjmfc.group) + (1|timepoint:adjmfc.group)
SH3BP5	3.55037e-09	6.02767e-10	0.0748593	0.0301339	0.0528753	0.0722057	0.769926	BC_Mem	~ age + (1|sex) + (1|subjectid) + (1|timepoint) + (1|adjmfc.group) + (1|timepoint:adjmfc.group)
METTL6	0	0	0.0904567	0	0.0740068	0.01704	0.818496	BC_Mem	~ age + (1|sex) + (1|subjectid) + (1|timepoint) + (1|adjmfc.group) + (1|timepoint:adjmfc.group)
HACL1	0	0	0.0404567	0	0	0.100372	0.859171	BC_Mem	~ age + (1|sex) + (1|subjectid) + (1|timepoint) + (1|adjmfc.group) + (1|timepoint:adjmfc.group)
BTD	0	0	0	0.00307084	0	0.00172975	0.995199	BC_Mem	~ age + (1|sex) + (1|subjectid) + (1|timepoint) + (1|adjmfc.group) + (1|timepoint:adjmfc.group)
DPH3	0	0	0	0	0	0.0121279	0.987872	BC_Mem	~ age + (1|sex) + (1|subjectid) + (1|timepoint) + (1|adjmfc.group) + (1|timepoint:adjmfc.group)
OXNAD1	0	0	0	0	0	0.000948908	0.999051	BC_Mem	~ age + (1|sex) + (1|subjectid) + (1|timepoint) + (1|adjmfc.group) + (1|timepoint:adjmfc.group)
RFTN1	0	0	0	0	0	0.0549156	0.945084	BC_Mem	~ age + (1|sex) + (1|subjectid) + (1|timepoint) + (1|adjmfc.group) + (1|timepoint:adjmfc.group)
PLCL2	0	0	0	0.0344837	2.87464e-10	0.00877029	0.956746	BC_Mem	~ age + (1|sex) + (1|subjectid) + (1|timepoint) + (1|adjmfc.group) + (1|timepoint:adjmfc.group)
TBC1D5	0	2.00474e-09	0	0	0.0650083	0.00350978	0.931482	BC_Mem	~ age + (1|sex) + (1|subjectid) + (1|timepoint) + (1|adjmfc.group) + (1|timepoint:adjmfc.group)
SATB1	0	0	0	0	0.0305241	0.00845724	0.961019	BC_Mem	~ age + (1|sex) + (1|subjectid) + (1|timepoint) + (1|adjmfc.group) + (1|timepoint:adjmfc.group)
RAB5A	0	0	0.0728635	0	0.0910765	0.000298116	0.835762	BC_Mem	~ age + (1|sex) + (1|subjectid) + (1|timepoint) + (1|adjmfc.group) + (1|timepoint:adjmfc.group)
KAT2B	6.74549e-11	0	0.247085	0.021698	0.0355653	0.0567559	0.638895	BC_Mem	~ age + (1|sex) + (1|subjectid) + (1|timepoint) + (1|adjmfc.group) + (1|timepoint:adjmfc.group)
SGOL1	0	0	0	0	0.0110059	0.015476	0.973518	BC_Mem	~ age + (1|sex) + (1|subjectid) + (1|timepoint) + (1|adjmfc.group) + (1|timepoint:adjmfc.group)
UBE2E2	0	0	0	0	0	0.0297884	0.970212	BC_Mem	~ age + (1|sex) + (1|subjectid) + (1|timepoint) + (1|adjmfc.group) + (1|timepoint:adjmfc.group)
UBE2E1	0	0	0.125269	9.73868e-11	0	0.0143192	0.860412	BC_Mem	~ age + (1|sex) + (1|subjectid) + (1|timepoint) + (1|adjmfc.group) + (1|timepoint:adjmfc.group)
NKIRAS1	0.0302281	0	0.455327	0.0820934	3.18267e-10	0.0380056	0.394346	BC_Mem	~ age + (1|sex) + (1|subjectid) + (1|timepoint) + (1|adjmfc.group) + (1|timepoint:adjmfc.group)
RPL15	0	0	0.608036	0.0571958	4.53452e-10	0.0241467	0.310621	BC_Mem	~ age + (1|sex) + (1|subjectid) + (1|timepoint) + (1|adjmfc.group) + (1|timepoint:adjmfc.group)
NR1D2	2.30009e-09	1.09013e-10	0.204293	9.99525e-11	0	0.0010011	0.794706	BC_Mem	~ age + (1|sex) + (1|subjectid) + (1|timepoint) + (1|adjmfc.group) + (1|timepoint:adjmfc.group)
TOP2B	0	1.95764e-10	0	0	0.0438233	0.0286253	0.927551	BC_Mem	~ age + (1|sex) + (1|subjectid) + (1|timepoint) + (1|adjmfc.group) + (1|timepoint:adjmfc.group)
NGLY1	0.119503	0.00999415	0	4.72574e-10	1.80756e-08	0.000458567	0.870044	BC_Mem	~ age + (1|sex) + (1|subjectid) + (1|timepoint) + (1|adjmfc.group) + (1|timepoint:adjmfc.group)
SLC4A7	0	0	0	0	0	0.0896112	0.910389	BC_Mem	~ age + (1|sex) + (1|subjectid) + (1|timepoint) + (1|adjmfc.group) + (1|timepoint:adjmfc.group)
EOMES	0.0196005	6.4687e-09	0.460707	0.0537579	1.72021e-09	0.0125758	0.453359	BC_Mem	~ age + (1|sex) + (1|subjectid) + (1|timepoint) + (1|adjmfc.group) + (1|timepoint:adjmfc.group)
CMC1	0.00233012	0	0	0	9.69465e-10	0.0235383	0.974132	BC_Mem	~ age + (1|sex) + (1|subjectid) + (1|timepoint) + (1|adjmfc.group) + (1|timepoint:adjmfc.group)
AZI2	0.089369	0	0.0848212	0	0	0.000115666	0.825694	BC_Mem	~ age + (1|sex) + (1|subjectid) + (1|timepoint) + (1|adjmfc.group) + (1|timepoint:adjmfc.group)
TGFBR2	0.00416273	0.0694448	0.0283649	1.40751e-09	0	0.00147019	0.896557	BC_Mem	~ age + (1|sex) + (1|subjectid) + (1|timepoint) + (1|adjmfc.group) + (1|timepoint:adjmfc.group)
STT3B	0	0	0	0	0	0.0754062	0.924594	BC_Mem	~ age + (1|sex) + (1|subjectid) + (1|timepoint) + (1|adjmfc.group) + (1|timepoint:adjmfc.group)
OSBPL10	0	0	0.0405311	2.48164e-09	0	0.00997863	0.94949	BC_Mem	~ age + (1|sex) + (1|subjectid) + (1|timepoint) + (1|adjmfc.group) + (1|timepoint:adjmfc.group)
OSBPL10-AS1	0	0	0	0	0.0952604	0.0889103	0.815829	BC_Mem	~ age + (1|sex) + (1|subjectid) + (1|timepoint) + (1|adjmfc.group) + (1|timepoint:adjmfc.group)
ZNF860	9.11913e-11	0	0.24308	0	0.125439	0.00568154	0.625799	BC_Mem	~ age + (1|sex) + (1|subjectid) + (1|timepoint) + (1|adjmfc.group) + (1|timepoint:adjmfc.group)
CMTM8	0.100256	0.0825514	0.469188	0.0401486	0	0.0369723	0.270884	BC_Mem	~ age + (1|sex) + (1|subjectid) + (1|timepoint) + (1|adjmfc.group) + (1|timepoint:adjmfc.group)
CMTM7	0	0	0.112012	0	0.0371001	0.0287451	0.822143	BC_Mem	~ age + (1|sex) + (1|subjectid) + (1|timepoint) + (1|adjmfc.group) + (1|timepoint:adjmfc.group)
CMTM6	0	0.0320307	0	0	0.0246232	0.0327704	0.910576	BC_Mem	~ age + (1|sex) + (1|subjectid) + (1|timepoint) + (1|adjmfc.group) + (1|timepoint:adjmfc.group)
DYNC1LI1	3.7877e-09	0.0370479	0.147297	0	1.74394e-09	3.56197e-07	0.815655	BC_Mem	~ age + (1|sex) + (1|subjectid) + (1|timepoint) + (1|adjmfc.group) + (1|timepoint:adjmfc.group)
CNOT10	0	0	0	0	0	0.00365442	0.996346	BC_Mem	~ age + (1|sex) + (1|subjectid) + (1|timepoint) + (1|adjmfc.group) + (1|timepoint:adjmfc.group)
GLB1	0	0	1.34339e-09	0	0.0648408	0.00546222	0.929697	BC_Mem	~ age + (1|sex) + (1|subjectid) + (1|timepoint) + (1|adjmfc.group) + (1|timepoint:adjmfc.group)
CRTAP	0	0	0	0	0	0.00146968	0.99853	BC_Mem	~ age + (1|sex) + (1|subjectid) + (1|timepoint) + (1|adjmfc.group) + (1|timepoint:adjmfc.group)
CLASP2	0	6.63109e-09	0.51353	0.0114876	0	0.0307935	0.444188	BC_Mem	~ age + (1|sex) + (1|subjectid) + (1|timepoint) + (1|adjmfc.group) + (1|timepoint:adjmfc.group)
PDCD6IP	0	0	0.0793284	0	0	0.033422	0.88725	BC_Mem	~ age + (1|sex) + (1|subjectid) + (1|timepoint) + (1|adjmfc.group) + (1|timepoint:adjmfc.group)
TRANK1	0	0	0.0703918	0.103017	0	0.00118228	0.825409	BC_Mem	~ age + (1|sex) + (1|subjectid) + (1|timepoint) + (1|adjmfc.group) + (1|timepoint:adjmfc.group)
EPM2AIP1	3.05603e-09	0	0.161486	0.0957272	1.42854e-08	0.000843124	0.741944	BC_Mem	~ age + (1|sex) + (1|subjectid) + (1|timepoint) + (1|adjmfc.group) + (1|timepoint:adjmfc.group)
MLH1	0.026879	3.42556e-10	0.118273	0	0.0106358	0.00336601	0.840846	BC_Mem	~ age + (1|sex) + (1|subjectid) + (1|timepoint) + (1|adjmfc.group) + (1|timepoint:adjmfc.group)
LRRFIP2	0.0211895	0.00730963	0	0	0.0808896	0.0591014	0.83151	BC_Mem	~ age + (1|sex) + (1|subjectid) + (1|timepoint) + (1|adjmfc.group) + (1|timepoint:adjmfc.group)
GOLGA4	0.0756241	0	0.0366272	0.0899201	0	0.0315507	0.766278	BC_Mem	~ age + (1|sex) + (1|subjectid) + (1|timepoint) + (1|adjmfc.group) + (1|timepoint:adjmfc.group)
ACAA1	0.0376838	2.02231e-10	0	0	1.89527e-10	0.0172776	0.945039	BC_Mem	~ age + (1|sex) + (1|subjectid) + (1|timepoint) + (1|adjmfc.group) + (1|timepoint:adjmfc.group)
MYD88	0	0	0.207499	0.0201452	0.124142	0.00277945	0.645434	BC_Mem	~ age + (1|sex) + (1|subjectid) + (1|timepoint) + (1|adjmfc.group) + (1|timepoint:adjmfc.group)
OXSR1	2.39588e-10	4.64515e-10	0	0	0.0313318	0.0183952	0.950273	BC_Mem	~ age + (1|sex) + (1|subjectid) + (1|timepoint) + (1|adjmfc.group) + (1|timepoint:adjmfc.group)
EXOG	0	0.00486768	0	0.0406333	0	0.134197	0.820302	BC_Mem	~ age + (1|sex) + (1|subjectid) + (1|timepoint) + (1|adjmfc.group) + (1|timepoint:adjmfc.group)
WDR48	0	0	0	0	0	0.0209646	0.979035	BC_Mem	~ age + (1|sex) + (1|subjectid) + (1|timepoint) + (1|adjmfc.group) + (1|timepoint:adjmfc.group)
GORASP1	0	0	0.470643	0	0	0.00020789	0.529149	BC_Mem	~ age + (1|sex) + (1|subjectid) + (1|timepoint) + (1|adjmfc.group) + (1|timepoint:adjmfc.group)
TTC21A	0	0	0	0	0	0.0110203	0.98898	BC_Mem	~ age + (1|sex) + (1|subjectid) + (1|timepoint) + (1|adjmfc.group) + (1|timepoint:adjmfc.group)
CSRNP1	3.45764e-07	0.0204233	0.0305558	0	0.268581	0.0317659	0.648673	BC_Mem	~ age + (1|sex) + (1|subjectid) + (1|timepoint) + (1|adjmfc.group) + (1|timepoint:adjmfc.group)
SLC25A38	0	0	0	0.0109458	0	0.00750882	0.981545	BC_Mem	~ age + (1|sex) + (1|subjectid) + (1|timepoint) + (1|adjmfc.group) + (1|timepoint:adjmfc.group)
RPSA	9.59403e-11	0	0.464155	0.0872567	0.00481348	1.75197e-05	0.443758	BC_Mem	~ age + (1|sex) + (1|subjectid) + (1|timepoint) + (1|adjmfc.group) + (1|timepoint:adjmfc.group)
EIF1B	0	0.0349582	0	0	0	0.000266706	0.964775	BC_Mem	~ age + (1|sex) + (1|subjectid) + (1|timepoint) + (1|adjmfc.group) + (1|timepoint:adjmfc.group)
RPL14	0.109521	3.28811e-11	0.632517	0.0517233	0	0.00149963	0.204739	BC_Mem	~ age + (1|sex) + (1|subjectid) + (1|timepoint) + (1|adjmfc.group) + (1|timepoint:adjmfc.group)
CTNNB1	0	0	0.244693	0	0	0.0286207	0.726687	BC_Mem	~ age + (1|sex) + (1|subjectid) + (1|timepoint) + (1|adjmfc.group) + (1|timepoint:adjmfc.group)
ULK4	0	0	2.85976e-10	0	0	0.0387187	0.961281	BC_Mem	~ age + (1|sex) + (1|subjectid) + (1|timepoint) + (1|adjmfc.group) + (1|timepoint:adjmfc.group)
TRAK1	3.47537e-10	0.00663916	0.283158	0	0	0.00559828	0.704604	BC_Mem	~ age + (1|sex) + (1|subjectid) + (1|timepoint) + (1|adjmfc.group) + (1|timepoint:adjmfc.group)
SEC22C	0.0177032	2.79407e-10	0	0.0620455	0	0.090924	0.829327	BC_Mem	~ age + (1|sex) + (1|subjectid) + (1|timepoint) + (1|adjmfc.group) + (1|timepoint:adjmfc.group)
SS18L2	0	0	0	0.0354551	0	0.0165624	0.947983	BC_Mem	~ age + (1|sex) + (1|subjectid) + (1|timepoint) + (1|adjmfc.group) + (1|timepoint:adjmfc.group)
NKTR	0	4.36337e-07	0.00242729	0.0585867	0	3.45864e-06	0.938982	BC_Mem	~ age + (1|sex) + (1|subjectid) + (1|timepoint) + (1|adjmfc.group) + (1|timepoint:adjmfc.group)
HIGD1A	0	0.0445229	0.439427	0	0	3.97115e-06	0.516046	BC_Mem	~ age + (1|sex) + (1|subjectid) + (1|timepoint) + (1|adjmfc.group) + (1|timepoint:adjmfc.group)
SNRK	6.93222e-10	3.81123e-10	0	5.97573e-10	0.013962	0.000311567	0.985726	BC_Mem	~ age + (1|sex) + (1|subjectid) + (1|timepoint) + (1|adjmfc.group) + (1|timepoint:adjmfc.group)
ABHD5	6.19124e-10	7.79728e-09	0.0363211	0.00651384	0.0652545	0.00108584	0.890825	BC_Mem	~ age + (1|sex) + (1|subjectid) + (1|timepoint) + (1|adjmfc.group) + (1|timepoint:adjmfc.group)
ZKSCAN7	0	0.00269842	0.398888	0.0984654	1.71257e-09	0.0161435	0.483805	BC_Mem	~ age + (1|sex) + (1|subjectid) + (1|timepoint) + (1|adjmfc.group) + (1|timepoint:adjmfc.group)
KIAA1143	0	0	0	0	0.119523	0.0150058	0.865472	BC_Mem	~ age + (1|sex) + (1|subjectid) + (1|timepoint) + (1|adjmfc.group) + (1|timepoint:adjmfc.group)
TMEM42	0	0	0	0	0	0.0312456	0.968754	BC_Mem	~ age + (1|sex) + (1|subjectid) + (1|timepoint) + (1|adjmfc.group) + (1|timepoint:adjmfc.group)
ZDHHC3	0	0	0	0	0	0.000605948	0.999394	BC_Mem	~ age + (1|sex) + (1|subjectid) + (1|timepoint) + (1|adjmfc.group) + (1|timepoint:adjmfc.group)
EXOSC7	0	0	0	0	0	0.000341452	0.999659	BC_Mem	~ age + (1|sex) + (1|subjectid) + (1|timepoint) + (1|adjmfc.group) + (1|timepoint:adjmfc.group)
LIMD1	0	0	0	0.159146	0	0.000714167	0.840139	BC_Mem	~ age + (1|sex) + (1|subjectid) + (1|timepoint) + (1|adjmfc.group) + (1|timepoint:adjmfc.group)
SACM1L	0.151406	0.01641	0.170436	0.0152185	0	0.014152	0.632377	BC_Mem	~ age + (1|sex) + (1|subjectid) + (1|timepoint) + (1|adjmfc.group) + (1|timepoint:adjmfc.group)
CCDC12	0.142014	0.00646856	0.194716	0.0688634	0	0.00579677	0.582141	BC_Mem	~ age + (1|sex) + (1|subjectid) + (1|timepoint) + (1|adjmfc.group) + (1|timepoint:adjmfc.group)
SETD2	0	0.000666464	1.97764e-10	0	0	4.7167e-05	0.999286	BC_Mem	~ age + (1|sex) + (1|subjectid) + (1|timepoint) + (1|adjmfc.group) + (1|timepoint:adjmfc.group)
KLHL18	0	0	0.269138	0	0	0.0173838	0.713478	BC_Mem	~ age + (1|sex) + (1|subjectid) + (1|timepoint) + (1|adjmfc.group) + (1|timepoint:adjmfc.group)
SCAP	0.034446	0	0.335897	0	0	0.0333711	0.596286	BC_Mem	~ age + (1|sex) + (1|subjectid) + (1|timepoint) + (1|adjmfc.group) + (1|timepoint:adjmfc.group)
ELP6	0	0	0	0	0	0.00054082	0.999459	BC_Mem	~ age + (1|sex) + (1|subjectid) + (1|timepoint) + (1|adjmfc.group) + (1|timepoint:adjmfc.group)
SMARCC1	0.0244643	0	0.000997052	0.0170282	0	4.44411e-06	0.957506	BC_Mem	~ age + (1|sex) + (1|subjectid) + (1|timepoint) + (1|adjmfc.group) + (1|timepoint:adjmfc.group)
DHX30	0	0.00882062	0.351633	0	0	0.00796474	0.631582	BC_Mem	~ age + (1|sex) + (1|subjectid) + (1|timepoint) + (1|adjmfc.group) + (1|timepoint:adjmfc.group)
MAP4	0.0270066	4.81339e-08	0.3015	0	0.0236353	0.065407	0.582451	BC_Mem	~ age + (1|sex) + (1|subjectid) + (1|timepoint) + (1|adjmfc.group) + (1|timepoint:adjmfc.group)
ZNF589	0	1.23231e-10	0.18714	0	0.138681	0.0263038	0.647875	BC_Mem	~ age + (1|sex) + (1|subjectid) + (1|timepoint) + (1|adjmfc.group) + (1|timepoint:adjmfc.group)
NME6	0	2.57154e-09	2.21061e-08	0	0.0229101	0.00420364	0.972886	BC_Mem	~ age + (1|sex) + (1|subjectid) + (1|timepoint) + (1|adjmfc.group) + (1|timepoint:adjmfc.group)
TMA7	0.515556	0.0145057	0.241794	1.89022e-09	0	0.0111837	0.21696	BC_Mem	~ age + (1|sex) + (1|subjectid) + (1|timepoint) + (1|adjmfc.group) + (1|timepoint:adjmfc.group)
TREX1	0.0439957	0	0	0	0	0.00546854	0.950536	BC_Mem	~ age + (1|sex) + (1|subjectid) + (1|timepoint) + (1|adjmfc.group) + (1|timepoint:adjmfc.group)
SHISA5	5.74824e-10	1.93668e-08	0.175431	4.88238e-10	0	0.00845578	0.816113	BC_Mem	~ age + (1|sex) + (1|subjectid) + (1|timepoint) + (1|adjmfc.group) + (1|timepoint:adjmfc.group)
UQCRC1	0	2.4694e-10	0.154656	0	3.9966e-10	0.0119337	0.83341	BC_Mem	~ age + (1|sex) + (1|subjectid) + (1|timepoint) + (1|adjmfc.group) + (1|timepoint:adjmfc.group)
IP6K2	0.0646135	2.29829e-10	0.0713838	0	0	0.019167	0.844836	BC_Mem	~ age + (1|sex) + (1|subjectid) + (1|timepoint) + (1|adjmfc.group) + (1|timepoint:adjmfc.group)
PRKAR2A	0	0	0	0	0	0.00933942	0.990661	BC_Mem	~ age + (1|sex) + (1|subjectid) + (1|timepoint) + (1|adjmfc.group) + (1|timepoint:adjmfc.group)
SLC25A20	1.7559e-10	0	0.00447133	0.0384367	0	0.0568865	0.900206	BC_Mem	~ age + (1|sex) + (1|subjectid) + (1|timepoint) + (1|adjmfc.group) + (1|timepoint:adjmfc.group)
ARIH2	0.0166038	0	0	0	0	0.0399361	0.94346	BC_Mem	~ age + (1|sex) + (1|subjectid) + (1|timepoint) + (1|adjmfc.group) + (1|timepoint:adjmfc.group)
P4HTM	0	0	0	0.0246023	0	0.00457848	0.970819	BC_Mem	~ age + (1|sex) + (1|subjectid) + (1|timepoint) + (1|adjmfc.group) + (1|timepoint:adjmfc.group)
WDR6	0	0	0	0	0	7.55024e-06	0.999992	BC_Mem	~ age + (1|sex) + (1|subjectid) + (1|timepoint) + (1|adjmfc.group) + (1|timepoint:adjmfc.group)
DALRD3	0.000485123	0	0	4.67282e-10	2.03935e-10	0.0633936	0.936121	BC_Mem	~ age + (1|sex) + (1|subjectid) + (1|timepoint) + (1|adjmfc.group) + (1|timepoint:adjmfc.group)
NDUFAF3	1.26724e-10	4.69905e-09	0.394685	1.90426e-10	0	0.131908	0.473407	BC_Mem	~ age + (1|sex) + (1|subjectid) + (1|timepoint) + (1|adjmfc.group) + (1|timepoint:adjmfc.group)
IMPDH2	0	0	0	0	0	0.0319065	0.968093	BC_Mem	~ age + (1|sex) + (1|subjectid) + (1|timepoint) + (1|adjmfc.group) + (1|timepoint:adjmfc.group)
QRICH1	0.0537395	2.04423e-10	0	0	0	6.40185e-05	0.946196	BC_Mem	~ age + (1|sex) + (1|subjectid) + (1|timepoint) + (1|adjmfc.group) + (1|timepoint:adjmfc.group)
QARS	0	0	0.090149	0	0.0303549	0.00174926	0.877747	BC_Mem	~ age + (1|sex) + (1|subjectid) + (1|timepoint) + (1|adjmfc.group) + (1|timepoint:adjmfc.group)
CCDC71	1.77955e-10	0.0270717	0	0	0	0.0343242	0.938604	BC_Mem	~ age + (1|sex) + (1|subjectid) + (1|timepoint) + (1|adjmfc.group) + (1|timepoint:adjmfc.group)
C3orf62	0.0229429	0	0	0	5.43823e-10	0.0230777	0.953979	BC_Mem	~ age + (1|sex) + (1|subjectid) + (1|timepoint) + (1|adjmfc.group) + (1|timepoint:adjmfc.group)
USP4	0.01982	0	5.51646e-09	0	0	0.00972096	0.970459	BC_Mem	~ age + (1|sex) + (1|subjectid) + (1|timepoint) + (1|adjmfc.group) + (1|timepoint:adjmfc.group)
GPX1	9.55433e-11	0	0	0.0543372	0	0.000492487	0.94517	BC_Mem	~ age + (1|sex) + (1|subjectid) + (1|timepoint) + (1|adjmfc.group) + (1|timepoint:adjmfc.group)
RHOA	0	0	0	0	0	0.0134145	0.986585	BC_Mem	~ age + (1|sex) + (1|subjectid) + (1|timepoint) + (1|adjmfc.group) + (1|timepoint:adjmfc.group)
TCTA	0.0434599	0	0.0159589	2.01636e-10	0	0.00651338	0.934068	BC_Mem	~ age + (1|sex) + (1|subjectid) + (1|timepoint) + (1|adjmfc.group) + (1|timepoint:adjmfc.group)
APEH	0	0	0.0832309	0	0.0439153	0.0981985	0.774655	BC_Mem	~ age + (1|sex) + (1|subjectid) + (1|timepoint) + (1|adjmfc.group) + (1|timepoint:adjmfc.group)
IP6K1	1.28745e-10	0.00286598	0	0	0	0.0120317	0.985102	BC_Mem	~ age + (1|sex) + (1|subjectid) + (1|timepoint) + (1|adjmfc.group) + (1|timepoint:adjmfc.group)
FAM212A	0.0910886	0	0.121437	0	0	0.00545892	0.782015	BC_Mem	~ age + (1|sex) + (1|subjectid) + (1|timepoint) + (1|adjmfc.group) + (1|timepoint:adjmfc.group)
UBA7	0	0	0.24539	0	0	0.018534	0.736076	BC_Mem	~ age + (1|sex) + (1|subjectid) + (1|timepoint) + (1|adjmfc.group) + (1|timepoint:adjmfc.group)
RBM6	6.79275e-09	2.57483e-09	0	0	9.8695e-10	0.096995	0.903005	BC_Mem	~ age + (1|sex) + (1|subjectid) + (1|timepoint) + (1|adjmfc.group) + (1|timepoint:adjmfc.group)
RBM5	0	1.3556e-08	0	0	0.00354483	0.000378869	0.996076	BC_Mem	~ age + (1|sex) + (1|subjectid) + (1|timepoint) + (1|adjmfc.group) + (1|timepoint:adjmfc.group)
RP11-493K19.3	0.0447399	0	0.519718	0	0	0.0179666	0.417575	BC_Mem	~ age + (1|sex) + (1|subjectid) + (1|timepoint) + (1|adjmfc.group) + (1|timepoint:adjmfc.group)
GNAI2	0	0.0183679	0	0.0988165	0	4.51152e-05	0.88277	BC_Mem	~ age + (1|sex) + (1|subjectid) + (1|timepoint) + (1|adjmfc.group) + (1|timepoint:adjmfc.group)
IFRD2	0	0.0263094	1.77992e-10	0.139929	0	0.00996028	0.823802	BC_Mem	~ age + (1|sex) + (1|subjectid) + (1|timepoint) + (1|adjmfc.group) + (1|timepoint:adjmfc.group)
NAT6	0	0.032498	1.52392e-09	5.16228e-10	0.131601	0.0156412	0.82026	BC_Mem	~ age + (1|sex) + (1|subjectid) + (1|timepoint) + (1|adjmfc.group) + (1|timepoint:adjmfc.group)
TUSC2	0	0	0	0	0	0.00894359	0.991056	BC_Mem	~ age + (1|sex) + (1|subjectid) + (1|timepoint) + (1|adjmfc.group) + (1|timepoint:adjmfc.group)
RASSF1	0	0.0231051	0	4.05177e-10	0.12367	0.056563	0.796662	BC_Mem	~ age + (1|sex) + (1|subjectid) + (1|timepoint) + (1|adjmfc.group) + (1|timepoint:adjmfc.group)
NPRL2	0	0	7.22095e-10	0.00803218	0	0.000258608	0.991709	BC_Mem	~ age + (1|sex) + (1|subjectid) + (1|timepoint) + (1|adjmfc.group) + (1|timepoint:adjmfc.group)
CYB561D2	0	0	0	0	0	0.00139438	0.998606	BC_Mem	~ age + (1|sex) + (1|subjectid) + (1|timepoint) + (1|adjmfc.group) + (1|timepoint:adjmfc.group)
TMEM115	0	0	0.266002	0.0491134	6.97084e-10	0.000179951	0.684704	BC_Mem	~ age + (1|sex) + (1|subjectid) + (1|timepoint) + (1|adjmfc.group) + (1|timepoint:adjmfc.group)
HEMK1	0	0	0	0.0140319	0	0.0184518	0.967516	BC_Mem	~ age + (1|sex) + (1|subjectid) + (1|timepoint) + (1|adjmfc.group) + (1|timepoint:adjmfc.group)
MAPKAPK3	0	0	0	0	0	3.86009e-06	0.999996	BC_Mem	~ age + (1|sex) + (1|subjectid) + (1|timepoint) + (1|adjmfc.group) + (1|timepoint:adjmfc.group)
MANF	0.00962538	0	0	0	0	0.00774272	0.982632	BC_Mem	~ age + (1|sex) + (1|subjectid) + (1|timepoint) + (1|adjmfc.group) + (1|timepoint:adjmfc.group)
RBM15B	0	0.0107575	0	0.0153646	2.1072e-10	0.0174167	0.956461	BC_Mem	~ age + (1|sex) + (1|subjectid) + (1|timepoint) + (1|adjmfc.group) + (1|timepoint:adjmfc.group)
RAD54L2	0	0	0	0	0	0.00979091	0.990209	BC_Mem	~ age + (1|sex) + (1|subjectid) + (1|timepoint) + (1|adjmfc.group) + (1|timepoint:adjmfc.group)
TEX264	1.31981e-09	0.00737666	0	3.38505e-09	0	0.0716609	0.920962	BC_Mem	~ age + (1|sex) + (1|subjectid) + (1|timepoint) + (1|adjmfc.group) + (1|timepoint:adjmfc.group)
RRP9	0	0	0	0	0	0.0178344	0.982166	BC_Mem	~ age + (1|sex) + (1|subjectid) + (1|timepoint) + (1|adjmfc.group) + (1|timepoint:adjmfc.group)
ABHD14B	0	0	0	0	0	0.0495141	0.950486	BC_Mem	~ age + (1|sex) + (1|subjectid) + (1|timepoint) + (1|adjmfc.group) + (1|timepoint:adjmfc.group)
ABHD14A	0	0	0	0	0	0.0103826	0.989617	BC_Mem	~ age + (1|sex) + (1|subjectid) + (1|timepoint) + (1|adjmfc.group) + (1|timepoint:adjmfc.group)
RPL29	0.030998	0	0.381158	0.101085	0	0.0252449	0.461515	BC_Mem	~ age + (1|sex) + (1|subjectid) + (1|timepoint) + (1|adjmfc.group) + (1|timepoint:adjmfc.group)
ALAS1	2.76704e-10	1.22607e-09	0.306504	0.00853396	0.0252704	0.0220974	0.637594	BC_Mem	~ age + (1|sex) + (1|subjectid) + (1|timepoint) + (1|adjmfc.group) + (1|timepoint:adjmfc.group)
TWF2	0.04683	1.12501e-09	0.0758107	0	8.52354e-10	0.0199253	0.857434	BC_Mem	~ age + (1|sex) + (1|subjectid) + (1|timepoint) + (1|adjmfc.group) + (1|timepoint:adjmfc.group)
PPM1M	0	0	0	0	0	0.000945468	0.999055	BC_Mem	~ age + (1|sex) + (1|subjectid) + (1|timepoint) + (1|adjmfc.group) + (1|timepoint:adjmfc.group)
WDR82	0.0672434	0	0	0	0	0.0729067	0.85985	BC_Mem	~ age + (1|sex) + (1|subjectid) + (1|timepoint) + (1|adjmfc.group) + (1|timepoint:adjmfc.group)
BAP1	0	2.20092e-10	0.154109	2.10509e-08	0	0.0133113	0.83258	BC_Mem	~ age + (1|sex) + (1|subjectid) + (1|timepoint) + (1|adjmfc.group) + (1|timepoint:adjmfc.group)
PHF7	0	0.0345565	0.0475914	0	0	0.0544779	0.863374	BC_Mem	~ age + (1|sex) + (1|subjectid) + (1|timepoint) + (1|adjmfc.group) + (1|timepoint:adjmfc.group)
NISCH	0	3.96851e-09	0.00142386	1.11368e-10	0	0.000715998	0.99786	BC_Mem	~ age + (1|sex) + (1|subjectid) + (1|timepoint) + (1|adjmfc.group) + (1|timepoint:adjmfc.group)
SMIM4	0	0.0056366	0	0.0267442	0.0401562	0.00554487	0.921918	BC_Mem	~ age + (1|sex) + (1|subjectid) + (1|timepoint) + (1|adjmfc.group) + (1|timepoint:adjmfc.group)
PBRM1	0	0	0	0	0	0.0721331	0.927867	BC_Mem	~ age + (1|sex) + (1|subjectid) + (1|timepoint) + (1|adjmfc.group) + (1|timepoint:adjmfc.group)
GNL3	0.102383	0	0	0	1.38025e-09	0.0840799	0.813537	BC_Mem	~ age + (1|sex) + (1|subjectid) + (1|timepoint) + (1|adjmfc.group) + (1|timepoint:adjmfc.group)
GLT8D1	0	0	0	0	0	0.0264537	0.973546	BC_Mem	~ age + (1|sex) + (1|subjectid) + (1|timepoint) + (1|adjmfc.group) + (1|timepoint:adjmfc.group)
SPCS1	0	0	0.0111659	1.7274e-09	1.30678e-10	0.0891775	0.899657	BC_Mem	~ age + (1|sex) + (1|subjectid) + (1|timepoint) + (1|adjmfc.group) + (1|timepoint:adjmfc.group)
SFMBT1	0.0697577	0	0	0	0	0.000668498	0.929574	BC_Mem	~ age + (1|sex) + (1|subjectid) + (1|timepoint) + (1|adjmfc.group) + (1|timepoint:adjmfc.group)
PRKCD	0.0381218	0.0207214	0.0134019	0	0.0957343	0.00167195	0.830349	BC_Mem	~ age + (1|sex) + (1|subjectid) + (1|timepoint) + (1|adjmfc.group) + (1|timepoint:adjmfc.group)
TKT	0	0	0.220092	0	0	0.0027833	0.777124	BC_Mem	~ age + (1|sex) + (1|subjectid) + (1|timepoint) + (1|adjmfc.group) + (1|timepoint:adjmfc.group)
DCP1A	0	0	0	0	0	0.00226157	0.997738	BC_Mem	~ age + (1|sex) + (1|subjectid) + (1|timepoint) + (1|adjmfc.group) + (1|timepoint:adjmfc.group)
ACTR8	0.0639038	0	0.0629356	0	4.81341e-10	0.00101789	0.872143	BC_Mem	~ age + (1|sex) + (1|subjectid) + (1|timepoint) + (1|adjmfc.group) + (1|timepoint:adjmfc.group)
SELK	1.11129e-10	0.00523888	0.127213	0	0	0.104583	0.762965	BC_Mem	~ age + (1|sex) + (1|subjectid) + (1|timepoint) + (1|adjmfc.group) + (1|timepoint:adjmfc.group)
CCDC66	0.140828	0	0	0.0414117	0	0.010569	0.807191	BC_Mem	~ age + (1|sex) + (1|subjectid) + (1|timepoint) + (1|adjmfc.group) + (1|timepoint:adjmfc.group)
FAM208A	0.0207281	0	0.105296	3.01081e-10	0	0.0164735	0.857503	BC_Mem	~ age + (1|sex) + (1|subjectid) + (1|timepoint) + (1|adjmfc.group) + (1|timepoint:adjmfc.group)
ARHGEF3	0	0	0	0.00834006	0	0.00334358	0.988316	BC_Mem	~ age + (1|sex) + (1|subjectid) + (1|timepoint) + (1|adjmfc.group) + (1|timepoint:adjmfc.group)
APPL1	0.0744514	0	0.164571	0	0.0868949	0.00643117	0.667652	BC_Mem	~ age + (1|sex) + (1|subjectid) + (1|timepoint) + (1|adjmfc.group) + (1|timepoint:adjmfc.group)
PDE12	0	0	0.164858	0	0	0.00166818	0.833474	BC_Mem	~ age + (1|sex) + (1|subjectid) + (1|timepoint) + (1|adjmfc.group) + (1|timepoint:adjmfc.group)
ARF4	0.130564	0	0	0	0.0690583	0.0119885	0.788389	BC_Mem	~ age + (1|sex) + (1|subjectid) + (1|timepoint) + (1|adjmfc.group) + (1|timepoint:adjmfc.group)
DENND6A	0.101583	0	0	0	0	0.187987	0.71043	BC_Mem	~ age + (1|sex) + (1|subjectid) + (1|timepoint) + (1|adjmfc.group) + (1|timepoint:adjmfc.group)
SLMAP	0	0.022719	0.145862	0	0.293484	0.000465691	0.537469	BC_Mem	~ age + (1|sex) + (1|subjectid) + (1|timepoint) + (1|adjmfc.group) + (1|timepoint:adjmfc.group)
FLNB	0	0.0151897	0.0429797	0.0508704	0	0.0419371	0.849023	BC_Mem	~ age + (1|sex) + (1|subjectid) + (1|timepoint) + (1|adjmfc.group) + (1|timepoint:adjmfc.group)
ABHD6	0	2.91787e-09	0.192702	4.64197e-09	0.00830396	0.0672212	0.731773	BC_Mem	~ age + (1|sex) + (1|subjectid) + (1|timepoint) + (1|adjmfc.group) + (1|timepoint:adjmfc.group)
RPP14	0.100587	0.0274816	0.0394905	3.25577e-09	0	0.0192557	0.813185	BC_Mem	~ age + (1|sex) + (1|subjectid) + (1|timepoint) + (1|adjmfc.group) + (1|timepoint:adjmfc.group)
PXK	1.63626e-06	3.09468e-08	0.364307	0.0370475	0	0.000583387	0.59806	BC_Mem	~ age + (1|sex) + (1|subjectid) + (1|timepoint) + (1|adjmfc.group) + (1|timepoint:adjmfc.group)
PDHB	0.140488	2.65174e-10	0	0.197061	0	0.00815765	0.654293	BC_Mem	~ age + (1|sex) + (1|subjectid) + (1|timepoint) + (1|adjmfc.group) + (1|timepoint:adjmfc.group)
KCTD6	0	0	0	0.0558573	0	0.00933695	0.934806	BC_Mem	~ age + (1|sex) + (1|subjectid) + (1|timepoint) + (1|adjmfc.group) + (1|timepoint:adjmfc.group)
FHIT	0	0	0	0	0	0.00739755	0.992602	BC_Mem	~ age + (1|sex) + (1|subjectid) + (1|timepoint) + (1|adjmfc.group) + (1|timepoint:adjmfc.group)
C3orf14	0.011174	1.53121e-10	0.157257	0	0.0296543	0.0169253	0.78499	BC_Mem	~ age + (1|sex) + (1|subjectid) + (1|timepoint) + (1|adjmfc.group) + (1|timepoint:adjmfc.group)
THOC7	0	0	0	0.0133788	0	0.0113954	0.975226	BC_Mem	~ age + (1|sex) + (1|subjectid) + (1|timepoint) + (1|adjmfc.group) + (1|timepoint:adjmfc.group)
ATXN7	0	0	0.375582	0	0	0.0699034	0.554514	BC_Mem	~ age + (1|sex) + (1|subjectid) + (1|timepoint) + (1|adjmfc.group) + (1|timepoint:adjmfc.group)
PSMD6	0.0461513	0	0.137874	0	0	0.0132577	0.802717	BC_Mem	~ age + (1|sex) + (1|subjectid) + (1|timepoint) + (1|adjmfc.group) + (1|timepoint:adjmfc.group)
SLC25A26	0	0	0	0	0	0.0613543	0.938646	BC_Mem	~ age + (1|sex) + (1|subjectid) + (1|timepoint) + (1|adjmfc.group) + (1|timepoint:adjmfc.group)
SUCLG2	0.0811691	0	0	0	0	0.00144725	0.917384	BC_Mem	~ age + (1|sex) + (1|subjectid) + (1|timepoint) + (1|adjmfc.group) + (1|timepoint:adjmfc.group)
TMF1	1.27362e-09	0	0.108641	0.00993736	0	0.00189619	0.879525	BC_Mem	~ age + (1|sex) + (1|subjectid) + (1|timepoint) + (1|adjmfc.group) + (1|timepoint:adjmfc.group)
UBA3	0.0602007	0.0115127	0	2.6564e-10	0	0.0430332	0.885253	BC_Mem	~ age + (1|sex) + (1|subjectid) + (1|timepoint) + (1|adjmfc.group) + (1|timepoint:adjmfc.group)
ARL6IP5	0	0	0.0474734	0.071857	0	0.0109724	0.869697	BC_Mem	~ age + (1|sex) + (1|subjectid) + (1|timepoint) + (1|adjmfc.group) + (1|timepoint:adjmfc.group)
LMOD3	0.0143994	0.0598436	0.0831129	0.0365457	0.000156595	0.00970929	0.796233	BC_Mem	~ age + (1|sex) + (1|subjectid) + (1|timepoint) + (1|adjmfc.group) + (1|timepoint:adjmfc.group)
FOXP1	0.000520589	1.61165e-09	0.126338	0.0221664	0	0.0177945	0.833181	BC_Mem	~ age + (1|sex) + (1|subjectid) + (1|timepoint) + (1|adjmfc.group) + (1|timepoint:adjmfc.group)
RP11-154H23.3	0.0250787	1.09642e-09	0.568938	0.0432995	4.65354e-10	0.0461498	0.316534	BC_Mem	~ age + (1|sex) + (1|subjectid) + (1|timepoint) + (1|adjmfc.group) + (1|timepoint:adjmfc.group)
RYBP	0	0	0.435563	0	0.00812258	0.032819	0.523496	BC_Mem	~ age + (1|sex) + (1|subjectid) + (1|timepoint) + (1|adjmfc.group) + (1|timepoint:adjmfc.group)
PPP4R2	0	0	0.123152	0	5.81426e-10	0.00593816	0.870909	BC_Mem	~ age + (1|sex) + (1|subjectid) + (1|timepoint) + (1|adjmfc.group) + (1|timepoint:adjmfc.group)
EBLN2	0.0598275	0	0.0812378	0	0	0.0178911	0.841044	BC_Mem	~ age + (1|sex) + (1|subjectid) + (1|timepoint) + (1|adjmfc.group) + (1|timepoint:adjmfc.group)
GBE1	0	0	0	0.0155934	0	0.0185628	0.965844	BC_Mem	~ age + (1|sex) + (1|subjectid) + (1|timepoint) + (1|adjmfc.group) + (1|timepoint:adjmfc.group)
CHMP2B	0	0	0.170813	0	0	0.01716	0.812027	BC_Mem	~ age + (1|sex) + (1|subjectid) + (1|timepoint) + (1|adjmfc.group) + (1|timepoint:adjmfc.group)
CGGBP1	0	0	0	0	0	0.00859021	0.99141	BC_Mem	~ age + (1|sex) + (1|subjectid) + (1|timepoint) + (1|adjmfc.group) + (1|timepoint:adjmfc.group)
ZNF654	0	0	0	0	0	0.010628	0.989372	BC_Mem	~ age + (1|sex) + (1|subjectid) + (1|timepoint) + (1|adjmfc.group) + (1|timepoint:adjmfc.group)
C3orf38	0	0	0	0	0	0.0425065	0.957493	BC_Mem	~ age + (1|sex) + (1|subjectid) + (1|timepoint) + (1|adjmfc.group) + (1|timepoint:adjmfc.group)
NSUN3	0.00992901	0	0.123032	0	0	0.0241059	0.842933	BC_Mem	~ age + (1|sex) + (1|subjectid) + (1|timepoint) + (1|adjmfc.group) + (1|timepoint:adjmfc.group)
MTRNR2L12	0.0288438	0	0.0597103	0	0	0.000770604	0.910675	BC_Mem	~ age + (1|sex) + (1|subjectid) + (1|timepoint) + (1|adjmfc.group) + (1|timepoint:adjmfc.group)
MINA	0	0	0	0	0	0.00903681	0.990963	BC_Mem	~ age + (1|sex) + (1|subjectid) + (1|timepoint) + (1|adjmfc.group) + (1|timepoint:adjmfc.group)
CLDND1	0	0	0	0	0.00729498	0.00476324	0.987942	BC_Mem	~ age + (1|sex) + (1|subjectid) + (1|timepoint) + (1|adjmfc.group) + (1|timepoint:adjmfc.group)
CMSS1	7.03622e-10	0	0.270629	7.98027e-10	0.00990286	0.0274825	0.691986	BC_Mem	~ age + (1|sex) + (1|subjectid) + (1|timepoint) + (1|adjmfc.group) + (1|timepoint:adjmfc.group)
TBC1D23	0	0	0.109107	0.0252726	0	0.0140375	0.851583	BC_Mem	~ age + (1|sex) + (1|subjectid) + (1|timepoint) + (1|adjmfc.group) + (1|timepoint:adjmfc.group)
NIT2	0	0	1.70371e-10	0.0237281	0	0.00661371	0.969658	BC_Mem	~ age + (1|sex) + (1|subjectid) + (1|timepoint) + (1|adjmfc.group) + (1|timepoint:adjmfc.group)
TOMM70A	0	0	0.0515516	0	1.78619e-09	0.0182869	0.930162	BC_Mem	~ age + (1|sex) + (1|subjectid) + (1|timepoint) + (1|adjmfc.group) + (1|timepoint:adjmfc.group)
TFG	0	0.0952664	0	0	0	0.0039537	0.90078	BC_Mem	~ age + (1|sex) + (1|subjectid) + (1|timepoint) + (1|adjmfc.group) + (1|timepoint:adjmfc.group)
SENP7	0.000644177	0	0	0	0	0.00042431	0.998932	BC_Mem	~ age + (1|sex) + (1|subjectid) + (1|timepoint) + (1|adjmfc.group) + (1|timepoint:adjmfc.group)
TRMT10C	0	0	0	0	0	0.0165466	0.983453	BC_Mem	~ age + (1|sex) + (1|subjectid) + (1|timepoint) + (1|adjmfc.group) + (1|timepoint:adjmfc.group)
PCNP	0.108218	0.103945	0	0.0423263	0.0654382	0.00593254	0.674139	BC_Mem	~ age + (1|sex) + (1|subjectid) + (1|timepoint) + (1|adjmfc.group) + (1|timepoint:adjmfc.group)
ZBTB11	0.0814557	0.00700844	0.063523	0	0	1.5786e-05	0.847997	BC_Mem	~ age + (1|sex) + (1|subjectid) + (1|timepoint) + (1|adjmfc.group) + (1|timepoint:adjmfc.group)
ZBTB11-AS1	0.0420281	0	0.271677	0	0	0.109812	0.576483	BC_Mem	~ age + (1|sex) + (1|subjectid) + (1|timepoint) + (1|adjmfc.group) + (1|timepoint:adjmfc.group)
RPL24	0.0473426	0.0180673	0.495806	0.0917534	0	0.0346691	0.312362	BC_Mem	~ age + (1|sex) + (1|subjectid) + (1|timepoint) + (1|adjmfc.group) + (1|timepoint:adjmfc.group)
CEP97	3.01182e-10	0.0956677	0	0	0.052471	0.0134034	0.838458	BC_Mem	~ age + (1|sex) + (1|subjectid) + (1|timepoint) + (1|adjmfc.group) + (1|timepoint:adjmfc.group)
NXPE3	0	2.08836e-10	0	0.0474742	0	0.0301066	0.922419	BC_Mem	~ age + (1|sex) + (1|subjectid) + (1|timepoint) + (1|adjmfc.group) + (1|timepoint:adjmfc.group)
NFKBIZ	0	0	0	0	0	0.0581818	0.941818	BC_Mem	~ age + (1|sex) + (1|subjectid) + (1|timepoint) + (1|adjmfc.group) + (1|timepoint:adjmfc.group)
ALCAM	0.0235918	1.70729e-07	0.0314507	1.71442e-10	0	0.00962467	0.935333	BC_Mem	~ age + (1|sex) + (1|subjectid) + (1|timepoint) + (1|adjmfc.group) + (1|timepoint:adjmfc.group)
CBLB	0.0439686	0	0.328564	0	0	0.160777	0.466691	BC_Mem	~ age + (1|sex) + (1|subjectid) + (1|timepoint) + (1|adjmfc.group) + (1|timepoint:adjmfc.group)
BBX	1.0271e-09	0	0.189277	0	0	0.0291134	0.781609	BC_Mem	~ age + (1|sex) + (1|subjectid) + (1|timepoint) + (1|adjmfc.group) + (1|timepoint:adjmfc.group)
CD47	0	2.70255e-09	0.321792	1.20243e-10	0	0.105131	0.573077	BC_Mem	~ age + (1|sex) + (1|subjectid) + (1|timepoint) + (1|adjmfc.group) + (1|timepoint:adjmfc.group)
RP11-861A13.4	0	0	4.61342e-10	0.0407603	0	0.158063	0.801176	BC_Mem	~ age + (1|sex) + (1|subjectid) + (1|timepoint) + (1|adjmfc.group) + (1|timepoint:adjmfc.group)
IFT57	1.09785e-09	0	0.0302262	0.0364884	2.19909e-10	0.0380228	0.895263	BC_Mem	~ age + (1|sex) + (1|subjectid) + (1|timepoint) + (1|adjmfc.group) + (1|timepoint:adjmfc.group)
KIAA1524	0	0	0.184841	2.91102e-10	0	0.000215181	0.814944	BC_Mem	~ age + (1|sex) + (1|subjectid) + (1|timepoint) + (1|adjmfc.group) + (1|timepoint:adjmfc.group)
DZIP3	0	0	0.248466	0	0	0.00050561	0.751028	BC_Mem	~ age + (1|sex) + (1|subjectid) + (1|timepoint) + (1|adjmfc.group) + (1|timepoint:adjmfc.group)
CD96	1.44394e-10	0	0.301667	6.68446e-10	0	0.00333371	0.694999	BC_Mem	~ age + (1|sex) + (1|subjectid) + (1|timepoint) + (1|adjmfc.group) + (1|timepoint:adjmfc.group)
ABHD10	0	0	0	0	0	0.000936255	0.999064	BC_Mem	~ age + (1|sex) + (1|subjectid) + (1|timepoint) + (1|adjmfc.group) + (1|timepoint:adjmfc.group)
CD200	0	9.31768e-10	0	0.143251	0	0.00180906	0.85494	BC_Mem	~ age + (1|sex) + (1|subjectid) + (1|timepoint) + (1|adjmfc.group) + (1|timepoint:adjmfc.group)
BTLA	0	0	0	0	0.0138512	0.133943	0.852206	BC_Mem	~ age + (1|sex) + (1|subjectid) + (1|timepoint) + (1|adjmfc.group) + (1|timepoint:adjmfc.group)
ATG3	0.145181	0	0	0	0.0203792	0.052065	0.782375	BC_Mem	~ age + (1|sex) + (1|subjectid) + (1|timepoint) + (1|adjmfc.group) + (1|timepoint:adjmfc.group)
GTPBP8	7.24116e-10	1.75535e-10	7.85082e-10	0	0	0.0124061	0.987594	BC_Mem	~ age + (1|sex) + (1|subjectid) + (1|timepoint) + (1|adjmfc.group) + (1|timepoint:adjmfc.group)
C3orf17	0	0	0.233687	0	0	0.0167382	0.749575	BC_Mem	~ age + (1|sex) + (1|subjectid) + (1|timepoint) + (1|adjmfc.group) + (1|timepoint:adjmfc.group)
SIDT1	0.0397954	0	0.150712	8.37831e-11	0.0273947	0.000548471	0.78155	BC_Mem	~ age + (1|sex) + (1|subjectid) + (1|timepoint) + (1|adjmfc.group) + (1|timepoint:adjmfc.group)
SIDT1-AS1	0.195636	2.90861e-09	0.053004	8.26304e-10	0	0.00554727	0.745813	BC_Mem	~ age + (1|sex) + (1|subjectid) + (1|timepoint) + (1|adjmfc.group) + (1|timepoint:adjmfc.group)
KIAA2018	0	0	0	0	0	0.00607498	0.993925	BC_Mem	~ age + (1|sex) + (1|subjectid) + (1|timepoint) + (1|adjmfc.group) + (1|timepoint:adjmfc.group)
NAA50	3.55546e-10	0	0	0	0.0607745	0.0163042	0.922921	BC_Mem	~ age + (1|sex) + (1|subjectid) + (1|timepoint) + (1|adjmfc.group) + (1|timepoint:adjmfc.group)
ATP6V1A	0	0	0	0	0	0.0380057	0.961994	BC_Mem	~ age + (1|sex) + (1|subjectid) + (1|timepoint) + (1|adjmfc.group) + (1|timepoint:adjmfc.group)
GRAMD1C	6.28464e-10	3.01442e-09	0.395409	3.81702e-09	0	0.00630536	0.598285	BC_Mem	~ age + (1|sex) + (1|subjectid) + (1|timepoint) + (1|adjmfc.group) + (1|timepoint:adjmfc.group)
KIAA1407	0	0	0	0	1.674e-10	0.00152163	0.998478	BC_Mem	~ age + (1|sex) + (1|subjectid) + (1|timepoint) + (1|adjmfc.group) + (1|timepoint:adjmfc.group)
QTRTD1	0	0	0	0	0	0.0683407	0.931659	BC_Mem	~ age + (1|sex) + (1|subjectid) + (1|timepoint) + (1|adjmfc.group) + (1|timepoint:adjmfc.group)
RP11-553L6.2	0	0	0	0	0	0.00117674	0.998823	BC_Mem	~ age + (1|sex) + (1|subjectid) + (1|timepoint) + (1|adjmfc.group) + (1|timepoint:adjmfc.group)
RP11-553L6.5	0	0	0	0.0466343	0	0.0137058	0.93966	BC_Mem	~ age + (1|sex) + (1|subjectid) + (1|timepoint) + (1|adjmfc.group) + (1|timepoint:adjmfc.group)
ZBTB20	0.0801016	0	0	0	0	0.0231112	0.896787	BC_Mem	~ age + (1|sex) + (1|subjectid) + (1|timepoint) + (1|adjmfc.group) + (1|timepoint:adjmfc.group)
POGLUT1	0.0190519	1.34309e-08	0	0	0	0.00437568	0.976572	BC_Mem	~ age + (1|sex) + (1|subjectid) + (1|timepoint) + (1|adjmfc.group) + (1|timepoint:adjmfc.group)
TIMMDC1	0.0105333	0	0.0180033	6.32629e-10	0	0.0495519	0.921911	BC_Mem	~ age + (1|sex) + (1|subjectid) + (1|timepoint) + (1|adjmfc.group) + (1|timepoint:adjmfc.group)
COX17	0	0	1.03328e-10	0	0.285179	0.00646365	0.708357	BC_Mem	~ age + (1|sex) + (1|subjectid) + (1|timepoint) + (1|adjmfc.group) + (1|timepoint:adjmfc.group)
GSK3B	0.0144435	0	0	0	0	0.00230246	0.983254	BC_Mem	~ age + (1|sex) + (1|subjectid) + (1|timepoint) + (1|adjmfc.group) + (1|timepoint:adjmfc.group)
LRRC58	0	0	0	0	0	0.0323926	0.967607	BC_Mem	~ age + (1|sex) + (1|subjectid) + (1|timepoint) + (1|adjmfc.group) + (1|timepoint:adjmfc.group)
NDUFB4	0	4.7196e-10	0	0.00159646	0	0.0332654	0.965138	BC_Mem	~ age + (1|sex) + (1|subjectid) + (1|timepoint) + (1|adjmfc.group) + (1|timepoint:adjmfc.group)
HCLS1	0.0481464	0	0	0	0.0269445	0.0210001	0.903909	BC_Mem	~ age + (1|sex) + (1|subjectid) + (1|timepoint) + (1|adjmfc.group) + (1|timepoint:adjmfc.group)
GOLGB1	2.79712e-09	3.99352e-10	0.193654	0	0.0398326	0.0158601	0.750653	BC_Mem	~ age + (1|sex) + (1|subjectid) + (1|timepoint) + (1|adjmfc.group) + (1|timepoint:adjmfc.group)
IQCB1	1.4667e-10	0	0	0.0215815	0	0.00528826	0.97313	BC_Mem	~ age + (1|sex) + (1|subjectid) + (1|timepoint) + (1|adjmfc.group) + (1|timepoint:adjmfc.group)
EAF2	0.0666215	0	0.41061	0	0	0.099634	0.423134	BC_Mem	~ age + (1|sex) + (1|subjectid) + (1|timepoint) + (1|adjmfc.group) + (1|timepoint:adjmfc.group)
SLC15A2	0	2.84898e-10	0.302254	1.64329e-10	0	0.0507591	0.646987	BC_Mem	~ age + (1|sex) + (1|subjectid) + (1|timepoint) + (1|adjmfc.group) + (1|timepoint:adjmfc.group)
CD86	0	1.56109e-10	0.117852	1.25943e-10	0	0.00185007	0.880298	BC_Mem	~ age + (1|sex) + (1|subjectid) + (1|timepoint) + (1|adjmfc.group) + (1|timepoint:adjmfc.group)
CSTA	0.306782	0	3.15752e-09	0	0	0.0126217	0.680596	BC_Mem	~ age + (1|sex) + (1|subjectid) + (1|timepoint) + (1|adjmfc.group) + (1|timepoint:adjmfc.group)
CCDC58	0	0.0456474	0.49407	0.00501019	0	0.000112485	0.45516	BC_Mem	~ age + (1|sex) + (1|subjectid) + (1|timepoint) + (1|adjmfc.group) + (1|timepoint:adjmfc.group)
FAM162A	0	0	0	0	0	0.00809812	0.991902	BC_Mem	~ age + (1|sex) + (1|subjectid) + (1|timepoint) + (1|adjmfc.group) + (1|timepoint:adjmfc.group)
KPNA1	0.0202431	4.50873e-10	0.113816	0	0.00473032	0.00458013	0.85663	BC_Mem	~ age + (1|sex) + (1|subjectid) + (1|timepoint) + (1|adjmfc.group) + (1|timepoint:adjmfc.group)
PARP9	0.125501	0.05849	0	2.06936e-07	0.0784578	0.000217993	0.737333	BC_Mem	~ age + (1|sex) + (1|subjectid) + (1|timepoint) + (1|adjmfc.group) + (1|timepoint:adjmfc.group)
DTX3L	0	0	0.33501	0.0187379	0	0.000682453	0.645569	BC_Mem	~ age + (1|sex) + (1|subjectid) + (1|timepoint) + (1|adjmfc.group) + (1|timepoint:adjmfc.group)
PARP15	0.0141137	0	0	0	0	0.000366426	0.98552	BC_Mem	~ age + (1|sex) + (1|subjectid) + (1|timepoint) + (1|adjmfc.group) + (1|timepoint:adjmfc.group)
PARP14	0.0805037	0	0.43997	0.159121	0	0.00332444	0.317081	BC_Mem	~ age + (1|sex) + (1|subjectid) + (1|timepoint) + (1|adjmfc.group) + (1|timepoint:adjmfc.group)
HSPBAP1	0	0	0.311505	0	0	0.00358423	0.684911	BC_Mem	~ age + (1|sex) + (1|subjectid) + (1|timepoint) + (1|adjmfc.group) + (1|timepoint:adjmfc.group)
SEC22A	1.83029e-09	2.0431e-10	0.129353	2.38656e-09	0	0.0122776	0.858369	BC_Mem	~ age + (1|sex) + (1|subjectid) + (1|timepoint) + (1|adjmfc.group) + (1|timepoint:adjmfc.group)
PTPLB	0	0	0	0	0	0.0110887	0.988911	BC_Mem	~ age + (1|sex) + (1|subjectid) + (1|timepoint) + (1|adjmfc.group) + (1|timepoint:adjmfc.group)
CCDC14	0	0	0	0	0	0.0255493	0.974451	BC_Mem	~ age + (1|sex) + (1|subjectid) + (1|timepoint) + (1|adjmfc.group) + (1|timepoint:adjmfc.group)
UMPS	0	0	0.18202	0.0812363	0	0.00264491	0.734098	BC_Mem	~ age + (1|sex) + (1|subjectid) + (1|timepoint) + (1|adjmfc.group) + (1|timepoint:adjmfc.group)
ZNF148	0	0	0	0	0	0.0472547	0.952745	BC_Mem	~ age + (1|sex) + (1|subjectid) + (1|timepoint) + (1|adjmfc.group) + (1|timepoint:adjmfc.group)
SNX4	0	0	0	0	0.0413271	0.148639	0.810034	BC_Mem	~ age + (1|sex) + (1|subjectid) + (1|timepoint) + (1|adjmfc.group) + (1|timepoint:adjmfc.group)
OSBPL11	0.025441	0.0392477	0.152238	0	0	0.0179347	0.765139	BC_Mem	~ age + (1|sex) + (1|subjectid) + (1|timepoint) + (1|adjmfc.group) + (1|timepoint:adjmfc.group)
SLC41A3	0	0	0	0.0470016	0	0.0588229	0.894175	BC_Mem	~ age + (1|sex) + (1|subjectid) + (1|timepoint) + (1|adjmfc.group) + (1|timepoint:adjmfc.group)
ZXDC	0	1.08122e-08	0.16201	2.76652e-10	0	0.0156995	0.82229	BC_Mem	~ age + (1|sex) + (1|subjectid) + (1|timepoint) + (1|adjmfc.group) + (1|timepoint:adjmfc.group)
CHCHD6	4.42078e-17	0	0.314896	0	0	0.00329274	0.681811	BC_Mem	~ age + (1|sex) + (1|subjectid) + (1|timepoint) + (1|adjmfc.group) + (1|timepoint:adjmfc.group)
TPRA1	0.00914487	0	0	0	0	1.11326e-05	0.990844	BC_Mem	~ age + (1|sex) + (1|subjectid) + (1|timepoint) + (1|adjmfc.group) + (1|timepoint:adjmfc.group)
PODXL2	3.00891e-10	0.0169936	0.015027	0	3.10706e-08	0.0179447	0.950035	BC_Mem	~ age + (1|sex) + (1|subjectid) + (1|timepoint) + (1|adjmfc.group) + (1|timepoint:adjmfc.group)
ABTB1	0	3.75889e-09	6.83172e-09	0	0.000918964	0.116992	0.882089	BC_Mem	~ age + (1|sex) + (1|subjectid) + (1|timepoint) + (1|adjmfc.group) + (1|timepoint:adjmfc.group)
SEC61A1	5.83743e-10	3.35257e-10	0	0.00326465	0	0.0102995	0.986436	BC_Mem	~ age + (1|sex) + (1|subjectid) + (1|timepoint) + (1|adjmfc.group) + (1|timepoint:adjmfc.group)
RUVBL1	0	2.73518e-08	0	0	0	0.142542	0.857458	BC_Mem	~ age + (1|sex) + (1|subjectid) + (1|timepoint) + (1|adjmfc.group) + (1|timepoint:adjmfc.group)
EEFSEC	0	0	0	0	0	0.000827301	0.999173	BC_Mem	~ age + (1|sex) + (1|subjectid) + (1|timepoint) + (1|adjmfc.group) + (1|timepoint:adjmfc.group)
RPN1	0	0	0	0	0	0.0283837	0.971616	BC_Mem	~ age + (1|sex) + (1|subjectid) + (1|timepoint) + (1|adjmfc.group) + (1|timepoint:adjmfc.group)
RAB7A	0	0	0	0	0	0.0031094	0.996891	BC_Mem	~ age + (1|sex) + (1|subjectid) + (1|timepoint) + (1|adjmfc.group) + (1|timepoint:adjmfc.group)
ISY1	0	0	0	0	0.128485	0.0290663	0.842448	BC_Mem	~ age + (1|sex) + (1|subjectid) + (1|timepoint) + (1|adjmfc.group) + (1|timepoint:adjmfc.group)
RP11-434H6.7	0	0	0	0	0	0.0863226	0.913677	BC_Mem	~ age + (1|sex) + (1|subjectid) + (1|timepoint) + (1|adjmfc.group) + (1|timepoint:adjmfc.group)
CNBP	0.0744266	0.0562913	0	0	0	0.0362635	0.833019	BC_Mem	~ age + (1|sex) + (1|subjectid) + (1|timepoint) + (1|adjmfc.group) + (1|timepoint:adjmfc.group)
HMCES	0	0	0.134452	0	0	3.31334e-06	0.865544	BC_Mem	~ age + (1|sex) + (1|subjectid) + (1|timepoint) + (1|adjmfc.group) + (1|timepoint:adjmfc.group)
H1FX	1.02794e-10	4.40213e-10	0	0.0793308	0	0.0942869	0.826382	BC_Mem	~ age + (1|sex) + (1|subjectid) + (1|timepoint) + (1|adjmfc.group) + (1|timepoint:adjmfc.group)
MBD4	0.12277	6.9595e-11	0.275922	0	0.0200388	0.0768241	0.504446	BC_Mem	~ age + (1|sex) + (1|subjectid) + (1|timepoint) + (1|adjmfc.group) + (1|timepoint:adjmfc.group)
ATP2C1	7.79189e-09	0.0243571	0.202281	0.200089	0	0.0233413	0.549932	BC_Mem	~ age + (1|sex) + (1|subjectid) + (1|timepoint) + (1|adjmfc.group) + (1|timepoint:adjmfc.group)
ASTE1	0	0	0	0	0	0.0588464	0.941154	BC_Mem	~ age + (1|sex) + (1|subjectid) + (1|timepoint) + (1|adjmfc.group) + (1|timepoint:adjmfc.group)
NUDT16	0	0.0773455	0.0976551	0	0	0.00222907	0.82277	BC_Mem	~ age + (1|sex) + (1|subjectid) + (1|timepoint) + (1|adjmfc.group) + (1|timepoint:adjmfc.group)
MRPL3	0	0	0	0	0.134308	0.00103101	0.864661	BC_Mem	~ age + (1|sex) + (1|subjectid) + (1|timepoint) + (1|adjmfc.group) + (1|timepoint:adjmfc.group)
DNAJC13	0	0	0	0.0004145	0	0.0305952	0.96899	BC_Mem	~ age + (1|sex) + (1|subjectid) + (1|timepoint) + (1|adjmfc.group) + (1|timepoint:adjmfc.group)
NPHP3	0	0	0	0.00820198	0	0.000854404	0.990944	BC_Mem	~ age + (1|sex) + (1|subjectid) + (1|timepoint) + (1|adjmfc.group) + (1|timepoint:adjmfc.group)
UBA5	0	0	0.544359	0	0.0609462	0.00855254	0.386143	BC_Mem	~ age + (1|sex) + (1|subjectid) + (1|timepoint) + (1|adjmfc.group) + (1|timepoint:adjmfc.group)
CDV3	0	0	0.0264179	0	0.0513318	0.00380944	0.918441	BC_Mem	~ age + (1|sex) + (1|subjectid) + (1|timepoint) + (1|adjmfc.group) + (1|timepoint:adjmfc.group)
TOPBP1	0	0.00407973	5.18865e-10	7.17307e-09	0.0530645	0.0193907	0.923465	BC_Mem	~ age + (1|sex) + (1|subjectid) + (1|timepoint) + (1|adjmfc.group) + (1|timepoint:adjmfc.group)
SRPRB	0	1.70869e-09	0.0676222	0	0.00471532	0.0208622	0.9068	BC_Mem	~ age + (1|sex) + (1|subjectid) + (1|timepoint) + (1|adjmfc.group) + (1|timepoint:adjmfc.group)
RYK	0	0.0188991	0	0	0	0.0533268	0.927774	BC_Mem	~ age + (1|sex) + (1|subjectid) + (1|timepoint) + (1|adjmfc.group) + (1|timepoint:adjmfc.group)
ANAPC13	0	4.14041e-09	0.00368649	0	0	0.00275964	0.993554	BC_Mem	~ age + (1|sex) + (1|subjectid) + (1|timepoint) + (1|adjmfc.group) + (1|timepoint:adjmfc.group)
CEP63	0	0	0	0	0	0.02826	0.97174	BC_Mem	~ age + (1|sex) + (1|subjectid) + (1|timepoint) + (1|adjmfc.group) + (1|timepoint:adjmfc.group)
MSL2	0	0	0.0976088	0	0.0215929	0.0105021	0.870296	BC_Mem	~ age + (1|sex) + (1|subjectid) + (1|timepoint) + (1|adjmfc.group) + (1|timepoint:adjmfc.group)
PCCB	0	2.22717e-10	0.128309	0	0	0.0182561	0.853435	BC_Mem	~ age + (1|sex) + (1|subjectid) + (1|timepoint) + (1|adjmfc.group) + (1|timepoint:adjmfc.group)
STAG1	0	0	0	0	0	0.000186197	0.999814	BC_Mem	~ age + (1|sex) + (1|subjectid) + (1|timepoint) + (1|adjmfc.group) + (1|timepoint:adjmfc.group)
NCK1	0	0	0.071548	0	0	0.000305099	0.928147	BC_Mem	~ age + (1|sex) + (1|subjectid) + (1|timepoint) + (1|adjmfc.group) + (1|timepoint:adjmfc.group)
ARMC8	0	0.0939894	0	0	0	1.56944e-05	0.905995	BC_Mem	~ age + (1|sex) + (1|subjectid) + (1|timepoint) + (1|adjmfc.group) + (1|timepoint:adjmfc.group)
FAIM	1.26334e-10	0	0.160959	0.0376114	1.85345e-09	0.0634947	0.737935	BC_Mem	~ age + (1|sex) + (1|subjectid) + (1|timepoint) + (1|adjmfc.group) + (1|timepoint:adjmfc.group)
MRPS22	0	1.88451e-09	1.85897e-08	0	8.07983e-10	0.0223654	0.977635	BC_Mem	~ age + (1|sex) + (1|subjectid) + (1|timepoint) + (1|adjmfc.group) + (1|timepoint:adjmfc.group)
COPB2	0.0225539	6.59661e-09	0.0412862	3.56126e-08	3.2705e-10	0.0127567	0.923403	BC_Mem	~ age + (1|sex) + (1|subjectid) + (1|timepoint) + (1|adjmfc.group) + (1|timepoint:adjmfc.group)
SLC25A36	0	0	9.00218e-09	4.29822e-09	0.221182	0.00556681	0.773251	BC_Mem	~ age + (1|sex) + (1|subjectid) + (1|timepoint) + (1|adjmfc.group) + (1|timepoint:adjmfc.group)
ZBTB38	0	0.00352074	0	0	0	0.0139486	0.982531	BC_Mem	~ age + (1|sex) + (1|subjectid) + (1|timepoint) + (1|adjmfc.group) + (1|timepoint:adjmfc.group)
RASA2	0	0	0	0	0	0.0131994	0.986801	BC_Mem	~ age + (1|sex) + (1|subjectid) + (1|timepoint) + (1|adjmfc.group) + (1|timepoint:adjmfc.group)
RNF7	2.81108e-10	0.00200939	0	0	0	0.0171456	0.980845	BC_Mem	~ age + (1|sex) + (1|subjectid) + (1|timepoint) + (1|adjmfc.group) + (1|timepoint:adjmfc.group)
ATP1B3	0	0	0.158686	0	0	0.010074	0.831241	BC_Mem	~ age + (1|sex) + (1|subjectid) + (1|timepoint) + (1|adjmfc.group) + (1|timepoint:adjmfc.group)
TFDP2	0	0.0717039	0	4.49934e-10	0	0.0371073	0.891189	BC_Mem	~ age + (1|sex) + (1|subjectid) + (1|timepoint) + (1|adjmfc.group) + (1|timepoint:adjmfc.group)
XRN1	5.49208e-10	0	0.345455	1.34961e-09	0	0.000405984	0.654139	BC_Mem	~ age + (1|sex) + (1|subjectid) + (1|timepoint) + (1|adjmfc.group) + (1|timepoint:adjmfc.group)
ATR	0.000825774	0	0.0106939	0.119485	0	0.00544667	0.863549	BC_Mem	~ age + (1|sex) + (1|subjectid) + (1|timepoint) + (1|adjmfc.group) + (1|timepoint:adjmfc.group)
U2SURP	0.0882743	1.04073e-09	0.0701009	0.00750651	7.87608e-11	0.0926165	0.741502	BC_Mem	~ age + (1|sex) + (1|subjectid) + (1|timepoint) + (1|adjmfc.group) + (1|timepoint:adjmfc.group)
CHST2	0.0753733	0.0461673	0	0	0	0.00628793	0.872171	BC_Mem	~ age + (1|sex) + (1|subjectid) + (1|timepoint) + (1|adjmfc.group) + (1|timepoint:adjmfc.group)
C3orf58	0.0827322	0	0.370664	0	0.072249	0.020116	0.454239	BC_Mem	~ age + (1|sex) + (1|subjectid) + (1|timepoint) + (1|adjmfc.group) + (1|timepoint:adjmfc.group)
PLSCR1	0.0523664	0	0.0357112	0.0425384	0	0.00697908	0.862405	BC_Mem	~ age + (1|sex) + (1|subjectid) + (1|timepoint) + (1|adjmfc.group) + (1|timepoint:adjmfc.group)
GYG1	0	0	0	0	0	3.62996e-05	0.999964	BC_Mem	~ age + (1|sex) + (1|subjectid) + (1|timepoint) + (1|adjmfc.group) + (1|timepoint:adjmfc.group)
HLTF	0	3.82155e-10	0.283757	2.4003e-10	6.56489e-10	0.00529701	0.710946	BC_Mem	~ age + (1|sex) + (1|subjectid) + (1|timepoint) + (1|adjmfc.group) + (1|timepoint:adjmfc.group)
HPS3	1.09795e-10	0.0678941	0	9.78943e-11	0	0.00106103	0.931045	BC_Mem	~ age + (1|sex) + (1|subjectid) + (1|timepoint) + (1|adjmfc.group) + (1|timepoint:adjmfc.group)
COMMD2	0.0333343	0	0	0	0.00961182	0.102408	0.854646	BC_Mem	~ age + (1|sex) + (1|subjectid) + (1|timepoint) + (1|adjmfc.group) + (1|timepoint:adjmfc.group)
RNF13	0	0	0	0	0	0.000167091	0.999833	BC_Mem	~ age + (1|sex) + (1|subjectid) + (1|timepoint) + (1|adjmfc.group) + (1|timepoint:adjmfc.group)
TSC22D2	2.4516e-10	0.0173178	0	0	0	0.0289254	0.953757	BC_Mem	~ age + (1|sex) + (1|subjectid) + (1|timepoint) + (1|adjmfc.group) + (1|timepoint:adjmfc.group)
SERP1	0	0	0	0.0824212	1.84688e-10	0.00710887	0.91047	BC_Mem	~ age + (1|sex) + (1|subjectid) + (1|timepoint) + (1|adjmfc.group) + (1|timepoint:adjmfc.group)
EIF2A	9.0414e-10	0.0386207	2.20565e-08	0	0	0.0324441	0.928935	BC_Mem	~ age + (1|sex) + (1|subjectid) + (1|timepoint) + (1|adjmfc.group) + (1|timepoint:adjmfc.group)
SELT	0.0969428	0	2.28183e-10	0.00865687	0	0.0112852	0.883115	BC_Mem	~ age + (1|sex) + (1|subjectid) + (1|timepoint) + (1|adjmfc.group) + (1|timepoint:adjmfc.group)
RP11-103G8.2	0.0215049	0	0.130261	0	1.03347e-10	0.0209481	0.827286	BC_Mem	~ age + (1|sex) + (1|subjectid) + (1|timepoint) + (1|adjmfc.group) + (1|timepoint:adjmfc.group)
SIAH2	0	0	0.125475	0	0	0.00446607	0.870059	BC_Mem	~ age + (1|sex) + (1|subjectid) + (1|timepoint) + (1|adjmfc.group) + (1|timepoint:adjmfc.group)
P2RY14	0.0422637	0	0.353496	0.000116422	0	0.126162	0.477962	BC_Mem	~ age + (1|sex) + (1|subjectid) + (1|timepoint) + (1|adjmfc.group) + (1|timepoint:adjmfc.group)
MBNL1	0.0328685	0.0690061	0	0	0	0.00498406	0.893141	BC_Mem	~ age + (1|sex) + (1|subjectid) + (1|timepoint) + (1|adjmfc.group) + (1|timepoint:adjmfc.group)
RAP2B	0	0	0	0	0	8.71426e-07	0.999999	BC_Mem	~ age + (1|sex) + (1|subjectid) + (1|timepoint) + (1|adjmfc.group) + (1|timepoint:adjmfc.group)
DHX36	0	0.0460458	0	0	0	0.02133	0.932624	BC_Mem	~ age + (1|sex) + (1|subjectid) + (1|timepoint) + (1|adjmfc.group) + (1|timepoint:adjmfc.group)
GMPS	0	0	0	0	0	0.0194807	0.980519	BC_Mem	~ age + (1|sex) + (1|subjectid) + (1|timepoint) + (1|adjmfc.group) + (1|timepoint:adjmfc.group)
SSR3	4.44981e-08	9.97096e-11	0.182083	1.75101e-10	0	0.0241844	0.793732	BC_Mem	~ age + (1|sex) + (1|subjectid) + (1|timepoint) + (1|adjmfc.group) + (1|timepoint:adjmfc.group)
CCNL1	0	0	0	0.116071	0.03149	0.0100374	0.842402	BC_Mem	~ age + (1|sex) + (1|subjectid) + (1|timepoint) + (1|adjmfc.group) + (1|timepoint:adjmfc.group)
RSRC1	0	3.18164e-08	0.190665	0.0267296	0	0.00222994	0.780375	BC_Mem	~ age + (1|sex) + (1|subjectid) + (1|timepoint) + (1|adjmfc.group) + (1|timepoint:adjmfc.group)
RP11-538P18.2	0	0	0	0	0	0.00328607	0.996714	BC_Mem	~ age + (1|sex) + (1|subjectid) + (1|timepoint) + (1|adjmfc.group) + (1|timepoint:adjmfc.group)
GFM1	0	0	0	0	0	1.3844e-07	1	BC_Mem	~ age + (1|sex) + (1|subjectid) + (1|timepoint) + (1|adjmfc.group) + (1|timepoint:adjmfc.group)
MFSD1	0	0	0	0	0.0256308	0.0170365	0.957333	BC_Mem	~ age + (1|sex) + (1|subjectid) + (1|timepoint) + (1|adjmfc.group) + (1|timepoint:adjmfc.group)
IFT80	0	9.81914e-08	0.179483	0.0206287	8.46967e-08	0.00645184	0.793436	BC_Mem	~ age + (1|sex) + (1|subjectid) + (1|timepoint) + (1|adjmfc.group) + (1|timepoint:adjmfc.group)
SMC4	0.0201745	0	0.0885758	0	0	0.0215023	0.869747	BC_Mem	~ age + (1|sex) + (1|subjectid) + (1|timepoint) + (1|adjmfc.group) + (1|timepoint:adjmfc.group)
TRIM59	1.06527e-09	0	0.202899	0.0142049	0.0138986	0.0308149	0.738183	BC_Mem	~ age + (1|sex) + (1|subjectid) + (1|timepoint) + (1|adjmfc.group) + (1|timepoint:adjmfc.group)
KPNA4	0	0	0	0	0	0.000307826	0.999692	BC_Mem	~ age + (1|sex) + (1|subjectid) + (1|timepoint) + (1|adjmfc.group) + (1|timepoint:adjmfc.group)
NMD3	0.0310923	0	0	0	0	0.00957399	0.959334	BC_Mem	~ age + (1|sex) + (1|subjectid) + (1|timepoint) + (1|adjmfc.group) + (1|timepoint:adjmfc.group)
PDCD10	0	0	0.0132451	0.0269674	0.0772162	0.0308007	0.851771	BC_Mem	~ age + (1|sex) + (1|subjectid) + (1|timepoint) + (1|adjmfc.group) + (1|timepoint:adjmfc.group)
SERPINI1	0	0	0.147133	0	3.37929e-09	0.000450927	0.852416	BC_Mem	~ age + (1|sex) + (1|subjectid) + (1|timepoint) + (1|adjmfc.group) + (1|timepoint:adjmfc.group)
GOLIM4	0	1.59846e-10	0.0508693	0.0318985	0	0.0169537	0.900278	BC_Mem	~ age + (1|sex) + (1|subjectid) + (1|timepoint) + (1|adjmfc.group) + (1|timepoint:adjmfc.group)
MYNN	0	7.73319e-10	0.0601701	0	0	0.00495459	0.934875	BC_Mem	~ age + (1|sex) + (1|subjectid) + (1|timepoint) + (1|adjmfc.group) + (1|timepoint:adjmfc.group)
SEC62	2.06987e-10	7.42948e-11	0.144173	0	0.127857	0.0418436	0.686127	BC_Mem	~ age + (1|sex) + (1|subjectid) + (1|timepoint) + (1|adjmfc.group) + (1|timepoint:adjmfc.group)
GPR160	0	0.0644964	7.79259e-10	0.0344078	0	0.00251024	0.898586	BC_Mem	~ age + (1|sex) + (1|subjectid) + (1|timepoint) + (1|adjmfc.group) + (1|timepoint:adjmfc.group)
PHC3	0	0	0	0	0	0.0139487	0.986051	BC_Mem	~ age + (1|sex) + (1|subjectid) + (1|timepoint) + (1|adjmfc.group) + (1|timepoint:adjmfc.group)
RP11-379K17.12	0.140359	0	0.147742	0	0	0.000731223	0.711168	BC_Mem	~ age + (1|sex) + (1|subjectid) + (1|timepoint) + (1|adjmfc.group) + (1|timepoint:adjmfc.group)
SKIL	0	0.0265555	0	0	0.105274	0.0490896	0.819081	BC_Mem	~ age + (1|sex) + (1|subjectid) + (1|timepoint) + (1|adjmfc.group) + (1|timepoint:adjmfc.group)
RPL22L1	0	0	0	0	0	0.0640778	0.935922	BC_Mem	~ age + (1|sex) + (1|subjectid) + (1|timepoint) + (1|adjmfc.group) + (1|timepoint:adjmfc.group)
TNFSF10	0.0241881	0	0	1.28542e-10	0.287919	0.0552092	0.632684	BC_Mem	~ age + (1|sex) + (1|subjectid) + (1|timepoint) + (1|adjmfc.group) + (1|timepoint:adjmfc.group)
TBL1XR1	0	0	0	0	0	0.000215011	0.999785	BC_Mem	~ age + (1|sex) + (1|subjectid) + (1|timepoint) + (1|adjmfc.group) + (1|timepoint:adjmfc.group)
ZMAT3	0	0.00118423	1.53569e-10	0	0	0.0226823	0.976133	BC_Mem	~ age + (1|sex) + (1|subjectid) + (1|timepoint) + (1|adjmfc.group) + (1|timepoint:adjmfc.group)
PIK3CA	0.0385972	1.06029e-06	0	0.0166366	0	0.00198952	0.942776	BC_Mem	~ age + (1|sex) + (1|subjectid) + (1|timepoint) + (1|adjmfc.group) + (1|timepoint:adjmfc.group)
ZNF639	0	0	0	0	0	0.00414368	0.995856	BC_Mem	~ age + (1|sex) + (1|subjectid) + (1|timepoint) + (1|adjmfc.group) + (1|timepoint:adjmfc.group)
MFN1	0	0	0	0	0	0.000695387	0.999305	BC_Mem	~ age + (1|sex) + (1|subjectid) + (1|timepoint) + (1|adjmfc.group) + (1|timepoint:adjmfc.group)
ACTL6A	1.35315e-10	1.71747e-10	0.168531	2.45831e-10	8.98999e-09	0.00486358	0.826605	BC_Mem	~ age + (1|sex) + (1|subjectid) + (1|timepoint) + (1|adjmfc.group) + (1|timepoint:adjmfc.group)
MRPL47	0.0284937	0.0233138	0	0	0	0.0056435	0.942549	BC_Mem	~ age + (1|sex) + (1|subjectid) + (1|timepoint) + (1|adjmfc.group) + (1|timepoint:adjmfc.group)
NDUFB5	0	1.03164e-08	0.0205997	0	0	0.017027	0.962373	BC_Mem	~ age + (1|sex) + (1|subjectid) + (1|timepoint) + (1|adjmfc.group) + (1|timepoint:adjmfc.group)
TTC14	0	0	0	0	0	0.0637666	0.936233	BC_Mem	~ age + (1|sex) + (1|subjectid) + (1|timepoint) + (1|adjmfc.group) + (1|timepoint:adjmfc.group)
FXR1	0	0	0	0	0.084791	0.0052438	0.909965	BC_Mem	~ age + (1|sex) + (1|subjectid) + (1|timepoint) + (1|adjmfc.group) + (1|timepoint:adjmfc.group)
DNAJC19	0	0	0	0	0	0.0477332	0.952267	BC_Mem	~ age + (1|sex) + (1|subjectid) + (1|timepoint) + (1|adjmfc.group) + (1|timepoint:adjmfc.group)
ATP11B	0.0367194	0	0	0	0	0.00184525	0.961435	BC_Mem	~ age + (1|sex) + (1|subjectid) + (1|timepoint) + (1|adjmfc.group) + (1|timepoint:adjmfc.group)
DCUN1D1	0	0	0	0	0	0.00200125	0.997999	BC_Mem	~ age + (1|sex) + (1|subjectid) + (1|timepoint) + (1|adjmfc.group) + (1|timepoint:adjmfc.group)
MCCC1	0	0	0.0192895	0	0	0.00570759	0.975003	BC_Mem	~ age + (1|sex) + (1|subjectid) + (1|timepoint) + (1|adjmfc.group) + (1|timepoint:adjmfc.group)
KLHL6	9.53704e-10	0	0.340553	0	0	0.0448997	0.614547	BC_Mem	~ age + (1|sex) + (1|subjectid) + (1|timepoint) + (1|adjmfc.group) + (1|timepoint:adjmfc.group)
KLHL24	0.00861636	0	0	0	1.36304e-09	0.000268971	0.991115	BC_Mem	~ age + (1|sex) + (1|subjectid) + (1|timepoint) + (1|adjmfc.group) + (1|timepoint:adjmfc.group)
PARL	1.32156e-10	0	0	0.00274774	0	0.016017	0.981235	BC_Mem	~ age + (1|sex) + (1|subjectid) + (1|timepoint) + (1|adjmfc.group) + (1|timepoint:adjmfc.group)
EIF2B5	0	0.012348	0.175665	5.29047e-10	3.84494e-10	0.0381058	0.773881	BC_Mem	~ age + (1|sex) + (1|subjectid) + (1|timepoint) + (1|adjmfc.group) + (1|timepoint:adjmfc.group)
DVL3	1.27845e-09	0.0428351	0.0707576	7.39646e-07	0.122469	0.0331438	0.730793	BC_Mem	~ age + (1|sex) + (1|subjectid) + (1|timepoint) + (1|adjmfc.group) + (1|timepoint:adjmfc.group)
AP2M1	0	0	0.0295841	0	0	0.00666287	0.963753	BC_Mem	~ age + (1|sex) + (1|subjectid) + (1|timepoint) + (1|adjmfc.group) + (1|timepoint:adjmfc.group)
ABCF3	0	0	0	0	0	0.0798055	0.920194	BC_Mem	~ age + (1|sex) + (1|subjectid) + (1|timepoint) + (1|adjmfc.group) + (1|timepoint:adjmfc.group)
[truncated: 20,984,483 more chars]
